# Trends and Future Projections of Liver Cirrhosis Burden in Sub-Saharan Africa with Hepatitis B Vaccination Impact

**DOI:** 10.1101/2025.08.19.25333950

**Authors:** Ellis K. Paintsil, Kai Yuan, Ruqayyah Labidi, Debbie L. Shawcross

**Affiliations:** Roger Williams Institute of Liver Studies, School of Immunology and Microbial Sciences, Faculty of Life Sciences and Medicine, King’s College London, UK; School of Bioscience Education, Faculty of Life Sciences and Medicine, King’s College London, UK; School of Global Affairs, Faculty of Social Science & Public Policy, King’s College London, UK

**Keywords:** Liver cirrhosis, Chronic liver disease, Global Burden of Disease, Sub-Saharan Africa, Hepatitis B vaccination

## Abstract

Liver cirrhosis and chronic liver diseases impose a substantial and growing health burden globally, with sub-Saharan Africa (SSA) disproportionately affected. Leveraging Global Burden of Disease 2021 data and Bayesian hierarchical models, we quantified mortality and disability trends in SSA from 1990 to 2021 and projected disease burden through 2035, incorporating scenarios for hepatitis B vaccination scale-up.

In 2021, liver cirrhosis accounted for an estimated 181,311 deaths in SSA, despite a 29% decline in age-standardized death rates (ASDR) since 1990. Absolute deaths increased by 65%, predominantly driven by hepatitis B (37%), hepatitis C (28%), and alcohol-related cirrhosis (17%). Disability-adjusted life years (DALYs) surged by 76%, from approximately 1.05 million in 1990 to 1.85 million in 2021, highlighting rising absolute disability alongside a 29% reduction in age-standardized DALYs. Mortality and disability burdens were highest in Somalia, Central African Republic, and Guinea-Bissau. Males bore nearly twice the burden of females. While death rates declined across all socio-demographic strata, absolute deaths rose by 55–86%. Projections to 2035 suggest further potential reductions in mortality from hepatitis B (up to 21.5%), hepatitis C (up to 18.7%), and alcohol-related cirrhosis, while the burden of non-alcoholic fatty liver disease is expected to remain stable or increase slightly. Scaling up hepatitis B vaccination could further avert 27% of related deaths by 2035.

These findings reveal persistent and widening disparities in cirrhosis burden across SSA, underscoring the urgent need for integrated, context-specific interventions combining viral hepatitis control with metabolic liver disease management to improve equitable liver health outcomes.

## Supplemental Tables for "Trends and Future Projections of Liver Cirrhosis Burden in Sub-Saharan Africa with Hepatitis B Vaccination Impact" (part 1 of 3)

### Sheet: Table S1
measure_id	measure_name	location_id	location_name	sex_id	sex_name	age_id	age_name	cause_id	cause_name	metric_id	metric_name	year	val	upper	lower
1	Deaths	212	Islamic Republic of Mauritania	1	Male	22	All ages	521	Cirrhosis and other chronic liver diseases	1	Number	1990	268.521	409.317	193.8
1	Deaths	212	Islamic Republic of Mauritania	2	Female	22	All ages	521	Cirrhosis and other chronic liver diseases	1	Number	1990	201.365	279.109	132.039
1	Deaths	212	Islamic Republic of Mauritania	3	Both	22	All ages	521	Cirrhosis and other chronic liver diseases	1	Number	1990	469.885	637.498	348.516
1	Deaths	212	Islamic Republic of Mauritania	1	Male	22	All ages	522	Chronic hepatitis B including cirrhosis	1	Number	1990	117.953	181.161	77.8531
1	Deaths	212	Islamic Republic of Mauritania	2	Female	22	All ages	522	Chronic hepatitis B including cirrhosis	1	Number	1990	83.6843	119.39	53.7644
1	Deaths	212	Islamic Republic of Mauritania	3	Both	22	All ages	522	Chronic hepatitis B including cirrhosis	1	Number	1990	201.638	284.185	141.299
1	Deaths	212	Islamic Republic of Mauritania	1	Male	22	All ages	523	Chronic hepatitis C including cirrhosis	1	Number	1990	66.0228	105.716	41.7809
1	Deaths	212	Islamic Republic of Mauritania	2	Female	22	All ages	523	Chronic hepatitis C including cirrhosis	1	Number	1990	48.7557	74.645	28.6098
1	Deaths	212	Islamic Republic of Mauritania	3	Both	22	All ages	523	Chronic hepatitis C including cirrhosis	1	Number	1990	114.779	168.455	73.5515
1	Deaths	212	Islamic Republic of Mauritania	1	Male	22	All ages	524	Cirrhosis due to alcohol	1	Number	1990	50.4455	82.7544	29.5434
1	Deaths	212	Islamic Republic of Mauritania	2	Female	22	All ages	524	Cirrhosis due to alcohol	1	Number	1990	18.1767	29.5968	9.97726
1	Deaths	212	Islamic Republic of Mauritania	3	Both	22	All ages	524	Cirrhosis due to alcohol	1	Number	1990	68.6222	108.509	40.5583
1	Deaths	212	Islamic Republic of Mauritania	1	Male	22	All ages	525	Cirrhosis due to other causes	1	Number	1990	27.3907	44.8729	17.1078
1	Deaths	212	Islamic Republic of Mauritania	2	Female	22	All ages	525	Cirrhosis due to other causes	1	Number	1990	38.655	59.915	23.08
1	Deaths	212	Islamic Republic of Mauritania	3	Both	22	All ages	525	Cirrhosis due to other causes	1	Number	1990	66.0457	98.6956	43.666
1	Deaths	213	Republic of the Niger	1	Male	22	All ages	971	Nonalcoholic fatty liver disease including cirrhosis	1	Number	1990	16.4474	29.7222	9.28029
1	Deaths	213	Republic of the Niger	2	Female	22	All ages	971	Nonalcoholic fatty liver disease including cirrhosis	1	Number	1990	19.4721	33.5379	10.2125
1	Deaths	213	Republic of the Niger	3	Both	22	All ages	971	Nonalcoholic fatty liver disease including cirrhosis	1	Number	1990	35.9195	59.9603	20.8831
1	Deaths	213	Republic of the Niger	1	Male	22	All ages	521	Cirrhosis and other chronic liver diseases	1	Number	1990	1223.62	1886.08	877.135
1	Deaths	213	Republic of the Niger	2	Female	22	All ages	521	Cirrhosis and other chronic liver diseases	1	Number	1990	630.125	907.579	425.78
1	Deaths	213	Republic of the Niger	3	Both	22	All ages	521	Cirrhosis and other chronic liver diseases	1	Number	1990	1853.74	2674.34	1386.75
1	Deaths	213	Republic of the Niger	1	Male	22	All ages	522	Chronic hepatitis B including cirrhosis	1	Number	1990	484.727	801.781	315.504
1	Deaths	213	Republic of the Niger	2	Female	22	All ages	522	Chronic hepatitis B including cirrhosis	1	Number	1990	238.33	356.2	144.29
1	Deaths	213	Republic of the Niger	3	Both	22	All ages	522	Chronic hepatitis B including cirrhosis	1	Number	1990	723.057	1097.34	493.069
1	Deaths	213	Republic of the Niger	1	Male	22	All ages	523	Chronic hepatitis C including cirrhosis	1	Number	1990	282.938	496.824	170.69
1	Deaths	213	Republic of the Niger	2	Female	22	All ages	523	Chronic hepatitis C including cirrhosis	1	Number	1990	143.648	239.819	81.1585
1	Deaths	213	Republic of the Niger	3	Both	22	All ages	523	Chronic hepatitis C including cirrhosis	1	Number	1990	426.587	714.027	277.763
1	Deaths	213	Republic of the Niger	1	Male	22	All ages	524	Cirrhosis due to alcohol	1	Number	1990	220.703	384.521	121.185
1	Deaths	213	Republic of the Niger	2	Female	22	All ages	524	Cirrhosis due to alcohol	1	Number	1990	51.5245	89.4723	27.0451
1	Deaths	213	Republic of the Niger	3	Both	22	All ages	524	Cirrhosis due to alcohol	1	Number	1990	272.227	457.341	158.797
1	Deaths	213	Republic of the Niger	1	Male	22	All ages	525	Cirrhosis due to other causes	1	Number	1990	218.802	314.843	141.578
1	Deaths	213	Republic of the Niger	2	Female	22	All ages	525	Cirrhosis due to other causes	1	Number	1990	177.15	255.438	120.204
1	Deaths	213	Republic of the Niger	3	Both	22	All ages	525	Cirrhosis due to other causes	1	Number	1990	395.953	518.89	290.98
1	Deaths	214	Federal Republic of Nigeria	1	Male	22	All ages	971	Nonalcoholic fatty liver disease including cirrhosis	1	Number	1990	266.929	449.874	157.091
1	Deaths	214	Federal Republic of Nigeria	2	Female	22	All ages	971	Nonalcoholic fatty liver disease including cirrhosis	1	Number	1990	390.62	665.264	207.708
1	Deaths	214	Federal Republic of Nigeria	3	Both	22	All ages	971	Nonalcoholic fatty liver disease including cirrhosis	1	Number	1990	657.549	1037.06	380.586
1	Deaths	199	Western Sub-Saharan Africa	1	Male	22	All ages	971	Nonalcoholic fatty liver disease including cirrhosis	1	Number	1990	510.506	836.322	317.728
1	Deaths	199	Western Sub-Saharan Africa	2	Female	22	All ages	971	Nonalcoholic fatty liver disease including cirrhosis	1	Number	1990	708.845	1095.04	420.003
1	Deaths	199	Western Sub-Saharan Africa	3	Both	22	All ages	971	Nonalcoholic fatty liver disease including cirrhosis	1	Number	1990	1219.35	1825.08	746.374
1	Deaths	212	Islamic Republic of Mauritania	1	Male	22	All ages	971	Nonalcoholic fatty liver disease including cirrhosis	1	Number	1990	6.7085	11.8249	3.71851
1	Deaths	212	Islamic Republic of Mauritania	2	Female	22	All ages	971	Nonalcoholic fatty liver disease including cirrhosis	1	Number	1990	12.0929	20.4897	6.76205
1	Deaths	212	Islamic Republic of Mauritania	3	Both	22	All ages	971	Nonalcoholic fatty liver disease including cirrhosis	1	Number	1990	18.8014	31.6051	11.1371
1	Deaths	215	Democratic Republic of Sao Tome and Principe	1	Male	22	All ages	971	Nonalcoholic fatty liver disease including cirrhosis	1	Number	1990	0.717286	1.07811	0.446638
1	Deaths	215	Democratic Republic of Sao Tome and Principe	2	Female	22	All ages	971	Nonalcoholic fatty liver disease including cirrhosis	1	Number	1990	1.0029	1.65207	0.547644
1	Deaths	215	Democratic Republic of Sao Tome and Principe	3	Both	22	All ages	971	Nonalcoholic fatty liver disease including cirrhosis	1	Number	1990	1.72019	2.68193	1.03596
1	Deaths	201	Burkina Faso	1	Male	22	All ages	523	Chronic hepatitis C including cirrhosis	1	Number	1990	248.515	348.687	163.218
1	Deaths	201	Burkina Faso	2	Female	22	All ages	523	Chronic hepatitis C including cirrhosis	1	Number	1990	160.904	230.458	110.889
1	Deaths	201	Burkina Faso	3	Both	22	All ages	523	Chronic hepatitis C including cirrhosis	1	Number	1990	409.419	561.665	281.62
1	Deaths	215	Democratic Republic of Sao Tome and Principe	1	Male	22	All ages	524	Cirrhosis due to alcohol	1	Number	1990	6.74524	9.58394	4.3799
1	Deaths	215	Democratic Republic of Sao Tome and Principe	2	Female	22	All ages	524	Cirrhosis due to alcohol	1	Number	1990	1.79462	2.84399	1.00107
1	Deaths	215	Democratic Republic of Sao Tome and Principe	3	Both	22	All ages	524	Cirrhosis due to alcohol	1	Number	1990	8.53986	12.3453	5.51665
1	Deaths	215	Democratic Republic of Sao Tome and Principe	1	Male	22	All ages	525	Cirrhosis due to other causes	1	Number	1990	5.22725	7.30146	3.76257
1	Deaths	215	Democratic Republic of Sao Tome and Principe	2	Female	22	All ages	525	Cirrhosis due to other causes	1	Number	1990	3.71107	5.48515	2.2583
1	Deaths	215	Democratic Republic of Sao Tome and Principe	3	Both	22	All ages	525	Cirrhosis due to other causes	1	Number	1990	8.93832	12.316	6.27821
1	Deaths	201	Burkina Faso	1	Male	22	All ages	524	Cirrhosis due to alcohol	1	Number	1990	257.397	370.494	159.312
1	Deaths	201	Burkina Faso	2	Female	22	All ages	524	Cirrhosis due to alcohol	1	Number	1990	75.3452	113.22	47.5957
1	Deaths	201	Burkina Faso	3	Both	22	All ages	524	Cirrhosis due to alcohol	1	Number	1990	332.742	478.028	210.962
1	Deaths	201	Burkina Faso	1	Male	22	All ages	525	Cirrhosis due to other causes	1	Number	1990	137.196	199.148	88.2441
1	Deaths	201	Burkina Faso	2	Female	22	All ages	525	Cirrhosis due to other causes	1	Number	1990	179.875	250.219	123.124
1	Deaths	201	Burkina Faso	3	Both	22	All ages	525	Cirrhosis due to other causes	1	Number	1990	317.07	433.003	224.924
1	Deaths	214	Federal Republic of Nigeria	1	Male	22	All ages	521	Cirrhosis and other chronic liver diseases	1	Number	1990	15533.7	22524.2	10809.1
1	Deaths	214	Federal Republic of Nigeria	2	Female	22	All ages	521	Cirrhosis and other chronic liver diseases	1	Number	1990	8327.13	12032	5545.09
1	Deaths	214	Federal Republic of Nigeria	3	Both	22	All ages	521	Cirrhosis and other chronic liver diseases	1	Number	1990	23860.8	32452	17794.2
1	Deaths	214	Federal Republic of Nigeria	1	Male	22	All ages	522	Chronic hepatitis B including cirrhosis	1	Number	1990	6158.4	9312.06	4162.67
1	Deaths	214	Federal Republic of Nigeria	2	Female	22	All ages	522	Chronic hepatitis B including cirrhosis	1	Number	1990	3334.33	4895.4	2076.49
1	Deaths	214	Federal Republic of Nigeria	3	Both	22	All ages	522	Chronic hepatitis B including cirrhosis	1	Number	1990	9492.73	13286.6	6865.62
1	Deaths	214	Federal Republic of Nigeria	1	Male	22	All ages	523	Chronic hepatitis C including cirrhosis	1	Number	1990	3828.03	5751.92	2528.79
1	Deaths	214	Federal Republic of Nigeria	2	Female	22	All ages	523	Chronic hepatitis C including cirrhosis	1	Number	1990	1787.06	2702.34	1084.08
1	Deaths	214	Federal Republic of Nigeria	3	Both	22	All ages	523	Chronic hepatitis C including cirrhosis	1	Number	1990	5615.09	7999.69	3968.34
1	Deaths	214	Federal Republic of Nigeria	1	Male	22	All ages	524	Cirrhosis due to alcohol	1	Number	1990	3219.01	5025.05	2089.82
1	Deaths	214	Federal Republic of Nigeria	2	Female	22	All ages	524	Cirrhosis due to alcohol	1	Number	1990	777.296	1202.66	466.982
1	Deaths	214	Federal Republic of Nigeria	3	Both	22	All ages	524	Cirrhosis due to alcohol	1	Number	1990	3996.31	5891.84	2781.35
1	Deaths	214	Federal Republic of Nigeria	1	Male	22	All ages	525	Cirrhosis due to other causes	1	Number	1990	2061.33	2646.09	1542.24
1	Deaths	214	Federal Republic of Nigeria	2	Female	22	All ages	525	Cirrhosis due to other causes	1	Number	1990	2037.83	2876.31	1486.6
1	Deaths	214	Federal Republic of Nigeria	3	Both	22	All ages	525	Cirrhosis due to other causes	1	Number	1990	4099.16	5318.44	3192.06
1	Deaths	215	Democratic Republic of Sao Tome and Principe	1	Male	22	All ages	521	Cirrhosis and other chronic liver diseases	1	Number	1990	33.245	39.2679	27.383
1	Deaths	215	Democratic Republic of Sao Tome and Principe	2	Female	22	All ages	521	Cirrhosis and other chronic liver diseases	1	Number	1990	17.9867	24.6727	11.7627
1	Deaths	215	Democratic Republic of Sao Tome and Principe	3	Both	22	All ages	521	Cirrhosis and other chronic liver diseases	1	Number	1990	51.2317	61.9865	40.7679
1	Deaths	215	Democratic Republic of Sao Tome and Principe	1	Male	22	All ages	522	Chronic hepatitis B including cirrhosis	1	Number	1990	13.0055	16.5101	9.98952
1	Deaths	215	Democratic Republic of Sao Tome and Principe	2	Female	22	All ages	522	Chronic hepatitis B including cirrhosis	1	Number	1990	7.15056	10.001	4.33564
1	Deaths	215	Democratic Republic of Sao Tome and Principe	3	Both	22	All ages	522	Chronic hepatitis B including cirrhosis	1	Number	1990	20.1561	25.6504	15.0279
1	Deaths	216	Republic of Senegal	1	Male	22	All ages	521	Cirrhosis and other chronic liver diseases	1	Number	1990	895.47	1392.01	669.668
1	Deaths	216	Republic of Senegal	2	Female	22	All ages	521	Cirrhosis and other chronic liver diseases	1	Number	1990	474.798	666.103	339.239
1	Deaths	216	Republic of Senegal	3	Both	22	All ages	521	Cirrhosis and other chronic liver diseases	1	Number	1990	1370.27	1819.83	1084.98
1	Deaths	216	Republic of Senegal	1	Male	22	All ages	522	Chronic hepatitis B including cirrhosis	1	Number	1990	377.389	584.558	261.313
1	Deaths	216	Republic of Senegal	2	Female	22	All ages	522	Chronic hepatitis B including cirrhosis	1	Number	1990	189.231	272.042	131.518
1	Deaths	216	Republic of Senegal	3	Both	22	All ages	522	Chronic hepatitis B including cirrhosis	1	Number	1990	566.62	786.916	413.43
1	Deaths	216	Republic of Senegal	1	Male	22	All ages	523	Chronic hepatitis C including cirrhosis	1	Number	1990	215.517	345.717	141.108
1	Deaths	216	Republic of Senegal	2	Female	22	All ages	523	Chronic hepatitis C including cirrhosis	1	Number	1990	112.09	170.891	72.8925
1	Deaths	216	Republic of Senegal	3	Both	22	All ages	523	Chronic hepatitis C including cirrhosis	1	Number	1990	327.607	481.432	225.449
1	Deaths	216	Republic of Senegal	1	Male	22	All ages	524	Cirrhosis due to alcohol	1	Number	1990	168.89	268.2	98.8675
1	Deaths	216	Republic of Senegal	2	Female	22	All ages	524	Cirrhosis due to alcohol	1	Number	1990	40.0391	63.0031	23.5093
1	Deaths	216	Republic of Senegal	3	Both	22	All ages	524	Cirrhosis due to alcohol	1	Number	1990	208.929	316.983	127.14
1	Deaths	216	Republic of Senegal	1	Male	22	All ages	525	Cirrhosis due to other causes	1	Number	1990	115.651	178.007	76.0137
1	Deaths	216	Republic of Senegal	2	Female	22	All ages	525	Cirrhosis due to other causes	1	Number	1990	112.104	162.775	71.8503
1	Deaths	216	Republic of Senegal	3	Both	22	All ages	525	Cirrhosis due to other causes	1	Number	1990	227.754	308.51	166.078
1	Deaths	215	Democratic Republic of Sao Tome and Principe	1	Male	22	All ages	523	Chronic hepatitis C including cirrhosis	1	Number	1990	7.54971	10.3397	5.3518
1	Deaths	215	Democratic Republic of Sao Tome and Principe	2	Female	22	All ages	523	Chronic hepatitis C including cirrhosis	1	Number	1990	4.32751	6.54923	2.50621
1	Deaths	215	Democratic Republic of Sao Tome and Principe	3	Both	22	All ages	523	Chronic hepatitis C including cirrhosis	1	Number	1990	11.8772	16.5998	8.22509
1	Deaths	217	Republic of Sierra Leone	1	Male	22	All ages	521	Cirrhosis and other chronic liver diseases	1	Number	1990	651.31	872.7	502.106
1	Deaths	217	Republic of Sierra Leone	2	Female	22	All ages	521	Cirrhosis and other chronic liver diseases	1	Number	1990	321.737	448.927	210.634
1	Deaths	217	Republic of Sierra Leone	3	Both	22	All ages	521	Cirrhosis and other chronic liver diseases	1	Number	1990	973.047	1278.71	751.546
1	Deaths	217	Republic of Sierra Leone	1	Male	22	All ages	522	Chronic hepatitis B including cirrhosis	1	Number	1990	266.072	376.1	190.71
1	Deaths	217	Republic of Sierra Leone	2	Female	22	All ages	522	Chronic hepatitis B including cirrhosis	1	Number	1990	128.041	189.164	81.4578
1	Deaths	217	Republic of Sierra Leone	3	Both	22	All ages	522	Chronic hepatitis B including cirrhosis	1	Number	1990	394.113	536.884	284.314
1	Deaths	200	Republic of Benin	1	Male	22	All ages	521	Cirrhosis and other chronic liver diseases	1	Number	1990	697.951	964.768	538.659
1	Deaths	200	Republic of Benin	2	Female	22	All ages	521	Cirrhosis and other chronic liver diseases	1	Number	1990	381.692	505.194	264.736
1	Deaths	200	Republic of Benin	3	Both	22	All ages	521	Cirrhosis and other chronic liver diseases	1	Number	1990	1079.64	1402.34	848.41
1	Deaths	200	Republic of Benin	1	Male	22	All ages	522	Chronic hepatitis B including cirrhosis	1	Number	1990	283.917	405.152	197.975
1	Deaths	200	Republic of Benin	2	Female	22	All ages	522	Chronic hepatitis B including cirrhosis	1	Number	1990	148.953	207.441	99.2238
1	Deaths	200	Republic of Benin	3	Both	22	All ages	522	Chronic hepatitis B including cirrhosis	1	Number	1990	432.87	588.316	303.738
1	Deaths	200	Republic of Benin	1	Male	22	All ages	523	Chronic hepatitis C including cirrhosis	1	Number	1990	167.719	251.093	114.64
1	Deaths	200	Republic of Benin	2	Female	22	All ages	523	Chronic hepatitis C including cirrhosis	1	Number	1990	91.6056	134.147	55.6693
1	Deaths	200	Republic of Benin	3	Both	22	All ages	523	Chronic hepatitis C including cirrhosis	1	Number	1990	259.325	372.8	177.712
1	Deaths	200	Republic of Benin	1	Male	22	All ages	524	Cirrhosis due to alcohol	1	Number	1990	136.993	211.735	81.1276
1	Deaths	200	Republic of Benin	2	Female	22	All ages	524	Cirrhosis due to alcohol	1	Number	1990	35.5734	55.6114	20.5497
1	Deaths	200	Republic of Benin	3	Both	22	All ages	524	Cirrhosis due to alcohol	1	Number	1990	172.566	262.655	104.571
1	Deaths	200	Republic of Benin	1	Male	22	All ages	525	Cirrhosis due to other causes	1	Number	1990	96.5939	142.827	66.0792
1	Deaths	200	Republic of Benin	2	Female	22	All ages	525	Cirrhosis due to other causes	1	Number	1990	89.2897	124.051	61.5166
1	Deaths	200	Republic of Benin	3	Both	22	All ages	525	Cirrhosis due to other causes	1	Number	1990	185.884	252.43	131.34
1	Deaths	202	Republic of Cameroon	1	Male	22	All ages	521	Cirrhosis and other chronic liver diseases	1	Number	1990	1299.25	1702	843.493
1	Deaths	202	Republic of Cameroon	2	Female	22	All ages	521	Cirrhosis and other chronic liver diseases	1	Number	1990	668.102	885.472	389.007
1	Deaths	202	Republic of Cameroon	3	Both	22	All ages	521	Cirrhosis and other chronic liver diseases	1	Number	1990	1967.35	2468.6	1434.54
1	Deaths	202	Republic of Cameroon	1	Male	22	All ages	522	Chronic hepatitis B including cirrhosis	1	Number	1990	522.602	719.376	317.643
1	Deaths	202	Republic of Cameroon	2	Female	22	All ages	522	Chronic hepatitis B including cirrhosis	1	Number	1990	259.714	360.378	145.657
1	Deaths	202	Republic of Cameroon	3	Both	22	All ages	522	Chronic hepatitis B including cirrhosis	1	Number	1990	782.316	1036.8	534.367
1	Deaths	202	Republic of Cameroon	1	Male	22	All ages	523	Chronic hepatitis C including cirrhosis	1	Number	1990	318.494	467.26	189.515
1	Deaths	202	Republic of Cameroon	2	Female	22	All ages	523	Chronic hepatitis C including cirrhosis	1	Number	1990	160.727	235.235	86.9225
1	Deaths	202	Republic of Cameroon	3	Both	22	All ages	523	Chronic hepatitis C including cirrhosis	1	Number	1990	479.221	677.539	308.319
1	Deaths	202	Republic of Cameroon	1	Male	22	All ages	524	Cirrhosis due to alcohol	1	Number	1990	277.644	427.764	161.093
1	Deaths	202	Republic of Cameroon	2	Female	22	All ages	524	Cirrhosis due to alcohol	1	Number	1990	65.6853	101.002	32.8442
1	Deaths	202	Republic of Cameroon	3	Both	22	All ages	524	Cirrhosis due to alcohol	1	Number	1990	343.33	509.764	210.655
1	Deaths	202	Republic of Cameroon	1	Male	22	All ages	525	Cirrhosis due to other causes	1	Number	1990	144.762	216.012	84.3412
1	Deaths	202	Republic of Cameroon	2	Female	22	All ages	525	Cirrhosis due to other causes	1	Number	1990	139.641	202.307	78.4088
1	Deaths	202	Republic of Cameroon	3	Both	22	All ages	525	Cirrhosis due to other causes	1	Number	1990	284.403	395.865	188.609
1	Deaths	217	Republic of Sierra Leone	1	Male	22	All ages	971	Nonalcoholic fatty liver disease including cirrhosis	1	Number	1990	11.1276	18.2276	6.72214
1	Deaths	217	Republic of Sierra Leone	2	Female	22	All ages	971	Nonalcoholic fatty liver disease including cirrhosis	1	Number	1990	13.0659	21.1473	7.32569
1	Deaths	217	Republic of Sierra Leone	3	Both	22	All ages	971	Nonalcoholic fatty liver disease including cirrhosis	1	Number	1990	24.1935	38.8035	14.5151
1	Deaths	199	Western Sub-Saharan Africa	1	Male	22	All ages	521	Cirrhosis and other chronic liver diseases	1	Number	1990	29104	39648.4	23079.2
1	Deaths	199	Western Sub-Saharan Africa	2	Female	22	All ages	521	Cirrhosis and other chronic liver diseases	1	Number	1990	16049.7	20465.7	12064.8
1	Deaths	199	Western Sub-Saharan Africa	3	Both	22	All ages	521	Cirrhosis and other chronic liver diseases	1	Number	1990	45153.8	57591.4	36727.9
1	Deaths	199	Western Sub-Saharan Africa	1	Male	22	All ages	522	Chronic hepatitis B including cirrhosis	1	Number	1990	11697.2	16565.5	8637
1	Deaths	199	Western Sub-Saharan Africa	2	Female	22	All ages	522	Chronic hepatitis B including cirrhosis	1	Number	1990	6389.32	8367.33	4582.17
1	Deaths	199	Western Sub-Saharan Africa	3	Both	22	All ages	522	Chronic hepatitis B including cirrhosis	1	Number	1990	18086.5	24036.2	14145.3
1	Deaths	199	Western Sub-Saharan Africa	1	Male	22	All ages	523	Chronic hepatitis C including cirrhosis	1	Number	1990	7075.85	10179	4985.94
1	Deaths	199	Western Sub-Saharan Africa	2	Female	22	All ages	523	Chronic hepatitis C including cirrhosis	1	Number	1990	3628.59	5035.08	2513.47
1	Deaths	199	Western Sub-Saharan Africa	3	Both	22	All ages	523	Chronic hepatitis C including cirrhosis	1	Number	1990	10704.4	14581.7	7882.72
1	Deaths	199	Western Sub-Saharan Africa	1	Male	22	All ages	524	Cirrhosis due to alcohol	1	Number	1990	5995.73	8750.29	4097.35
1	Deaths	199	Western Sub-Saharan Africa	2	Female	22	All ages	524	Cirrhosis due to alcohol	1	Number	1990	1510.22	2188.43	988.293
1	Deaths	199	Western Sub-Saharan Africa	3	Both	22	All ages	524	Cirrhosis due to alcohol	1	Number	1990	7505.95	10704.6	5167.65
1	Deaths	199	Western Sub-Saharan Africa	1	Male	22	All ages	525	Cirrhosis due to other causes	1	Number	1990	3824.74	4819.7	2942.21
1	Deaths	199	Western Sub-Saharan Africa	2	Female	22	All ages	525	Cirrhosis due to other causes	1	Number	1990	3812.75	4923.99	2923.98
1	Deaths	199	Western Sub-Saharan Africa	3	Both	22	All ages	525	Cirrhosis due to other causes	1	Number	1990	7637.49	9453.6	6067.55
1	Deaths	217	Republic of Sierra Leone	1	Male	22	All ages	523	Chronic hepatitis C including cirrhosis	1	Number	1990	149.764	228.688	98.9471
1	Deaths	217	Republic of Sierra Leone	2	Female	22	All ages	523	Chronic hepatitis C including cirrhosis	1	Number	1990	74.4847	118.046	42.3603
1	Deaths	217	Republic of Sierra Leone	3	Both	22	All ages	523	Chronic hepatitis C including cirrhosis	1	Number	1990	224.249	331.464	148.69
1	Deaths	217	Republic of Sierra Leone	1	Male	22	All ages	524	Cirrhosis due to alcohol	1	Number	1990	138.574	208.962	84.4021
1	Deaths	217	Republic of Sierra Leone	2	Female	22	All ages	524	Cirrhosis due to alcohol	1	Number	1990	31.9255	53.9504	17.4093
1	Deaths	217	Republic of Sierra Leone	3	Both	22	All ages	524	Cirrhosis due to alcohol	1	Number	1990	170.499	255.33	106.298
1	Deaths	217	Republic of Sierra Leone	1	Male	22	All ages	525	Cirrhosis due to other causes	1	Number	1990	85.7727	120.412	59.6648
1	Deaths	217	Republic of Sierra Leone	2	Female	22	All ages	525	Cirrhosis due to other causes	1	Number	1990	74.2195	103.775	52.4299
1	Deaths	217	Republic of Sierra Leone	3	Both	22	All ages	525	Cirrhosis due to other causes	1	Number	1990	159.992	213.501	118.652
1	Deaths	216	Republic of Senegal	1	Male	22	All ages	971	Nonalcoholic fatty liver disease including cirrhosis	1	Number	1990	18.0233	29.6271	10.36
1	Deaths	216	Republic of Senegal	2	Female	22	All ages	971	Nonalcoholic fatty liver disease including cirrhosis	1	Number	1990	21.3349	35.518	12.4819
1	Deaths	216	Republic of Senegal	3	Both	22	All ages	971	Nonalcoholic fatty liver disease including cirrhosis	1	Number	1990	39.3582	60.8992	24.2554
1	Deaths	200	Republic of Benin	1	Male	22	All ages	971	Nonalcoholic fatty liver disease including cirrhosis	1	Number	1990	12.7287	20.3667	7.40303
1	Deaths	200	Republic of Benin	2	Female	22	All ages	971	Nonalcoholic fatty liver disease including cirrhosis	1	Number	1990	16.2703	26.1306	9.18345
1	Deaths	200	Republic of Benin	3	Both	22	All ages	971	Nonalcoholic fatty liver disease including cirrhosis	1	Number	1990	28.999	44.6021	17.5288
1	Deaths	201	Burkina Faso	1	Male	22	All ages	521	Cirrhosis and other chronic liver diseases	1	Number	1990	1091.07	1374.3	837.347
1	Deaths	201	Burkina Faso	2	Female	22	All ages	521	Cirrhosis and other chronic liver diseases	1	Number	1990	709.563	912.847	552.769
1	Deaths	201	Burkina Faso	3	Both	22	All ages	521	Cirrhosis and other chronic liver diseases	1	Number	1990	1800.64	2262.99	1426.57
1	Deaths	201	Burkina Faso	1	Male	22	All ages	522	Chronic hepatitis B including cirrhosis	1	Number	1990	431.241	584.24	302.162
1	Deaths	201	Burkina Faso	2	Female	22	All ages	522	Chronic hepatitis B including cirrhosis	1	Number	1990	269.024	356.024	195.113
1	Deaths	201	Burkina Faso	3	Both	22	All ages	522	Chronic hepatitis B including cirrhosis	1	Number	1990	700.264	909.7	515.435
1	Deaths	218	Togolese Republic	1	Male	22	All ages	971	Nonalcoholic fatty liver disease including cirrhosis	1	Number	1990	5.60844	9.45103	2.98655
1	Deaths	218	Togolese Republic	2	Female	22	All ages	971	Nonalcoholic fatty liver disease including cirrhosis	1	Number	1990	7.34106	11.6378	4.37479
1	Deaths	218	Togolese Republic	3	Both	22	All ages	971	Nonalcoholic fatty liver disease including cirrhosis	1	Number	1990	12.9495	20.326	8.02935
1	Deaths	218	Togolese Republic	1	Male	22	All ages	521	Cirrhosis and other chronic liver diseases	1	Number	1990	347.489	493.226	216.353
1	Deaths	218	Togolese Republic	2	Female	22	All ages	521	Cirrhosis and other chronic liver diseases	1	Number	1990	197.717	270.298	136.041
1	Deaths	218	Togolese Republic	3	Both	22	All ages	521	Cirrhosis and other chronic liver diseases	1	Number	1990	545.207	697.217	395.978
1	Deaths	218	Togolese Republic	1	Male	22	All ages	522	Chronic hepatitis B including cirrhosis	1	Number	1990	140.484	205.418	87.2585
1	Deaths	218	Togolese Republic	2	Female	22	All ages	522	Chronic hepatitis B including cirrhosis	1	Number	1990	78.1674	110.615	53.0382
1	Deaths	218	Togolese Republic	3	Both	22	All ages	522	Chronic hepatitis B including cirrhosis	1	Number	1990	218.652	290.505	151.757
1	Deaths	218	Togolese Republic	1	Male	22	All ages	523	Chronic hepatitis C including cirrhosis	1	Number	1990	85.0082	132.55	49.6059
1	Deaths	218	Togolese Republic	2	Female	22	All ages	523	Chronic hepatitis C including cirrhosis	1	Number	1990	48.5666	69.6401	31.223
1	Deaths	218	Togolese Republic	3	Both	22	All ages	523	Chronic hepatitis C including cirrhosis	1	Number	1990	133.575	194.766	87.4907
1	Deaths	218	Togolese Republic	1	Male	22	All ages	524	Cirrhosis due to alcohol	1	Number	1990	69.2746	110.832	35.0089
1	Deaths	218	Togolese Republic	2	Female	22	All ages	524	Cirrhosis due to alcohol	1	Number	1990	18.204	27.9286	10.5752
1	Deaths	218	Togolese Republic	3	Both	22	All ages	524	Cirrhosis due to alcohol	1	Number	1990	87.4786	134.827	49.6018
1	Deaths	218	Togolese Republic	1	Male	22	All ages	525	Cirrhosis due to other causes	1	Number	1990	47.1139	69.6065	25.3656
1	Deaths	218	Togolese Republic	2	Female	22	All ages	525	Cirrhosis due to other causes	1	Number	1990	45.4382	64.5192	29.9683
1	Deaths	218	Togolese Republic	3	Both	22	All ages	525	Cirrhosis due to other causes	1	Number	1990	92.5521	124.437	64.7235
1	Deaths	201	Burkina Faso	1	Male	22	All ages	971	Nonalcoholic fatty liver disease including cirrhosis	1	Number	1990	16.7252	26.9159	9.79683
1	Deaths	201	Burkina Faso	2	Female	22	All ages	971	Nonalcoholic fatty liver disease including cirrhosis	1	Number	1990	24.4152	38.3958	14.9646
1	Deaths	201	Burkina Faso	3	Both	22	All ages	971	Nonalcoholic fatty liver disease including cirrhosis	1	Number	1990	41.1405	65.1725	25.7487
1	Deaths	203	Republic of Cabo Verde	1	Male	22	All ages	971	Nonalcoholic fatty liver disease including cirrhosis	1	Number	1990	0.737585	1.29696	0.430924
1	Deaths	203	Republic of Cabo Verde	2	Female	22	All ages	971	Nonalcoholic fatty liver disease including cirrhosis	1	Number	1990	1.48463	2.69096	0.762893
1	Deaths	203	Republic of Cabo Verde	3	Both	22	All ages	971	Nonalcoholic fatty liver disease including cirrhosis	1	Number	1990	2.22221	3.92492	1.22873
1	Deaths	203	Republic of Cabo Verde	1	Male	22	All ages	521	Cirrhosis and other chronic liver diseases	1	Number	1990	36.0817	54.2591	26.3468
1	Deaths	203	Republic of Cabo Verde	2	Female	22	All ages	521	Cirrhosis and other chronic liver diseases	1	Number	1990	29.6163	44.2528	19.8864
1	Deaths	203	Republic of Cabo Verde	3	Both	22	All ages	521	Cirrhosis and other chronic liver diseases	1	Number	1990	65.698	95.8639	49.7961
1	Deaths	203	Republic of Cabo Verde	1	Male	22	All ages	522	Chronic hepatitis B including cirrhosis	1	Number	1990	15.3579	23.5759	10.3728
1	Deaths	203	Republic of Cabo Verde	2	Female	22	All ages	522	Chronic hepatitis B including cirrhosis	1	Number	1990	12.2074	19.0987	7.68757
1	Deaths	203	Republic of Cabo Verde	3	Both	22	All ages	522	Chronic hepatitis B including cirrhosis	1	Number	1990	27.5653	41.4135	19.5642
1	Deaths	203	Republic of Cabo Verde	1	Male	22	All ages	523	Chronic hepatitis C including cirrhosis	1	Number	1990	8.91895	14.7826	5.6905
1	Deaths	203	Republic of Cabo Verde	2	Female	22	All ages	523	Chronic hepatitis C including cirrhosis	1	Number	1990	7.29795	12.2608	4.22548
1	Deaths	203	Republic of Cabo Verde	3	Both	22	All ages	523	Chronic hepatitis C including cirrhosis	1	Number	1990	16.2169	26.1851	10.6003
1	Deaths	203	Republic of Cabo Verde	1	Male	22	All ages	524	Cirrhosis due to alcohol	1	Number	1990	7.4208	12.4994	4.34278
1	Deaths	203	Republic of Cabo Verde	2	Female	22	All ages	524	Cirrhosis due to alcohol	1	Number	1990	2.91706	5.00014	1.57687
1	Deaths	203	Republic of Cabo Verde	3	Both	22	All ages	524	Cirrhosis due to alcohol	1	Number	1990	10.3379	16.9705	6.38593
1	Deaths	203	Republic of Cabo Verde	1	Male	22	All ages	525	Cirrhosis due to other causes	1	Number	1990	3.64645	5.52874	2.46067
1	Deaths	203	Republic of Cabo Verde	2	Female	22	All ages	525	Cirrhosis due to other causes	1	Number	1990	5.70927	9.09521	3.70864
1	Deaths	203	Republic of Cabo Verde	3	Both	22	All ages	525	Cirrhosis due to other causes	1	Number	1990	9.35572	14.2297	6.54685
1	Deaths	206	Republic of the Gambia	1	Male	22	All ages	971	Nonalcoholic fatty liver disease including cirrhosis	1	Number	1991	1.97683	3.40069	1.09602
1	Deaths	206	Republic of the Gambia	2	Female	22	All ages	971	Nonalcoholic fatty liver disease including cirrhosis	1	Number	1991	1.76909	2.87093	0.9424
1	Deaths	206	Republic of the Gambia	3	Both	22	All ages	971	Nonalcoholic fatty liver disease including cirrhosis	1	Number	1991	3.74593	5.73166	2.32272
1	Deaths	202	Republic of Cameroon	1	Male	22	All ages	971	Nonalcoholic fatty liver disease including cirrhosis	1	Number	1990	35.7474	57.6818	19.867
1	Deaths	202	Republic of Cameroon	2	Female	22	All ages	971	Nonalcoholic fatty liver disease including cirrhosis	1	Number	1990	42.3351	65.7886	21.6209
1	Deaths	202	Republic of Cameroon	3	Both	22	All ages	971	Nonalcoholic fatty liver disease including cirrhosis	1	Number	1990	78.0825	117.026	46.3656
1	Deaths	205	Republic of Côte d'Ivoire	1	Male	22	All ages	521	Cirrhosis and other chronic liver diseases	1	Number	1991	1744.23	2314.04	1382.4
1	Deaths	205	Republic of Côte d'Ivoire	2	Female	22	All ages	521	Cirrhosis and other chronic liver diseases	1	Number	1991	589.358	820.309	392.722
1	Deaths	205	Republic of Côte d'Ivoire	3	Both	22	All ages	521	Cirrhosis and other chronic liver diseases	1	Number	1991	2333.58	2977.27	1864.42
1	Deaths	205	Republic of Côte d'Ivoire	1	Male	22	All ages	522	Chronic hepatitis B including cirrhosis	1	Number	1991	716.365	959.72	522.297
1	Deaths	205	Republic of Côte d'Ivoire	2	Female	22	All ages	522	Chronic hepatitis B including cirrhosis	1	Number	1991	229.253	319.452	147.725
1	Deaths	205	Republic of Côte d'Ivoire	3	Both	22	All ages	522	Chronic hepatitis B including cirrhosis	1	Number	1991	945.618	1244.02	705.584
1	Deaths	205	Republic of Côte d'Ivoire	1	Male	22	All ages	523	Chronic hepatitis C including cirrhosis	1	Number	1991	421.658	602.767	285.991
1	Deaths	205	Republic of Côte d'Ivoire	2	Female	22	All ages	523	Chronic hepatitis C including cirrhosis	1	Number	1991	137.677	211.432	82.8678
1	Deaths	205	Republic of Côte d'Ivoire	3	Both	22	All ages	523	Chronic hepatitis C including cirrhosis	1	Number	1991	559.334	796.03	380.042
1	Deaths	205	Republic of Côte d'Ivoire	1	Male	22	All ages	524	Cirrhosis due to alcohol	1	Number	1991	376.974	546.919	235.839
1	Deaths	205	Republic of Côte d'Ivoire	2	Female	22	All ages	524	Cirrhosis due to alcohol	1	Number	1991	58.0918	90.0199	33.5089
1	Deaths	205	Republic of Côte d'Ivoire	3	Both	22	All ages	524	Cirrhosis due to alcohol	1	Number	1991	435.065	626.729	281.222
1	Deaths	205	Republic of Côte d'Ivoire	1	Male	22	All ages	525	Cirrhosis due to other causes	1	Number	1991	196.766	275.559	142.203
1	Deaths	205	Republic of Côte d'Ivoire	2	Female	22	All ages	525	Cirrhosis due to other causes	1	Number	1991	139.252	210.632	85.3489
1	Deaths	205	Republic of Côte d'Ivoire	3	Both	22	All ages	525	Cirrhosis due to other causes	1	Number	1991	336.018	464.892	235.566
1	Deaths	205	Republic of Côte d'Ivoire	1	Male	22	All ages	971	Nonalcoholic fatty liver disease including cirrhosis	1	Number	1991	32.4655	52.1681	20.0838
1	Deaths	205	Republic of Côte d'Ivoire	2	Female	22	All ages	971	Nonalcoholic fatty liver disease including cirrhosis	1	Number	1991	25.0841	39.1983	14.2022
1	Deaths	205	Republic of Côte d'Ivoire	3	Both	22	All ages	971	Nonalcoholic fatty liver disease including cirrhosis	1	Number	1991	57.5497	87.5921	35.7429
1	Deaths	206	Republic of the Gambia	1	Male	22	All ages	521	Cirrhosis and other chronic liver diseases	1	Number	1991	108.297	155.87	69.4253
1	Deaths	206	Republic of the Gambia	2	Female	22	All ages	521	Cirrhosis and other chronic liver diseases	1	Number	1991	42.4973	64.0815	24.3646
1	Deaths	206	Republic of the Gambia	3	Both	22	All ages	521	Cirrhosis and other chronic liver diseases	1	Number	1991	150.794	198.866	106.336
1	Deaths	206	Republic of the Gambia	1	Male	22	All ages	522	Chronic hepatitis B including cirrhosis	1	Number	1991	44.1371	63.6365	27.729
1	Deaths	206	Republic of the Gambia	2	Female	22	All ages	522	Chronic hepatitis B including cirrhosis	1	Number	1991	16.6341	25.3126	9.3569
1	Deaths	206	Republic of the Gambia	3	Both	22	All ages	522	Chronic hepatitis B including cirrhosis	1	Number	1991	60.7711	83.9263	41.5187
1	Deaths	206	Republic of the Gambia	1	Male	22	All ages	523	Chronic hepatitis C including cirrhosis	1	Number	1991	27.1945	42.2547	16.199
1	Deaths	206	Republic of the Gambia	2	Female	22	All ages	523	Chronic hepatitis C including cirrhosis	1	Number	1991	10.3237	16.2937	5.74815
1	Deaths	206	Republic of the Gambia	3	Both	22	All ages	523	Chronic hepatitis C including cirrhosis	1	Number	1991	37.5182	55.9301	24.0048
1	Deaths	206	Republic of the Gambia	1	Male	22	All ages	524	Cirrhosis due to alcohol	1	Number	1991	21.8913	35.7732	12.0491
1	Deaths	206	Republic of the Gambia	2	Female	22	All ages	524	Cirrhosis due to alcohol	1	Number	1991	3.88509	6.37479	1.99504
1	Deaths	206	Republic of the Gambia	3	Both	22	All ages	524	Cirrhosis due to alcohol	1	Number	1991	25.7764	40.9647	14.5123
1	Deaths	206	Republic of the Gambia	1	Male	22	All ages	525	Cirrhosis due to other causes	1	Number	1991	13.0967	20.2121	7.71353
1	Deaths	206	Republic of the Gambia	2	Female	22	All ages	525	Cirrhosis due to other causes	1	Number	1991	9.8854	15.1774	5.10694
1	Deaths	206	Republic of the Gambia	3	Both	22	All ages	525	Cirrhosis due to other causes	1	Number	1991	22.9821	32.3708	16.1633
1	Deaths	207	Republic of Ghana	1	Male	22	All ages	521	Cirrhosis and other chronic liver diseases	1	Number	1991	1598.98	2087.26	1231.41
1	Deaths	207	Republic of Ghana	2	Female	22	All ages	521	Cirrhosis and other chronic liver diseases	1	Number	1991	1316.66	1832.24	939.779
1	Deaths	207	Republic of Ghana	3	Both	22	All ages	521	Cirrhosis and other chronic liver diseases	1	Number	1991	2915.64	3813.02	2234.47
1	Deaths	207	Republic of Ghana	1	Male	22	All ages	522	Chronic hepatitis B including cirrhosis	1	Number	1991	670.441	896.961	496.969
1	Deaths	207	Republic of Ghana	2	Female	22	All ages	522	Chronic hepatitis B including cirrhosis	1	Number	1991	531.93	747.073	364.261
1	Deaths	207	Republic of Ghana	3	Both	22	All ages	522	Chronic hepatitis B including cirrhosis	1	Number	1991	1202.37	1620.29	878.635
1	Deaths	207	Republic of Ghana	1	Male	22	All ages	523	Chronic hepatitis C including cirrhosis	1	Number	1991	391.939	565.091	257.191
1	Deaths	207	Republic of Ghana	2	Female	22	All ages	523	Chronic hepatitis C including cirrhosis	1	Number	1991	314.864	472.181	199.209
1	Deaths	207	Republic of Ghana	3	Both	22	All ages	523	Chronic hepatitis C including cirrhosis	1	Number	1991	706.803	997.789	479.382
1	Deaths	207	Republic of Ghana	1	Male	22	All ages	524	Cirrhosis due to alcohol	1	Number	1991	340.719	504.919	205.853
1	Deaths	207	Republic of Ghana	2	Female	22	All ages	524	Cirrhosis due to alcohol	1	Number	1991	127.786	206.514	74.315
1	Deaths	207	Republic of Ghana	3	Both	22	All ages	524	Cirrhosis due to alcohol	1	Number	1991	468.505	684.111	284.831
1	Deaths	207	Republic of Ghana	1	Male	22	All ages	525	Cirrhosis due to other causes	1	Number	1991	168.785	229.091	118.798
1	Deaths	207	Republic of Ghana	2	Female	22	All ages	525	Cirrhosis due to other causes	1	Number	1991	291.096	411.884	200.546
1	Deaths	207	Republic of Ghana	3	Both	22	All ages	525	Cirrhosis due to other causes	1	Number	1991	459.881	628.696	331.474
1	Deaths	204	Republic of Chad	1	Male	22	All ages	521	Cirrhosis and other chronic liver diseases	1	Number	1990	995.032	1496.27	708.652
1	Deaths	204	Republic of Chad	2	Female	22	All ages	521	Cirrhosis and other chronic liver diseases	1	Number	1990	538.618	761.791	339.791
1	Deaths	204	Republic of Chad	3	Both	22	All ages	521	Cirrhosis and other chronic liver diseases	1	Number	1990	1533.65	2135.5	1172.13
1	Deaths	204	Republic of Chad	1	Male	22	All ages	522	Chronic hepatitis B including cirrhosis	1	Number	1990	407.422	631.514	270.447
1	Deaths	204	Republic of Chad	2	Female	22	All ages	522	Chronic hepatitis B including cirrhosis	1	Number	1990	220.271	325.775	133.573
1	Deaths	204	Republic of Chad	3	Both	22	All ages	522	Chronic hepatitis B including cirrhosis	1	Number	1990	627.693	903.202	436.676
1	Deaths	204	Republic of Chad	1	Male	22	All ages	523	Chronic hepatitis C including cirrhosis	1	Number	1990	235.13	374.467	152.498
1	Deaths	204	Republic of Chad	2	Female	22	All ages	523	Chronic hepatitis C including cirrhosis	1	Number	1990	133.733	209.881	75.342
1	Deaths	204	Republic of Chad	3	Both	22	All ages	523	Chronic hepatitis C including cirrhosis	1	Number	1990	368.863	573.088	249.44
1	Deaths	204	Republic of Chad	1	Male	22	All ages	524	Cirrhosis due to alcohol	1	Number	1990	200.232	332.438	108.891
1	Deaths	204	Republic of Chad	2	Female	22	All ages	524	Cirrhosis due to alcohol	1	Number	1990	53.7761	89.9241	28.7324
1	Deaths	204	Republic of Chad	3	Both	22	All ages	524	Cirrhosis due to alcohol	1	Number	1990	254.008	414.383	145.441
1	Deaths	204	Republic of Chad	1	Male	22	All ages	525	Cirrhosis due to other causes	1	Number	1990	138.675	205.191	96.5339
1	Deaths	204	Republic of Chad	2	Female	22	All ages	525	Cirrhosis due to other causes	1	Number	1990	112.919	163.637	70.9705
1	Deaths	204	Republic of Chad	3	Both	22	All ages	525	Cirrhosis due to other causes	1	Number	1990	251.594	347.026	178.341
1	Deaths	204	Republic of Chad	1	Male	22	All ages	971	Nonalcoholic fatty liver disease including cirrhosis	1	Number	1990	13.5735	22.9351	7.64896
1	Deaths	204	Republic of Chad	2	Female	22	All ages	971	Nonalcoholic fatty liver disease including cirrhosis	1	Number	1990	17.9189	31.1066	9.47699
1	Deaths	204	Republic of Chad	3	Both	22	All ages	971	Nonalcoholic fatty liver disease including cirrhosis	1	Number	1990	31.4924	53.0116	17.6851
1	Deaths	208	Republic of Guinea	1	Male	22	All ages	523	Chronic hepatitis C including cirrhosis	1	Number	1991	226.085	389.803	134.157
1	Deaths	208	Republic of Guinea	2	Female	22	All ages	523	Chronic hepatitis C including cirrhosis	1	Number	1991	162.254	241.555	101.824
1	Deaths	208	Republic of Guinea	3	Both	22	All ages	523	Chronic hepatitis C including cirrhosis	1	Number	1991	388.34	594.41	262.056
1	Deaths	208	Republic of Guinea	1	Male	22	All ages	524	Cirrhosis due to alcohol	1	Number	1991	186.56	321.453	99.3423
1	Deaths	208	Republic of Guinea	2	Female	22	All ages	524	Cirrhosis due to alcohol	1	Number	1991	62.5747	97.9778	35.3649
1	Deaths	208	Republic of Guinea	3	Both	22	All ages	524	Cirrhosis due to alcohol	1	Number	1991	249.135	407.265	139.954
1	Deaths	208	Republic of Guinea	1	Male	22	All ages	525	Cirrhosis due to other causes	1	Number	1991	127.331	186.02	86.8749
1	Deaths	208	Republic of Guinea	2	Female	22	All ages	525	Cirrhosis due to other causes	1	Number	1991	146.621	202.714	104.818
1	Deaths	208	Republic of Guinea	3	Both	22	All ages	525	Cirrhosis due to other causes	1	Number	1991	273.952	365.755	202.187
1	Deaths	205	Republic of Côte d'Ivoire	1	Male	22	All ages	971	Nonalcoholic fatty liver disease including cirrhosis	1	Number	1990	30.5239	49.5724	18.8267
1	Deaths	205	Republic of Côte d'Ivoire	2	Female	22	All ages	971	Nonalcoholic fatty liver disease including cirrhosis	1	Number	1990	24.682	38.7116	13.9882
1	Deaths	205	Republic of Côte d'Ivoire	3	Both	22	All ages	971	Nonalcoholic fatty liver disease including cirrhosis	1	Number	1990	55.2058	84.8197	34.5344
1	Deaths	209	Republic of Guinea-Bissau	1	Male	22	All ages	521	Cirrhosis and other chronic liver diseases	1	Number	1991	204.771	285.836	137.37
1	Deaths	209	Republic of Guinea-Bissau	2	Female	22	All ages	521	Cirrhosis and other chronic liver diseases	1	Number	1991	103.893	141.041	68.8549
1	Deaths	209	Republic of Guinea-Bissau	3	Both	22	All ages	521	Cirrhosis and other chronic liver diseases	1	Number	1991	308.664	408.265	216.278
1	Deaths	209	Republic of Guinea-Bissau	1	Male	22	All ages	522	Chronic hepatitis B including cirrhosis	1	Number	1991	85.1237	121.078	55.0758
1	Deaths	209	Republic of Guinea-Bissau	2	Female	22	All ages	522	Chronic hepatitis B including cirrhosis	1	Number	1991	41.7308	58.7688	26.2121
1	Deaths	209	Republic of Guinea-Bissau	3	Both	22	All ages	522	Chronic hepatitis B including cirrhosis	1	Number	1991	126.854	173.47	84.125
1	Deaths	209	Republic of Guinea-Bissau	1	Male	22	All ages	523	Chronic hepatitis C including cirrhosis	1	Number	1991	49.594	76.4111	31.3077
1	Deaths	209	Republic of Guinea-Bissau	2	Female	22	All ages	523	Chronic hepatitis C including cirrhosis	1	Number	1991	25.0903	37.4167	15.0617
1	Deaths	209	Republic of Guinea-Bissau	3	Both	22	All ages	523	Chronic hepatitis C including cirrhosis	1	Number	1991	74.6843	109.407	48.343
1	Deaths	209	Republic of Guinea-Bissau	1	Male	22	All ages	524	Cirrhosis due to alcohol	1	Number	1991	41.774	64.6618	22.916
1	Deaths	209	Republic of Guinea-Bissau	2	Female	22	All ages	524	Cirrhosis due to alcohol	1	Number	1991	9.66248	15.3218	5.36053
1	Deaths	209	Republic of Guinea-Bissau	3	Both	22	All ages	524	Cirrhosis due to alcohol	1	Number	1991	51.4365	78.6709	29.7148
1	Deaths	209	Republic of Guinea-Bissau	1	Male	22	All ages	525	Cirrhosis due to other causes	1	Number	1991	24.9546	36.6092	15.2066
1	Deaths	209	Republic of Guinea-Bissau	2	Female	22	All ages	525	Cirrhosis due to other causes	1	Number	1991	23.6128	33.9161	14.2015
1	Deaths	209	Republic of Guinea-Bissau	3	Both	22	All ages	525	Cirrhosis due to other causes	1	Number	1991	48.5674	65.7299	31.9508
1	Deaths	205	Republic of Côte d'Ivoire	1	Male	22	All ages	521	Cirrhosis and other chronic liver diseases	1	Number	1990	1661.82	2244.39	1317.57
1	Deaths	205	Republic of Côte d'Ivoire	2	Female	22	All ages	521	Cirrhosis and other chronic liver diseases	1	Number	1990	584.436	804.906	393.912
1	Deaths	205	Republic of Côte d'Ivoire	3	Both	22	All ages	521	Cirrhosis and other chronic liver diseases	1	Number	1990	2246.26	2888.6	1803.01
1	Deaths	205	Republic of Côte d'Ivoire	1	Male	22	All ages	522	Chronic hepatitis B including cirrhosis	1	Number	1990	681.657	933.629	501.47
1	Deaths	205	Republic of Côte d'Ivoire	2	Female	22	All ages	522	Chronic hepatitis B including cirrhosis	1	Number	1990	227.302	319.474	148.925
1	Deaths	205	Republic of Côte d'Ivoire	3	Both	22	All ages	522	Chronic hepatitis B including cirrhosis	1	Number	1990	908.959	1195.06	676.394
1	Deaths	205	Republic of Côte d'Ivoire	1	Male	22	All ages	523	Chronic hepatitis C including cirrhosis	1	Number	1990	401.267	563.757	272.056
1	Deaths	205	Republic of Côte d'Ivoire	2	Female	22	All ages	523	Chronic hepatitis C including cirrhosis	1	Number	1990	136.466	205.366	82.754
1	Deaths	205	Republic of Côte d'Ivoire	3	Both	22	All ages	523	Chronic hepatitis C including cirrhosis	1	Number	1990	537.733	760.143	367.204
1	Deaths	205	Republic of Côte d'Ivoire	1	Male	22	All ages	524	Cirrhosis due to alcohol	1	Number	1990	358.357	523.933	223.513
1	Deaths	205	Republic of Côte d'Ivoire	2	Female	22	All ages	524	Cirrhosis due to alcohol	1	Number	1990	57.6055	89.1697	33.6971
1	Deaths	205	Republic of Côte d'Ivoire	3	Both	22	All ages	524	Cirrhosis due to alcohol	1	Number	1990	415.963	598.946	269.711
1	Deaths	205	Republic of Côte d'Ivoire	1	Male	22	All ages	525	Cirrhosis due to other causes	1	Number	1990	190.016	274.721	137.357
1	Deaths	205	Republic of Côte d'Ivoire	2	Female	22	All ages	525	Cirrhosis due to other causes	1	Number	1990	138.381	205.302	86.9835
1	Deaths	205	Republic of Côte d'Ivoire	3	Both	22	All ages	525	Cirrhosis due to other causes	1	Number	1990	328.396	451.624	232.104
1	Deaths	206	Republic of the Gambia	1	Male	22	All ages	521	Cirrhosis and other chronic liver diseases	1	Number	1990	104.92	154.533	67.9132
1	Deaths	206	Republic of the Gambia	2	Female	22	All ages	521	Cirrhosis and other chronic liver diseases	1	Number	1990	41.027	61.1412	24.3144
1	Deaths	206	Republic of the Gambia	3	Both	22	All ages	521	Cirrhosis and other chronic liver diseases	1	Number	1990	145.947	194.144	103.439
1	Deaths	206	Republic of the Gambia	1	Male	22	All ages	522	Chronic hepatitis B including cirrhosis	1	Number	1990	42.7668	63.455	27.0215
1	Deaths	206	Republic of the Gambia	2	Female	22	All ages	522	Chronic hepatitis B including cirrhosis	1	Number	1990	16.0786	24.3526	9.27633
1	Deaths	206	Republic of the Gambia	3	Both	22	All ages	522	Chronic hepatitis B including cirrhosis	1	Number	1990	58.8455	81.3034	40.4141
1	Deaths	206	Republic of the Gambia	1	Male	22	All ages	523	Chronic hepatitis C including cirrhosis	1	Number	1990	26.3033	41.7272	15.617
1	Deaths	206	Republic of the Gambia	2	Female	22	All ages	523	Chronic hepatitis C including cirrhosis	1	Number	1990	9.96213	15.5567	5.76235
1	Deaths	206	Republic of the Gambia	3	Both	22	All ages	523	Chronic hepatitis C including cirrhosis	1	Number	1990	36.2654	53.9775	23.397
1	Deaths	206	Republic of the Gambia	1	Male	22	All ages	524	Cirrhosis due to alcohol	1	Number	1990	21.2452	34.6114	11.7441
1	Deaths	206	Republic of the Gambia	2	Female	22	All ages	524	Cirrhosis due to alcohol	1	Number	1990	3.76339	6.24827	1.99397
1	Deaths	206	Republic of the Gambia	3	Both	22	All ages	524	Cirrhosis due to alcohol	1	Number	1990	25.0086	40.0463	14.3741
1	Deaths	206	Republic of the Gambia	1	Male	22	All ages	525	Cirrhosis due to other causes	1	Number	1990	12.7141	19.9596	7.55336
1	Deaths	206	Republic of the Gambia	2	Female	22	All ages	525	Cirrhosis due to other causes	1	Number	1990	9.52753	14.8325	5.11356
1	Deaths	206	Republic of the Gambia	3	Both	22	All ages	525	Cirrhosis due to other causes	1	Number	1990	22.2416	30.9551	15.2504
1	Deaths	207	Republic of Ghana	1	Male	22	All ages	971	Nonalcoholic fatty liver disease including cirrhosis	1	Number	1991	27.0999	41.1805	16.7756
1	Deaths	207	Republic of Ghana	2	Female	22	All ages	971	Nonalcoholic fatty liver disease including cirrhosis	1	Number	1991	50.9839	84.2864	29.2357
1	Deaths	207	Republic of Ghana	3	Both	22	All ages	971	Nonalcoholic fatty liver disease including cirrhosis	1	Number	1991	78.0839	123.297	47.9021
1	Deaths	207	Republic of Ghana	1	Male	22	All ages	521	Cirrhosis and other chronic liver diseases	1	Number	1990	1561.77	2023.31	1195.82
1	Deaths	207	Republic of Ghana	2	Female	22	All ages	521	Cirrhosis and other chronic liver diseases	1	Number	1990	1290.94	1764.9	915.389
1	Deaths	207	Republic of Ghana	3	Both	22	All ages	521	Cirrhosis and other chronic liver diseases	1	Number	1990	2852.71	3670.98	2158.66
1	Deaths	207	Republic of Ghana	1	Male	22	All ages	522	Chronic hepatitis B including cirrhosis	1	Number	1990	653.749	869.599	474.423
1	Deaths	207	Republic of Ghana	2	Female	22	All ages	522	Chronic hepatitis B including cirrhosis	1	Number	1990	520.637	738.347	351.092
1	Deaths	207	Republic of Ghana	3	Both	22	All ages	522	Chronic hepatitis B including cirrhosis	1	Number	1990	1174.39	1590.87	856.27
1	Deaths	207	Republic of Ghana	1	Male	22	All ages	523	Chronic hepatitis C including cirrhosis	1	Number	1990	382.633	560.973	252.761
1	Deaths	207	Republic of Ghana	2	Female	22	All ages	523	Chronic hepatitis C including cirrhosis	1	Number	1990	308.269	457.401	198.976
1	Deaths	207	Republic of Ghana	3	Both	22	All ages	523	Chronic hepatitis C including cirrhosis	1	Number	1990	690.902	982.541	463.893
1	Deaths	207	Republic of Ghana	1	Male	22	All ages	524	Cirrhosis due to alcohol	1	Number	1990	331.515	490.357	197.859
1	Deaths	207	Republic of Ghana	2	Female	22	All ages	524	Cirrhosis due to alcohol	1	Number	1990	124.907	202.11	72.7795
1	Deaths	207	Republic of Ghana	3	Both	22	All ages	524	Cirrhosis due to alcohol	1	Number	1990	456.422	670.985	277.949
1	Deaths	207	Republic of Ghana	1	Male	22	All ages	525	Cirrhosis due to other causes	1	Number	1990	167.932	228.179	116.914
1	Deaths	207	Republic of Ghana	2	Female	22	All ages	525	Cirrhosis due to other causes	1	Number	1990	288.141	403.743	197.498
1	Deaths	207	Republic of Ghana	3	Both	22	All ages	525	Cirrhosis due to other causes	1	Number	1990	456.073	613.843	327.639
1	Deaths	210	Republic of Liberia	1	Male	22	All ages	971	Nonalcoholic fatty liver disease including cirrhosis	1	Number	1991	8.43312	13.3384	4.80771
1	Deaths	210	Republic of Liberia	2	Female	22	All ages	971	Nonalcoholic fatty liver disease including cirrhosis	1	Number	1991	11.2358	17.4029	6.77789
1	Deaths	210	Republic of Liberia	3	Both	22	All ages	971	Nonalcoholic fatty liver disease including cirrhosis	1	Number	1991	19.669	29.6917	12.3691
1	Deaths	207	Republic of Ghana	1	Male	22	All ages	971	Nonalcoholic fatty liver disease including cirrhosis	1	Number	1990	25.9373	40.5215	15.9604
1	Deaths	207	Republic of Ghana	2	Female	22	All ages	971	Nonalcoholic fatty liver disease including cirrhosis	1	Number	1990	48.9845	81.1336	28.398
1	Deaths	207	Republic of Ghana	3	Both	22	All ages	971	Nonalcoholic fatty liver disease including cirrhosis	1	Number	1990	74.9217	117.144	45.471
1	Deaths	199	Western Sub-Saharan Africa	1	Male	22	All ages	521	Cirrhosis and other chronic liver diseases	1	Number	1991	29615.5	39436.7	23525.2
1	Deaths	199	Western Sub-Saharan Africa	2	Female	22	All ages	521	Cirrhosis and other chronic liver diseases	1	Number	1991	16243.9	20634.7	12223
1	Deaths	199	Western Sub-Saharan Africa	3	Both	22	All ages	521	Cirrhosis and other chronic liver diseases	1	Number	1991	45859.4	58921.2	37345.5
1	Deaths	199	Western Sub-Saharan Africa	1	Male	22	All ages	522	Chronic hepatitis B including cirrhosis	1	Number	1991	11906.3	16531	9085.03
1	Deaths	199	Western Sub-Saharan Africa	2	Female	22	All ages	522	Chronic hepatitis B including cirrhosis	1	Number	1991	6465.83	8531.1	4508.38
1	Deaths	199	Western Sub-Saharan Africa	3	Both	22	All ages	522	Chronic hepatitis B including cirrhosis	1	Number	1991	18372.1	24450.6	14331.8
1	Deaths	199	Western Sub-Saharan Africa	1	Male	22	All ages	523	Chronic hepatitis C including cirrhosis	1	Number	1991	7210.83	10183.8	5244.14
1	Deaths	199	Western Sub-Saharan Africa	2	Female	22	All ages	523	Chronic hepatitis C including cirrhosis	1	Number	1991	3678.01	5073.57	2469.31
1	Deaths	199	Western Sub-Saharan Africa	3	Both	22	All ages	523	Chronic hepatitis C including cirrhosis	1	Number	1991	10888.8	14710	8163.69
1	Deaths	199	Western Sub-Saharan Africa	1	Male	22	All ages	524	Cirrhosis due to alcohol	1	Number	1991	6097.47	8561.46	4214.64
1	Deaths	199	Western Sub-Saharan Africa	2	Female	22	All ages	524	Cirrhosis due to alcohol	1	Number	1991	1520.57	2170.64	991.754
1	Deaths	199	Western Sub-Saharan Africa	3	Both	22	All ages	524	Cirrhosis due to alcohol	1	Number	1991	7618.05	10553.7	5309.13
1	Deaths	199	Western Sub-Saharan Africa	1	Male	22	All ages	525	Cirrhosis due to other causes	1	Number	1991	3876.05	4905.05	3036.49
1	Deaths	199	Western Sub-Saharan Africa	2	Female	22	All ages	525	Cirrhosis due to other causes	1	Number	1991	3859.59	4878.7	2926.06
1	Deaths	199	Western Sub-Saharan Africa	3	Both	22	All ages	525	Cirrhosis due to other causes	1	Number	1991	7735.64	9614.01	6166.92
1	Deaths	208	Republic of Guinea	1	Male	22	All ages	521	Cirrhosis and other chronic liver diseases	1	Number	1991	953.877	1432.26	662.386
1	Deaths	208	Republic of Guinea	2	Female	22	All ages	521	Cirrhosis and other chronic liver diseases	1	Number	1991	672.246	927.426	465.558
1	Deaths	208	Republic of Guinea	3	Both	22	All ages	521	Cirrhosis and other chronic liver diseases	1	Number	1991	1626.12	2152.72	1251.94
1	Deaths	208	Republic of Guinea	1	Male	22	All ages	522	Chronic hepatitis B including cirrhosis	1	Number	1991	397.002	641.012	258.838
1	Deaths	208	Republic of Guinea	2	Female	22	All ages	522	Chronic hepatitis B including cirrhosis	1	Number	1991	273.347	381.384	187.434
1	Deaths	208	Republic of Guinea	3	Both	22	All ages	522	Chronic hepatitis B including cirrhosis	1	Number	1991	670.349	937.79	476.053
1	Deaths	208	Republic of Guinea	1	Male	22	All ages	971	Nonalcoholic fatty liver disease including cirrhosis	1	Number	1991	16.8983	30.014	9.12308
1	Deaths	208	Republic of Guinea	2	Female	22	All ages	971	Nonalcoholic fatty liver disease including cirrhosis	1	Number	1991	27.4495	45.1818	15.7398
1	Deaths	208	Republic of Guinea	3	Both	22	All ages	971	Nonalcoholic fatty liver disease including cirrhosis	1	Number	1991	44.3478	70.0296	26.2591
1	Deaths	206	Republic of the Gambia	1	Male	22	All ages	971	Nonalcoholic fatty liver disease including cirrhosis	1	Number	1990	1.89095	3.28439	1.04876
1	Deaths	206	Republic of the Gambia	2	Female	22	All ages	971	Nonalcoholic fatty liver disease including cirrhosis	1	Number	1990	1.69531	2.71051	0.916244
1	Deaths	206	Republic of the Gambia	3	Both	22	All ages	971	Nonalcoholic fatty liver disease including cirrhosis	1	Number	1990	3.58626	5.46856	2.22904
1	Deaths	208	Republic of Guinea	1	Male	22	All ages	521	Cirrhosis and other chronic liver diseases	1	Number	1990	935.978	1411.33	650.651
1	Deaths	208	Republic of Guinea	2	Female	22	All ages	521	Cirrhosis and other chronic liver diseases	1	Number	1990	649.383	893.325	448.73
1	Deaths	208	Republic of Guinea	3	Both	22	All ages	521	Cirrhosis and other chronic liver diseases	1	Number	1990	1585.36	2129.02	1210.69
1	Deaths	208	Republic of Guinea	1	Male	22	All ages	522	Chronic hepatitis B including cirrhosis	1	Number	1990	388.746	627.528	252.316
1	Deaths	208	Republic of Guinea	2	Female	22	All ages	522	Chronic hepatitis B including cirrhosis	1	Number	1990	263.862	370.929	178.874
1	Deaths	208	Republic of Guinea	3	Both	22	All ages	522	Chronic hepatitis B including cirrhosis	1	Number	1990	652.608	925.046	464.837
1	Deaths	211	Republic of Mali	1	Male	22	All ages	971	Nonalcoholic fatty liver disease including cirrhosis	1	Number	1991	18.3415	30.7346	9.63894
1	Deaths	211	Republic of Mali	2	Female	22	All ages	971	Nonalcoholic fatty liver disease including cirrhosis	1	Number	1991	24.5462	42.9349	9.43588
1	Deaths	211	Republic of Mali	3	Both	22	All ages	971	Nonalcoholic fatty liver disease including cirrhosis	1	Number	1991	42.8876	66.9954	23.8591
1	Deaths	208	Republic of Guinea	1	Male	22	All ages	971	Nonalcoholic fatty liver disease including cirrhosis	1	Number	1990	16.4541	29.4463	8.76856
1	Deaths	208	Republic of Guinea	2	Female	22	All ages	971	Nonalcoholic fatty liver disease including cirrhosis	1	Number	1990	26.4565	43.505	14.9891
1	Deaths	208	Republic of Guinea	3	Both	22	All ages	971	Nonalcoholic fatty liver disease including cirrhosis	1	Number	1990	42.9106	67.5921	25.3759
1	Deaths	210	Republic of Liberia	1	Male	22	All ages	521	Cirrhosis and other chronic liver diseases	1	Number	1991	364.474	454.683	263.888
1	Deaths	210	Republic of Liberia	2	Female	22	All ages	521	Cirrhosis and other chronic liver diseases	1	Number	1991	212.712	273.611	161.724
1	Deaths	210	Republic of Liberia	3	Both	22	All ages	521	Cirrhosis and other chronic liver diseases	1	Number	1991	577.187	710.508	448.652
1	Deaths	210	Republic of Liberia	1	Male	22	All ages	522	Chronic hepatitis B including cirrhosis	1	Number	1991	144.506	193.634	99.847
1	Deaths	210	Republic of Liberia	2	Female	22	All ages	522	Chronic hepatitis B including cirrhosis	1	Number	1991	80.1749	108.69	58.2879
1	Deaths	210	Republic of Liberia	3	Both	22	All ages	522	Chronic hepatitis B including cirrhosis	1	Number	1991	224.681	293.749	165.949
1	Deaths	210	Republic of Liberia	1	Male	22	All ages	523	Chronic hepatitis C including cirrhosis	1	Number	1991	82.7154	116.751	55.2209
1	Deaths	210	Republic of Liberia	2	Female	22	All ages	523	Chronic hepatitis C including cirrhosis	1	Number	1991	47.1989	68.798	31.2306
1	Deaths	210	Republic of Liberia	3	Both	22	All ages	523	Chronic hepatitis C including cirrhosis	1	Number	1991	129.914	182.643	88.6286
1	Deaths	210	Republic of Liberia	1	Male	22	All ages	524	Cirrhosis due to alcohol	1	Number	1991	77.7708	109.926	47.3
1	Deaths	210	Republic of Liberia	2	Female	22	All ages	524	Cirrhosis due to alcohol	1	Number	1991	21.2201	32.38	12.9266
1	Deaths	210	Republic of Liberia	3	Both	22	All ages	524	Cirrhosis due to alcohol	1	Number	1991	98.9909	139.041	60.6754
1	Deaths	210	Republic of Liberia	1	Male	22	All ages	525	Cirrhosis due to other causes	1	Number	1991	51.0488	83.0516	34.2899
1	Deaths	210	Republic of Liberia	2	Female	22	All ages	525	Cirrhosis due to other causes	1	Number	1991	52.8827	75.4744	36.8195
1	Deaths	210	Republic of Liberia	3	Both	22	All ages	525	Cirrhosis due to other causes	1	Number	1991	103.931	147.933	75.1361
1	Deaths	208	Republic of Guinea	1	Male	22	All ages	523	Chronic hepatitis C including cirrhosis	1	Number	1990	221.087	381.063	133.45
1	Deaths	208	Republic of Guinea	2	Female	22	All ages	523	Chronic hepatitis C including cirrhosis	1	Number	1990	156.37	231.313	96.5602
1	Deaths	208	Republic of Guinea	3	Both	22	All ages	523	Chronic hepatitis C including cirrhosis	1	Number	1990	377.457	577.501	254.257
1	Deaths	208	Republic of Guinea	1	Male	22	All ages	524	Cirrhosis due to alcohol	1	Number	1990	183.286	314.331	95.9318
1	Deaths	208	Republic of Guinea	2	Female	22	All ages	524	Cirrhosis due to alcohol	1	Number	1990	60.3593	95.1062	33.9145
1	Deaths	208	Republic of Guinea	3	Both	22	All ages	524	Cirrhosis due to alcohol	1	Number	1990	243.646	395.412	138.673
1	Deaths	208	Republic of Guinea	1	Male	22	All ages	525	Cirrhosis due to other causes	1	Number	1990	126.404	186.817	84.2958
1	Deaths	208	Republic of Guinea	2	Female	22	All ages	525	Cirrhosis due to other causes	1	Number	1990	142.334	199.216	100.198
1	Deaths	208	Republic of Guinea	3	Both	22	All ages	525	Cirrhosis due to other causes	1	Number	1990	268.739	358.253	195.884
1	Deaths	209	Republic of Guinea-Bissau	1	Male	22	All ages	971	Nonalcoholic fatty liver disease including cirrhosis	1	Number	1990	3.32237	5.54523	1.85936
1	Deaths	209	Republic of Guinea-Bissau	2	Female	22	All ages	971	Nonalcoholic fatty liver disease including cirrhosis	1	Number	1990	3.72827	5.80926	2.20412
1	Deaths	209	Republic of Guinea-Bissau	3	Both	22	All ages	971	Nonalcoholic fatty liver disease including cirrhosis	1	Number	1990	7.05064	10.8259	4.18521
1	Deaths	213	Republic of the Niger	1	Male	22	All ages	521	Cirrhosis and other chronic liver diseases	1	Number	1991	1211.69	1906.19	858.967
1	Deaths	213	Republic of the Niger	2	Female	22	All ages	521	Cirrhosis and other chronic liver diseases	1	Number	1991	646.672	928.364	436.349
1	Deaths	213	Republic of the Niger	3	Both	22	All ages	521	Cirrhosis and other chronic liver diseases	1	Number	1991	1858.36	2717.46	1394.04
1	Deaths	213	Republic of the Niger	1	Male	22	All ages	522	Chronic hepatitis B including cirrhosis	1	Number	1991	479.77	809.739	309.321
1	Deaths	213	Republic of the Niger	2	Female	22	All ages	522	Chronic hepatitis B including cirrhosis	1	Number	1991	245.248	366.671	148.793
1	Deaths	213	Republic of the Niger	3	Both	22	All ages	522	Chronic hepatitis B including cirrhosis	1	Number	1991	725.018	1107.2	494.503
1	Deaths	213	Republic of the Niger	1	Male	22	All ages	523	Chronic hepatitis C including cirrhosis	1	Number	1991	279.911	501.434	166.257
1	Deaths	213	Republic of the Niger	2	Female	22	All ages	523	Chronic hepatitis C including cirrhosis	1	Number	1991	147.92	245.403	82.7143
1	Deaths	213	Republic of the Niger	3	Both	22	All ages	523	Chronic hepatitis C including cirrhosis	1	Number	1991	427.831	732.755	279.494
1	Deaths	213	Republic of the Niger	1	Male	22	All ages	524	Cirrhosis due to alcohol	1	Number	1991	217.012	378.437	117.289
1	Deaths	213	Republic of the Niger	2	Female	22	All ages	524	Cirrhosis due to alcohol	1	Number	1991	52.6249	91.502	27.7988
1	Deaths	213	Republic of the Niger	3	Both	22	All ages	524	Cirrhosis due to alcohol	1	Number	1991	269.637	454.331	156.225
1	Deaths	213	Republic of the Niger	1	Male	22	All ages	525	Cirrhosis due to other causes	1	Number	1991	218.626	314.855	147.892
1	Deaths	213	Republic of the Niger	2	Female	22	All ages	525	Cirrhosis due to other causes	1	Number	1991	180.867	258.052	120.892
1	Deaths	213	Republic of the Niger	3	Both	22	All ages	525	Cirrhosis due to other causes	1	Number	1991	399.493	521.282	295.373
1	Deaths	200	Republic of Benin	1	Male	22	All ages	521	Cirrhosis and other chronic liver diseases	1	Number	1991	713.334	983.581	539.53
1	Deaths	200	Republic of Benin	2	Female	22	All ages	521	Cirrhosis and other chronic liver diseases	1	Number	1991	389.724	520.689	268.53
1	Deaths	200	Republic of Benin	3	Both	22	All ages	521	Cirrhosis and other chronic liver diseases	1	Number	1991	1103.06	1442.48	859.446
1	Deaths	200	Republic of Benin	1	Male	22	All ages	522	Chronic hepatitis B including cirrhosis	1	Number	1991	290.281	410.03	202.933
1	Deaths	200	Republic of Benin	2	Female	22	All ages	522	Chronic hepatitis B including cirrhosis	1	Number	1991	152.136	210.563	100.672
1	Deaths	200	Republic of Benin	3	Both	22	All ages	522	Chronic hepatitis B including cirrhosis	1	Number	1991	442.417	599.063	310.749
1	Deaths	200	Republic of Benin	1	Male	22	All ages	523	Chronic hepatitis C including cirrhosis	1	Number	1991	171.915	255.83	116.564
1	Deaths	200	Republic of Benin	2	Female	22	All ages	523	Chronic hepatitis C including cirrhosis	1	Number	1991	93.517	137.584	56.2462
1	Deaths	200	Republic of Benin	3	Both	22	All ages	523	Chronic hepatitis C including cirrhosis	1	Number	1991	265.432	380.534	181.804
1	Deaths	200	Republic of Benin	1	Male	22	All ages	524	Cirrhosis due to alcohol	1	Number	1991	139.701	216.457	82.0538
1	Deaths	200	Republic of Benin	2	Female	22	All ages	524	Cirrhosis due to alcohol	1	Number	1991	36.0768	56.3527	20.6962
1	Deaths	200	Republic of Benin	3	Both	22	All ages	524	Cirrhosis due to alcohol	1	Number	1991	175.778	270.327	107.683
1	Deaths	200	Republic of Benin	1	Male	22	All ages	525	Cirrhosis due to other causes	1	Number	1991	98.2566	147.3	67.4084
1	Deaths	200	Republic of Benin	2	Female	22	All ages	525	Cirrhosis due to other causes	1	Number	1991	91.2613	128.09	62.2904
1	Deaths	200	Republic of Benin	3	Both	22	All ages	525	Cirrhosis due to other causes	1	Number	1991	189.518	256.339	135.119
1	Deaths	199	Western Sub-Saharan Africa	1	Male	22	All ages	971	Nonalcoholic fatty liver disease including cirrhosis	1	Number	1992	543.515	867.748	331.525
1	Deaths	199	Western Sub-Saharan Africa	2	Female	22	All ages	971	Nonalcoholic fatty liver disease including cirrhosis	1	Number	1992	733.933	1134.96	451.447
1	Deaths	199	Western Sub-Saharan Africa	3	Both	22	All ages	971	Nonalcoholic fatty liver disease including cirrhosis	1	Number	1992	1277.45	1929.49	806.867
1	Deaths	201	Burkina Faso	1	Male	22	All ages	971	Nonalcoholic fatty liver disease including cirrhosis	1	Number	1991	16.9472	27.0155	10.0499
1	Deaths	201	Burkina Faso	2	Female	22	All ages	971	Nonalcoholic fatty liver disease including cirrhosis	1	Number	1991	24.9083	39.1037	15.237
1	Deaths	201	Burkina Faso	3	Both	22	All ages	971	Nonalcoholic fatty liver disease including cirrhosis	1	Number	1991	41.8556	65.8226	26.4904
1	Deaths	199	Western Sub-Saharan Africa	1	Male	22	All ages	521	Cirrhosis and other chronic liver diseases	1	Number	1992	30305.1	40012.4	24030.8
1	Deaths	199	Western Sub-Saharan Africa	2	Female	22	All ages	521	Cirrhosis and other chronic liver diseases	1	Number	1992	16458	20621	12525.1
1	Deaths	199	Western Sub-Saharan Africa	3	Both	22	All ages	521	Cirrhosis and other chronic liver diseases	1	Number	1992	46763.1	59601.4	37907.5
1	Deaths	199	Western Sub-Saharan Africa	1	Male	22	All ages	522	Chronic hepatitis B including cirrhosis	1	Number	1992	12190.6	16566.1	9421.11
1	Deaths	199	Western Sub-Saharan Africa	2	Female	22	All ages	522	Chronic hepatitis B including cirrhosis	1	Number	1992	6550.77	8565.61	4603.78
1	Deaths	199	Western Sub-Saharan Africa	3	Both	22	All ages	522	Chronic hepatitis B including cirrhosis	1	Number	1992	18741.4	24421.9	14462
1	Deaths	199	Western Sub-Saharan Africa	1	Male	22	All ages	523	Chronic hepatitis C including cirrhosis	1	Number	1992	7385.14	10565.5	5437.14
1	Deaths	199	Western Sub-Saharan Africa	2	Female	22	All ages	523	Chronic hepatitis C including cirrhosis	1	Number	1992	3731.91	5001.75	2572.15
1	Deaths	199	Western Sub-Saharan Africa	3	Both	22	All ages	523	Chronic hepatitis C including cirrhosis	1	Number	1992	11117	15149.2	8338.57
1	Deaths	199	Western Sub-Saharan Africa	1	Male	22	All ages	524	Cirrhosis due to alcohol	1	Number	1992	6237.04	8921.94	4291.68
1	Deaths	199	Western Sub-Saharan Africa	2	Female	22	All ages	524	Cirrhosis due to alcohol	1	Number	1992	1536.46	2257.83	994.288
1	Deaths	199	Western Sub-Saharan Africa	3	Both	22	All ages	524	Cirrhosis due to alcohol	1	Number	1992	7773.5	10846.1	5335.97
1	Deaths	199	Western Sub-Saharan Africa	1	Male	22	All ages	525	Cirrhosis due to other causes	1	Number	1992	3948.81	5070.94	3092.71
1	Deaths	199	Western Sub-Saharan Africa	2	Female	22	All ages	525	Cirrhosis due to other causes	1	Number	1992	3904.89	5011.43	2974.89
1	Deaths	199	Western Sub-Saharan Africa	3	Both	22	All ages	525	Cirrhosis due to other causes	1	Number	1992	7853.69	9745.7	6161.57
1	Deaths	215	Democratic Republic of Sao Tome and Principe	1	Male	22	All ages	521	Cirrhosis and other chronic liver diseases	1	Number	1992	33.7592	39.6324	27.8975
1	Deaths	215	Democratic Republic of Sao Tome and Principe	2	Female	22	All ages	521	Cirrhosis and other chronic liver diseases	1	Number	1992	18.7908	25.6402	12.6165
1	Deaths	215	Democratic Republic of Sao Tome and Principe	3	Both	22	All ages	521	Cirrhosis and other chronic liver diseases	1	Number	1992	52.55	64.012	42.1001
1	Deaths	215	Democratic Republic of Sao Tome and Principe	1	Male	22	All ages	522	Chronic hepatitis B including cirrhosis	1	Number	1992	13.2005	16.8272	10.0413
1	Deaths	215	Democratic Republic of Sao Tome and Principe	2	Female	22	All ages	522	Chronic hepatitis B including cirrhosis	1	Number	1992	7.45993	10.3652	4.55574
1	Deaths	215	Democratic Republic of Sao Tome and Principe	3	Both	22	All ages	522	Chronic hepatitis B including cirrhosis	1	Number	1992	20.6604	26.3431	15.2905
1	Deaths	209	Republic of Guinea-Bissau	1	Male	22	All ages	971	Nonalcoholic fatty liver disease including cirrhosis	1	Number	1991	3.32456	5.54946	1.88252
1	Deaths	209	Republic of Guinea-Bissau	2	Female	22	All ages	971	Nonalcoholic fatty liver disease including cirrhosis	1	Number	1991	3.79648	5.90449	2.2365
1	Deaths	209	Republic of Guinea-Bissau	3	Both	22	All ages	971	Nonalcoholic fatty liver disease including cirrhosis	1	Number	1991	7.12104	10.861	4.2245
1	Deaths	215	Democratic Republic of Sao Tome and Principe	1	Male	22	All ages	524	Cirrhosis due to alcohol	1	Number	1992	6.85944	9.77017	4.50089
1	Deaths	215	Democratic Republic of Sao Tome and Principe	2	Female	22	All ages	524	Cirrhosis due to alcohol	1	Number	1992	1.87102	2.88027	1.07938
1	Deaths	215	Democratic Republic of Sao Tome and Principe	3	Both	22	All ages	524	Cirrhosis due to alcohol	1	Number	1992	8.73046	12.5609	5.7735
1	Deaths	215	Democratic Republic of Sao Tome and Principe	1	Male	22	All ages	525	Cirrhosis due to other causes	1	Number	1992	5.26156	7.41411	3.74213
1	Deaths	215	Democratic Republic of Sao Tome and Principe	2	Female	22	All ages	525	Cirrhosis due to other causes	1	Number	1992	3.88552	5.6419	2.38989
1	Deaths	215	Democratic Republic of Sao Tome and Principe	3	Both	22	All ages	525	Cirrhosis due to other causes	1	Number	1992	9.14707	12.7298	6.44491
1	Deaths	215	Democratic Republic of Sao Tome and Principe	1	Male	22	All ages	971	Nonalcoholic fatty liver disease including cirrhosis	1	Number	1992	0.736179	1.09377	0.463757
1	Deaths	215	Democratic Republic of Sao Tome and Principe	2	Female	22	All ages	971	Nonalcoholic fatty liver disease including cirrhosis	1	Number	1992	1.04958	1.71646	0.59175
1	Deaths	215	Democratic Republic of Sao Tome and Principe	3	Both	22	All ages	971	Nonalcoholic fatty liver disease including cirrhosis	1	Number	1992	1.78576	2.75997	1.12044
1	Deaths	211	Republic of Mali	1	Male	22	All ages	521	Cirrhosis and other chronic liver diseases	1	Number	1990	1182.43	1787.09	710.968
1	Deaths	211	Republic of Mali	2	Female	22	All ages	521	Cirrhosis and other chronic liver diseases	1	Number	1990	670.374	985.42	293.33
1	Deaths	211	Republic of Mali	3	Both	22	All ages	521	Cirrhosis and other chronic liver diseases	1	Number	1990	1852.8	2409.92	1297.73
1	Deaths	211	Republic of Mali	1	Male	22	All ages	522	Chronic hepatitis B including cirrhosis	1	Number	1990	475.095	702.121	273.164
1	Deaths	211	Republic of Mali	2	Female	22	All ages	522	Chronic hepatitis B including cirrhosis	1	Number	1990	270.8	403.326	118.904
1	Deaths	211	Republic of Mali	3	Both	22	All ages	522	Chronic hepatitis B including cirrhosis	1	Number	1990	745.895	1015.98	507.603
1	Deaths	211	Republic of Mali	1	Male	22	All ages	523	Chronic hepatitis C including cirrhosis	1	Number	1990	295.237	457.599	165.197
1	Deaths	211	Republic of Mali	2	Female	22	All ages	523	Chronic hepatitis C including cirrhosis	1	Number	1990	172.627	268.731	75.502
1	Deaths	211	Republic of Mali	3	Both	22	All ages	523	Chronic hepatitis C including cirrhosis	1	Number	1990	467.864	666.106	303.029
1	Deaths	211	Republic of Mali	1	Male	22	All ages	524	Cirrhosis due to alcohol	1	Number	1990	226.981	360.059	121.793
1	Deaths	211	Republic of Mali	2	Female	22	All ages	524	Cirrhosis due to alcohol	1	Number	1990	60.8543	103.307	23.556
1	Deaths	211	Republic of Mali	3	Both	22	All ages	524	Cirrhosis due to alcohol	1	Number	1990	287.836	443.428	169.155
1	Deaths	211	Republic of Mali	1	Male	22	All ages	525	Cirrhosis due to other causes	1	Number	1990	166.597	251.628	85.327
1	Deaths	211	Republic of Mali	2	Female	22	All ages	525	Cirrhosis due to other causes	1	Number	1990	141.527	233.821	54.8053
1	Deaths	211	Republic of Mali	3	Both	22	All ages	525	Cirrhosis due to other causes	1	Number	1990	308.124	451.537	175.327
1	Deaths	211	Republic of Mali	1	Male	22	All ages	521	Cirrhosis and other chronic liver diseases	1	Number	1991	1163.4	1770.43	698.879
1	Deaths	211	Republic of Mali	2	Female	22	All ages	521	Cirrhosis and other chronic liver diseases	1	Number	1991	669.013	984.109	291.096
1	Deaths	211	Republic of Mali	3	Both	22	All ages	521	Cirrhosis and other chronic liver diseases	1	Number	1991	1832.42	2392.71	1288.86
1	Deaths	211	Republic of Mali	1	Male	22	All ages	522	Chronic hepatitis B including cirrhosis	1	Number	1991	467.347	685.104	269.59
1	Deaths	211	Republic of Mali	2	Female	22	All ages	522	Chronic hepatitis B including cirrhosis	1	Number	1991	270.151	402.712	117.413
1	Deaths	211	Republic of Mali	3	Both	22	All ages	522	Chronic hepatitis B including cirrhosis	1	Number	1991	737.498	1015	493.907
1	Deaths	211	Republic of Mali	1	Male	22	All ages	523	Chronic hepatitis C including cirrhosis	1	Number	1991	290.416	465.342	160.232
1	Deaths	211	Republic of Mali	2	Female	22	All ages	523	Chronic hepatitis C including cirrhosis	1	Number	1991	172.4	270.368	76.3488
1	Deaths	211	Republic of Mali	3	Both	22	All ages	523	Chronic hepatitis C including cirrhosis	1	Number	1991	462.817	665.055	302.208
1	Deaths	211	Republic of Mali	1	Male	22	All ages	524	Cirrhosis due to alcohol	1	Number	1991	221.941	351.763	119.987
1	Deaths	211	Republic of Mali	2	Female	22	All ages	524	Cirrhosis due to alcohol	1	Number	1991	60.3576	102.475	23.8364
1	Deaths	211	Republic of Mali	3	Both	22	All ages	524	Cirrhosis due to alcohol	1	Number	1991	282.299	429.787	167.735
1	Deaths	211	Republic of Mali	1	Male	22	All ages	525	Cirrhosis due to other causes	1	Number	1991	165.358	249.261	84.1452
1	Deaths	211	Republic of Mali	2	Female	22	All ages	525	Cirrhosis due to other causes	1	Number	1991	141.558	234.034	55.362
1	Deaths	211	Republic of Mali	3	Both	22	All ages	525	Cirrhosis due to other causes	1	Number	1991	306.916	450.717	174.312
1	Deaths	212	Islamic Republic of Mauritania	1	Male	22	All ages	971	Nonalcoholic fatty liver disease including cirrhosis	1	Number	1991	6.84193	12.0354	3.76754
1	Deaths	212	Islamic Republic of Mauritania	2	Female	22	All ages	971	Nonalcoholic fatty liver disease including cirrhosis	1	Number	1991	12.288	20.5005	6.97483
1	Deaths	212	Islamic Republic of Mauritania	3	Both	22	All ages	971	Nonalcoholic fatty liver disease including cirrhosis	1	Number	1991	19.1299	31.6257	11.4247
1	Deaths	214	Federal Republic of Nigeria	1	Male	22	All ages	971	Nonalcoholic fatty liver disease including cirrhosis	1	Number	1992	284.578	481.254	169.223
1	Deaths	214	Federal Republic of Nigeria	2	Female	22	All ages	971	Nonalcoholic fatty liver disease including cirrhosis	1	Number	1992	399.771	650.939	217.105
1	Deaths	214	Federal Republic of Nigeria	3	Both	22	All ages	971	Nonalcoholic fatty liver disease including cirrhosis	1	Number	1992	684.349	1075.15	411.073
1	Deaths	209	Republic of Guinea-Bissau	1	Male	22	All ages	521	Cirrhosis and other chronic liver diseases	1	Number	1990	206.543	284.695	140.445
1	Deaths	209	Republic of Guinea-Bissau	2	Female	22	All ages	521	Cirrhosis and other chronic liver diseases	1	Number	1990	102.729	139.389	67.6189
1	Deaths	209	Republic of Guinea-Bissau	3	Both	22	All ages	521	Cirrhosis and other chronic liver diseases	1	Number	1990	309.272	409.53	220.557
1	Deaths	209	Republic of Guinea-Bissau	1	Male	22	All ages	522	Chronic hepatitis B including cirrhosis	1	Number	1990	85.8022	122.148	54.9223
1	Deaths	209	Republic of Guinea-Bissau	2	Female	22	All ages	522	Chronic hepatitis B including cirrhosis	1	Number	1990	41.2504	58.4926	25.8447
1	Deaths	209	Republic of Guinea-Bissau	3	Both	22	All ages	522	Chronic hepatitis B including cirrhosis	1	Number	1990	127.053	175.194	84.742
1	Deaths	209	Republic of Guinea-Bissau	1	Male	22	All ages	523	Chronic hepatitis C including cirrhosis	1	Number	1990	49.9214	76.3719	30.8771
1	Deaths	209	Republic of Guinea-Bissau	2	Female	22	All ages	523	Chronic hepatitis C including cirrhosis	1	Number	1990	24.7772	36.9243	15.1629
1	Deaths	209	Republic of Guinea-Bissau	3	Both	22	All ages	523	Chronic hepatitis C including cirrhosis	1	Number	1990	74.6986	111.013	47.9838
1	Deaths	209	Republic of Guinea-Bissau	1	Male	22	All ages	524	Cirrhosis due to alcohol	1	Number	1990	42.3639	64.8462	23.4937
1	Deaths	209	Republic of Guinea-Bissau	2	Female	22	All ages	524	Cirrhosis due to alcohol	1	Number	1990	9.56536	15.1041	5.24369
1	Deaths	209	Republic of Guinea-Bissau	3	Both	22	All ages	524	Cirrhosis due to alcohol	1	Number	1990	51.9292	79.542	30.7944
1	Deaths	209	Republic of Guinea-Bissau	1	Male	22	All ages	525	Cirrhosis due to other causes	1	Number	1990	25.1329	36.8532	15.2597
1	Deaths	209	Republic of Guinea-Bissau	2	Female	22	All ages	525	Cirrhosis due to other causes	1	Number	1990	23.4078	34.1874	14.0602
1	Deaths	209	Republic of Guinea-Bissau	3	Both	22	All ages	525	Cirrhosis due to other causes	1	Number	1990	48.5406	66.168	31.9032
1	Deaths	210	Republic of Liberia	1	Male	22	All ages	521	Cirrhosis and other chronic liver diseases	1	Number	1990	376.874	467.406	280.799
1	Deaths	210	Republic of Liberia	2	Female	22	All ages	521	Cirrhosis and other chronic liver diseases	1	Number	1990	211.857	274.276	162.744
1	Deaths	210	Republic of Liberia	3	Both	22	All ages	521	Cirrhosis and other chronic liver diseases	1	Number	1990	588.731	722.665	458.814
1	Deaths	210	Republic of Liberia	1	Male	22	All ages	522	Chronic hepatitis B including cirrhosis	1	Number	1990	150.441	203.023	103.202
1	Deaths	210	Republic of Liberia	2	Female	22	All ages	522	Chronic hepatitis B including cirrhosis	1	Number	1990	80.0769	107.816	57.7877
1	Deaths	210	Republic of Liberia	3	Both	22	All ages	522	Chronic hepatitis B including cirrhosis	1	Number	1990	230.518	302.713	172.128
1	Deaths	210	Republic of Liberia	1	Male	22	All ages	523	Chronic hepatitis C including cirrhosis	1	Number	1990	85.5587	119.318	57.6827
1	Deaths	210	Republic of Liberia	2	Female	22	All ages	523	Chronic hepatitis C including cirrhosis	1	Number	1990	46.8014	66.6217	30.6224
1	Deaths	210	Republic of Liberia	3	Both	22	All ages	523	Chronic hepatitis C including cirrhosis	1	Number	1990	132.36	182.326	91.4787
1	Deaths	210	Republic of Liberia	1	Male	22	All ages	524	Cirrhosis due to alcohol	1	Number	1990	78.4516	111.483	47.8305
1	Deaths	210	Republic of Liberia	2	Female	22	All ages	524	Cirrhosis due to alcohol	1	Number	1990	20.855	31.5404	12.6364
1	Deaths	210	Republic of Liberia	3	Both	22	All ages	524	Cirrhosis due to alcohol	1	Number	1990	99.3067	139.772	61.5198
1	Deaths	210	Republic of Liberia	1	Male	22	All ages	525	Cirrhosis due to other causes	1	Number	1990	53.652	81.7546	37.3186
1	Deaths	210	Republic of Liberia	2	Female	22	All ages	525	Cirrhosis due to other causes	1	Number	1990	52.7675	74.351	37.525
1	Deaths	210	Republic of Liberia	3	Both	22	All ages	525	Cirrhosis due to other causes	1	Number	1990	106.42	145.092	78.9906
1	Deaths	199	Western Sub-Saharan Africa	1	Male	22	All ages	521	Cirrhosis and other chronic liver diseases	1	Number	1994	31525.4	41289.2	25200.7
1	Deaths	199	Western Sub-Saharan Africa	2	Female	22	All ages	521	Cirrhosis and other chronic liver diseases	1	Number	1994	16838.9	21337.1	12563.2
1	Deaths	199	Western Sub-Saharan Africa	3	Both	22	All ages	521	Cirrhosis and other chronic liver diseases	1	Number	1994	48364.3	61188	39444.8
1	Deaths	199	Western Sub-Saharan Africa	1	Male	22	All ages	522	Chronic hepatitis B including cirrhosis	1	Number	1994	12706.3	17501.8	9638.03
1	Deaths	199	Western Sub-Saharan Africa	2	Female	22	All ages	522	Chronic hepatitis B including cirrhosis	1	Number	1994	6701.12	8778.46	4827.69
1	Deaths	199	Western Sub-Saharan Africa	3	Both	22	All ages	522	Chronic hepatitis B including cirrhosis	1	Number	1994	19407.4	25656.5	15093.9
1	Deaths	199	Western Sub-Saharan Africa	1	Male	22	All ages	523	Chronic hepatitis C including cirrhosis	1	Number	1994	7690.15	10724.9	5590.7
1	Deaths	199	Western Sub-Saharan Africa	2	Female	22	All ages	523	Chronic hepatitis C including cirrhosis	1	Number	1994	3828.2	5265.71	2670.47
1	Deaths	199	Western Sub-Saharan Africa	3	Both	22	All ages	523	Chronic hepatitis C including cirrhosis	1	Number	1994	11518.3	15476.3	8709.23
1	Deaths	199	Western Sub-Saharan Africa	1	Male	22	All ages	524	Cirrhosis due to alcohol	1	Number	1994	6494.86	9057.56	4539.01
1	Deaths	199	Western Sub-Saharan Africa	2	Female	22	All ages	524	Cirrhosis due to alcohol	1	Number	1994	1563.28	2263.85	1020.59
1	Deaths	199	Western Sub-Saharan Africa	3	Both	22	All ages	524	Cirrhosis due to alcohol	1	Number	1994	8058.14	11045	5768.44
1	Deaths	199	Western Sub-Saharan Africa	1	Male	22	All ages	525	Cirrhosis due to other causes	1	Number	1994	4057.35	5129.96	3169.37
1	Deaths	199	Western Sub-Saharan Africa	2	Female	22	All ages	525	Cirrhosis due to other causes	1	Number	1994	3984.89	5149.68	3025.8
1	Deaths	199	Western Sub-Saharan Africa	3	Both	22	All ages	525	Cirrhosis due to other causes	1	Number	1994	8042.24	9972.7	6328.61
1	Deaths	215	Democratic Republic of Sao Tome and Principe	1	Male	22	All ages	523	Chronic hepatitis C including cirrhosis	1	Number	1992	7.70153	10.6436	5.48377
1	Deaths	215	Democratic Republic of Sao Tome and Principe	2	Female	22	All ages	523	Chronic hepatitis C including cirrhosis	1	Number	1992	4.52476	6.66205	2.71476
1	Deaths	215	Democratic Republic of Sao Tome and Principe	3	Both	22	All ages	523	Chronic hepatitis C including cirrhosis	1	Number	1992	12.2263	16.9908	8.64818
1	Deaths	201	Burkina Faso	1	Male	22	All ages	521	Cirrhosis and other chronic liver diseases	1	Number	1991	1096.45	1385.4	842.828
1	Deaths	201	Burkina Faso	2	Female	22	All ages	521	Cirrhosis and other chronic liver diseases	1	Number	1991	719.561	933.12	553.52
1	Deaths	201	Burkina Faso	3	Both	22	All ages	521	Cirrhosis and other chronic liver diseases	1	Number	1991	1816.01	2294.79	1430.66
1	Deaths	201	Burkina Faso	1	Male	22	All ages	522	Chronic hepatitis B including cirrhosis	1	Number	1991	433.714	579.355	304.424
1	Deaths	201	Burkina Faso	2	Female	22	All ages	522	Chronic hepatitis B including cirrhosis	1	Number	1991	272.705	364.156	198.738
1	Deaths	201	Burkina Faso	3	Both	22	All ages	522	Chronic hepatitis B including cirrhosis	1	Number	1991	706.42	908.324	521.724
1	Deaths	200	Republic of Benin	1	Male	22	All ages	521	Cirrhosis and other chronic liver diseases	1	Number	1992	722.794	1010.66	545.012
1	Deaths	200	Republic of Benin	2	Female	22	All ages	521	Cirrhosis and other chronic liver diseases	1	Number	1992	399.655	537.177	274.616
1	Deaths	200	Republic of Benin	3	Both	22	All ages	521	Cirrhosis and other chronic liver diseases	1	Number	1992	1122.45	1485.97	871.481
1	Deaths	200	Republic of Benin	1	Male	22	All ages	522	Chronic hepatitis B including cirrhosis	1	Number	1992	294.282	417.876	206.232
1	Deaths	200	Republic of Benin	2	Female	22	All ages	522	Chronic hepatitis B including cirrhosis	1	Number	1992	156.122	215.657	102.724
1	Deaths	200	Republic of Benin	3	Both	22	All ages	522	Chronic hepatitis B including cirrhosis	1	Number	1992	450.404	611.144	315.793
1	Deaths	200	Republic of Benin	1	Male	22	All ages	523	Chronic hepatitis C including cirrhosis	1	Number	1992	174.637	259.251	118.255
1	Deaths	200	Republic of Benin	2	Female	22	All ages	523	Chronic hepatitis C including cirrhosis	1	Number	1992	95.9041	142.361	57.6545
1	Deaths	200	Republic of Benin	3	Both	22	All ages	523	Chronic hepatitis C including cirrhosis	1	Number	1992	270.541	385.609	184.973
1	Deaths	200	Republic of Benin	1	Male	22	All ages	524	Cirrhosis due to alcohol	1	Number	1992	141.091	217.103	84.5926
1	Deaths	200	Republic of Benin	2	Female	22	All ages	524	Cirrhosis due to alcohol	1	Number	1992	36.7335	58.7449	20.8652
1	Deaths	200	Republic of Benin	3	Both	22	All ages	524	Cirrhosis due to alcohol	1	Number	1992	177.824	274.832	109.276
1	Deaths	200	Republic of Benin	1	Male	22	All ages	525	Cirrhosis due to other causes	1	Number	1992	99.2497	148.555	68.6245
1	Deaths	200	Republic of Benin	2	Female	22	All ages	525	Cirrhosis due to other causes	1	Number	1992	93.5831	132.015	63.3765
1	Deaths	200	Republic of Benin	3	Both	22	All ages	525	Cirrhosis due to other causes	1	Number	1992	192.833	260.734	136.678
1	Deaths	218	Togolese Republic	1	Male	22	All ages	521	Cirrhosis and other chronic liver diseases	1	Number	1992	371.955	515.885	233.526
1	Deaths	218	Togolese Republic	2	Female	22	All ages	521	Cirrhosis and other chronic liver diseases	1	Number	1992	208.04	287.998	141.314
1	Deaths	218	Togolese Republic	3	Both	22	All ages	521	Cirrhosis and other chronic liver diseases	1	Number	1992	579.995	742.811	423.086
1	Deaths	218	Togolese Republic	1	Male	22	All ages	522	Chronic hepatitis B including cirrhosis	1	Number	1992	151.381	217.393	93.6628
1	Deaths	218	Togolese Republic	2	Female	22	All ages	522	Chronic hepatitis B including cirrhosis	1	Number	1992	82.5539	117.768	54.8701
1	Deaths	218	Togolese Republic	3	Both	22	All ages	522	Chronic hepatitis B including cirrhosis	1	Number	1992	233.934	311.897	163.867
1	Deaths	218	Togolese Republic	1	Male	22	All ages	523	Chronic hepatitis C including cirrhosis	1	Number	1992	91.5738	140.716	54.3495
1	Deaths	218	Togolese Republic	2	Female	22	All ages	523	Chronic hepatitis C including cirrhosis	1	Number	1992	51.2343	74.1725	32.8733
1	Deaths	218	Togolese Republic	3	Both	22	All ages	523	Chronic hepatitis C including cirrhosis	1	Number	1992	142.808	206.12	94.6047
1	Deaths	218	Togolese Republic	1	Male	22	All ages	524	Cirrhosis due to alcohol	1	Number	1992	73.449	116.442	38.7858
1	Deaths	218	Togolese Republic	2	Female	22	All ages	524	Cirrhosis due to alcohol	1	Number	1992	19.012	28.7629	11.3024
1	Deaths	218	Togolese Republic	3	Both	22	All ages	524	Cirrhosis due to alcohol	1	Number	1992	92.461	138.237	52.5731
1	Deaths	218	Togolese Republic	1	Male	22	All ages	525	Cirrhosis due to other causes	1	Number	1992	49.428	72.555	25.9608
1	Deaths	218	Togolese Republic	2	Female	22	All ages	525	Cirrhosis due to other causes	1	Number	1992	47.4334	66.7019	30.8188
1	Deaths	218	Togolese Republic	3	Both	22	All ages	525	Cirrhosis due to other causes	1	Number	1992	96.8614	130.315	68.1652
1	Deaths	201	Burkina Faso	1	Male	22	All ages	971	Nonalcoholic fatty liver disease including cirrhosis	1	Number	1992	17.3721	27.4439	10.2733
1	Deaths	201	Burkina Faso	2	Female	22	All ages	971	Nonalcoholic fatty liver disease including cirrhosis	1	Number	1992	25.7054	41.1009	15.6767
1	Deaths	201	Burkina Faso	3	Both	22	All ages	971	Nonalcoholic fatty liver disease including cirrhosis	1	Number	1992	43.0774	67.6991	26.6493
1	Deaths	210	Republic of Liberia	1	Male	22	All ages	971	Nonalcoholic fatty liver disease including cirrhosis	1	Number	1990	8.77066	13.62	5.19977
1	Deaths	210	Republic of Liberia	2	Female	22	All ages	971	Nonalcoholic fatty liver disease including cirrhosis	1	Number	1990	11.356	17.4766	6.83302
1	Deaths	210	Republic of Liberia	3	Both	22	All ages	971	Nonalcoholic fatty liver disease including cirrhosis	1	Number	1990	20.1266	30.2559	12.7438
1	Deaths	201	Burkina Faso	1	Male	22	All ages	523	Chronic hepatitis C including cirrhosis	1	Number	1992	255.336	352.132	168.844
1	Deaths	201	Burkina Faso	2	Female	22	All ages	523	Chronic hepatitis C including cirrhosis	1	Number	1992	167.464	243.719	112.146
1	Deaths	201	Burkina Faso	3	Both	22	All ages	523	Chronic hepatitis C including cirrhosis	1	Number	1992	422.8	583.159	290.394
1	Deaths	212	Islamic Republic of Mauritania	1	Male	22	All ages	521	Cirrhosis and other chronic liver diseases	1	Number	1991	266.168	403.944	190.287
1	Deaths	212	Islamic Republic of Mauritania	2	Female	22	All ages	521	Cirrhosis and other chronic liver diseases	1	Number	1991	201.172	275.168	135.48
1	Deaths	212	Islamic Republic of Mauritania	3	Both	22	All ages	521	Cirrhosis and other chronic liver diseases	1	Number	1991	467.34	639.613	346.479
1	Deaths	212	Islamic Republic of Mauritania	1	Male	22	All ages	522	Chronic hepatitis B including cirrhosis	1	Number	1991	116.831	180.633	77.0492
1	Deaths	212	Islamic Republic of Mauritania	2	Female	22	All ages	522	Chronic hepatitis B including cirrhosis	1	Number	1991	83.4454	117.933	54.3822
1	Deaths	212	Islamic Republic of Mauritania	3	Both	22	All ages	522	Chronic hepatitis B including cirrhosis	1	Number	1991	200.277	281.739	141.205
1	Deaths	212	Islamic Republic of Mauritania	1	Male	22	All ages	523	Chronic hepatitis C including cirrhosis	1	Number	1991	65.5204	106.434	41.4819
1	Deaths	212	Islamic Republic of Mauritania	2	Female	22	All ages	523	Chronic hepatitis C including cirrhosis	1	Number	1991	48.7047	74.3395	28.638
1	Deaths	212	Islamic Republic of Mauritania	3	Both	22	All ages	523	Chronic hepatitis C including cirrhosis	1	Number	1991	114.225	168.354	73.1333
1	Deaths	212	Islamic Republic of Mauritania	1	Male	22	All ages	524	Cirrhosis due to alcohol	1	Number	1991	49.7142	81.2831	28.6498
1	Deaths	212	Islamic Republic of Mauritania	2	Female	22	All ages	524	Cirrhosis due to alcohol	1	Number	1991	18.0418	29.3632	10.003
1	Deaths	212	Islamic Republic of Mauritania	3	Both	22	All ages	524	Cirrhosis due to alcohol	1	Number	1991	67.7559	107.04	40.2356
1	Deaths	212	Islamic Republic of Mauritania	1	Male	22	All ages	525	Cirrhosis due to other causes	1	Number	1991	27.2601	45.6014	17.3182
1	Deaths	212	Islamic Republic of Mauritania	2	Female	22	All ages	525	Cirrhosis due to other causes	1	Number	1991	38.6922	60.5797	23.0328
1	Deaths	212	Islamic Republic of Mauritania	3	Both	22	All ages	525	Cirrhosis due to other causes	1	Number	1991	65.9523	98.6748	43.3861
1	Deaths	201	Burkina Faso	1	Male	22	All ages	524	Cirrhosis due to alcohol	1	Number	1992	261.25	374.997	163.258
1	Deaths	201	Burkina Faso	2	Female	22	All ages	524	Cirrhosis due to alcohol	1	Number	1992	77.6399	114.116	48.8524
1	Deaths	201	Burkina Faso	3	Both	22	All ages	524	Cirrhosis due to alcohol	1	Number	1992	338.889	482.121	215.48
1	Deaths	201	Burkina Faso	1	Male	22	All ages	525	Cirrhosis due to other causes	1	Number	1992	139.084	213.328	90.4658
1	Deaths	201	Burkina Faso	2	Female	22	All ages	525	Cirrhosis due to other causes	1	Number	1992	185.951	261.122	125.811
1	Deaths	201	Burkina Faso	3	Both	22	All ages	525	Cirrhosis due to other causes	1	Number	1992	325.035	448.919	224.947
1	Deaths	200	Republic of Benin	1	Male	22	All ages	971	Nonalcoholic fatty liver disease including cirrhosis	1	Number	1991	13.1799	20.8481	7.63476
1	Deaths	200	Republic of Benin	2	Female	22	All ages	971	Nonalcoholic fatty liver disease including cirrhosis	1	Number	1991	16.7334	26.9663	9.32211
1	Deaths	200	Republic of Benin	3	Both	22	All ages	971	Nonalcoholic fatty liver disease including cirrhosis	1	Number	1991	29.9134	46.0405	17.8656
1	Deaths	217	Republic of Sierra Leone	1	Male	22	All ages	521	Cirrhosis and other chronic liver diseases	1	Number	1992	628.085	843.123	492.803
1	Deaths	217	Republic of Sierra Leone	2	Female	22	All ages	521	Cirrhosis and other chronic liver diseases	1	Number	1992	323.909	448.76	213.1
1	Deaths	217	Republic of Sierra Leone	3	Both	22	All ages	521	Cirrhosis and other chronic liver diseases	1	Number	1992	951.995	1235.67	735.105
1	Deaths	217	Republic of Sierra Leone	1	Male	22	All ages	522	Chronic hepatitis B including cirrhosis	1	Number	1992	256.252	358.695	188.923
1	Deaths	217	Republic of Sierra Leone	2	Female	22	All ages	522	Chronic hepatitis B including cirrhosis	1	Number	1992	129.14	188.216	82.157
1	Deaths	217	Republic of Sierra Leone	3	Both	22	All ages	522	Chronic hepatitis B including cirrhosis	1	Number	1992	385.392	524.546	281.18
1	Deaths	204	Republic of Chad	1	Male	22	All ages	521	Cirrhosis and other chronic liver diseases	1	Number	1991	994.504	1489.9	713.048
1	Deaths	204	Republic of Chad	2	Female	22	All ages	521	Cirrhosis and other chronic liver diseases	1	Number	1991	537.21	762.847	337.123
1	Deaths	204	Republic of Chad	3	Both	22	All ages	521	Cirrhosis and other chronic liver diseases	1	Number	1991	1531.71	2141.83	1153.77
1	Deaths	204	Republic of Chad	1	Male	22	All ages	522	Chronic hepatitis B including cirrhosis	1	Number	1991	407.053	638.271	272.555
1	Deaths	204	Republic of Chad	2	Female	22	All ages	522	Chronic hepatitis B including cirrhosis	1	Number	1991	219.829	321.272	131.935
1	Deaths	204	Republic of Chad	3	Both	22	All ages	522	Chronic hepatitis B including cirrhosis	1	Number	1991	626.882	899.166	436.328
1	Deaths	204	Republic of Chad	1	Male	22	All ages	523	Chronic hepatitis C including cirrhosis	1	Number	1991	235.705	374.539	152.598
1	Deaths	204	Republic of Chad	2	Female	22	All ages	523	Chronic hepatitis C including cirrhosis	1	Number	1991	133.548	214.096	74.1965
1	Deaths	204	Republic of Chad	3	Both	22	All ages	523	Chronic hepatitis C including cirrhosis	1	Number	1991	369.253	573.048	246.499
1	Deaths	204	Republic of Chad	1	Male	22	All ages	524	Cirrhosis due to alcohol	1	Number	1991	200.803	332.289	108.425
1	Deaths	204	Republic of Chad	2	Female	22	All ages	524	Cirrhosis due to alcohol	1	Number	1991	53.6649	90.7164	28.2387
1	Deaths	204	Republic of Chad	3	Both	22	All ages	524	Cirrhosis due to alcohol	1	Number	1991	254.467	412.914	145.242
1	Deaths	204	Republic of Chad	1	Male	22	All ages	525	Cirrhosis due to other causes	1	Number	1991	137.24	205.326	94.0895
1	Deaths	204	Republic of Chad	2	Female	22	All ages	525	Cirrhosis due to other causes	1	Number	1991	112.199	162.869	70.7774
1	Deaths	204	Republic of Chad	3	Both	22	All ages	525	Cirrhosis due to other causes	1	Number	1991	249.439	346.252	175.955
1	Deaths	217	Republic of Sierra Leone	1	Male	22	All ages	523	Chronic hepatitis C including cirrhosis	1	Number	1992	144.579	222.783	98.1233
1	Deaths	217	Republic of Sierra Leone	2	Female	22	All ages	523	Chronic hepatitis C including cirrhosis	1	Number	1992	75.2751	119.757	42.6491
1	Deaths	217	Republic of Sierra Leone	3	Both	22	All ages	523	Chronic hepatitis C including cirrhosis	1	Number	1992	219.854	327.48	148.21
1	Deaths	217	Republic of Sierra Leone	1	Male	22	All ages	524	Cirrhosis due to alcohol	1	Number	1992	133.384	201.493	82.8368
1	Deaths	217	Republic of Sierra Leone	2	Female	22	All ages	524	Cirrhosis due to alcohol	1	Number	1992	32.2343	54.9218	18.1182
1	Deaths	217	Republic of Sierra Leone	3	Both	22	All ages	524	Cirrhosis due to alcohol	1	Number	1992	165.619	252.96	103.904
1	Deaths	217	Republic of Sierra Leone	1	Male	22	All ages	525	Cirrhosis due to other causes	1	Number	1992	82.8923	115.842	56.6498
1	Deaths	217	Republic of Sierra Leone	2	Female	22	All ages	525	Cirrhosis due to other causes	1	Number	1992	73.9543	104.308	51.6156
1	Deaths	217	Republic of Sierra Leone	3	Both	22	All ages	525	Cirrhosis due to other causes	1	Number	1992	156.847	208.65	115.417
1	Deaths	199	Western Sub-Saharan Africa	1	Male	22	All ages	971	Nonalcoholic fatty liver disease including cirrhosis	1	Number	1991	524.881	806.696	326.526
1	Deaths	199	Western Sub-Saharan Africa	2	Female	22	All ages	971	Nonalcoholic fatty liver disease including cirrhosis	1	Number	1991	719.891	1113.38	433.842
1	Deaths	199	Western Sub-Saharan Africa	3	Both	22	All ages	971	Nonalcoholic fatty liver disease including cirrhosis	1	Number	1991	1244.77	1864.6	772.846
1	Deaths	213	Republic of the Niger	1	Male	22	All ages	971	Nonalcoholic fatty liver disease including cirrhosis	1	Number	1991	16.3676	29.8895	9.02828
1	Deaths	213	Republic of the Niger	2	Female	22	All ages	971	Nonalcoholic fatty liver disease including cirrhosis	1	Number	1991	20.0126	34.1158	10.4453
1	Deaths	213	Republic of the Niger	3	Both	22	All ages	971	Nonalcoholic fatty liver disease including cirrhosis	1	Number	1991	36.3802	59.9484	21.0998
1	Deaths	216	Republic of Senegal	1	Male	22	All ages	521	Cirrhosis and other chronic liver diseases	1	Number	1992	910.881	1375.28	697.214
1	Deaths	216	Republic of Senegal	2	Female	22	All ages	521	Cirrhosis and other chronic liver diseases	1	Number	1992	494.865	690.557	362.035
1	Deaths	216	Republic of Senegal	3	Both	22	All ages	521	Cirrhosis and other chronic liver diseases	1	Number	1992	1405.75	1852.51	1128.54
1	Deaths	216	Republic of Senegal	1	Male	22	All ages	522	Chronic hepatitis B including cirrhosis	1	Number	1992	384.51	600.506	270.709
1	Deaths	216	Republic of Senegal	2	Female	22	All ages	522	Chronic hepatitis B including cirrhosis	1	Number	1992	197.58	280.063	138.511
1	Deaths	216	Republic of Senegal	3	Both	22	All ages	522	Chronic hepatitis B including cirrhosis	1	Number	1992	582.09	803.531	433.035
1	Deaths	216	Republic of Senegal	1	Male	22	All ages	523	Chronic hepatitis C including cirrhosis	1	Number	1992	220.378	353.392	146.207
1	Deaths	216	Republic of Senegal	2	Female	22	All ages	523	Chronic hepatitis C including cirrhosis	1	Number	1992	116.972	177.601	76.41
1	Deaths	216	Republic of Senegal	3	Both	22	All ages	523	Chronic hepatitis C including cirrhosis	1	Number	1992	337.35	487.993	234.035
1	Deaths	216	Republic of Senegal	1	Male	22	All ages	524	Cirrhosis due to alcohol	1	Number	1992	170.487	266.988	98.9752
1	Deaths	216	Republic of Senegal	2	Female	22	All ages	524	Cirrhosis due to alcohol	1	Number	1992	41.351	63.1607	24.2017
1	Deaths	216	Republic of Senegal	3	Both	22	All ages	524	Cirrhosis due to alcohol	1	Number	1992	211.838	324.403	126.891
1	Deaths	216	Republic of Senegal	1	Male	22	All ages	525	Cirrhosis due to other causes	1	Number	1992	116.71	183.275	77.5717
1	Deaths	216	Republic of Senegal	2	Female	22	All ages	525	Cirrhosis due to other causes	1	Number	1992	116.469	169.689	76.5561
1	Deaths	216	Republic of Senegal	3	Both	22	All ages	525	Cirrhosis due to other causes	1	Number	1992	233.179	310.872	170.555
1	Deaths	215	Democratic Republic of Sao Tome and Principe	1	Male	22	All ages	971	Nonalcoholic fatty liver disease including cirrhosis	1	Number	1991	0.724389	1.0888	0.439853
1	Deaths	215	Democratic Republic of Sao Tome and Principe	2	Female	22	All ages	971	Nonalcoholic fatty liver disease including cirrhosis	1	Number	1991	1.02436	1.69608	0.564214
1	Deaths	215	Democratic Republic of Sao Tome and Principe	3	Both	22	All ages	971	Nonalcoholic fatty liver disease including cirrhosis	1	Number	1991	1.74875	2.71294	1.02903
1	Deaths	211	Republic of Mali	1	Male	22	All ages	971	Nonalcoholic fatty liver disease including cirrhosis	1	Number	1990	18.5153	31.0757	9.63501
1	Deaths	211	Republic of Mali	2	Female	22	All ages	971	Nonalcoholic fatty liver disease including cirrhosis	1	Number	1990	24.5654	44.0374	9.38831
1	Deaths	211	Republic of Mali	3	Both	22	All ages	971	Nonalcoholic fatty liver disease including cirrhosis	1	Number	1990	43.0807	68.4255	23.6099
1	Deaths	200	Republic of Benin	1	Male	22	All ages	971	Nonalcoholic fatty liver disease including cirrhosis	1	Number	1992	13.535	21.424	7.99245
1	Deaths	200	Republic of Benin	2	Female	22	All ages	971	Nonalcoholic fatty liver disease including cirrhosis	1	Number	1992	17.3123	27.5437	9.73821
1	Deaths	200	Republic of Benin	3	Both	22	All ages	971	Nonalcoholic fatty liver disease including cirrhosis	1	Number	1992	30.8474	47.7709	18.2728
1	Deaths	215	Democratic Republic of Sao Tome and Principe	1	Male	22	All ages	524	Cirrhosis due to alcohol	1	Number	1994	6.70136	9.65207	4.37355
1	Deaths	215	Democratic Republic of Sao Tome and Principe	2	Female	22	All ages	524	Cirrhosis due to alcohol	1	Number	1994	1.92811	3.0196	1.15101
1	Deaths	215	Democratic Republic of Sao Tome and Principe	3	Both	22	All ages	524	Cirrhosis due to alcohol	1	Number	1994	8.62947	12.4033	5.72405
1	Deaths	215	Democratic Republic of Sao Tome and Principe	1	Male	22	All ages	525	Cirrhosis due to other causes	1	Number	1994	4.9052	7.18342	3.30267
1	Deaths	215	Democratic Republic of Sao Tome and Principe	2	Female	22	All ages	525	Cirrhosis due to other causes	1	Number	1994	4.03121	5.82132	2.49889
1	Deaths	215	Democratic Republic of Sao Tome and Principe	3	Both	22	All ages	525	Cirrhosis due to other causes	1	Number	1994	8.93641	12.7334	5.97409
1	Deaths	201	Burkina Faso	1	Male	22	All ages	971	Nonalcoholic fatty liver disease including cirrhosis	1	Number	1994	18.556	28.7693	11.1219
1	Deaths	201	Burkina Faso	2	Female	22	All ages	971	Nonalcoholic fatty liver disease including cirrhosis	1	Number	1994	27.386	44.299	16.5706
1	Deaths	201	Burkina Faso	3	Both	22	All ages	971	Nonalcoholic fatty liver disease including cirrhosis	1	Number	1994	45.942	70.9269	28.3701
1	Deaths	202	Republic of Cameroon	1	Male	22	All ages	521	Cirrhosis and other chronic liver diseases	1	Number	1992	1406.6	1868.45	908.044
1	Deaths	202	Republic of Cameroon	2	Female	22	All ages	521	Cirrhosis and other chronic liver diseases	1	Number	1992	693.665	930.969	413.789
1	Deaths	202	Republic of Cameroon	3	Both	22	All ages	521	Cirrhosis and other chronic liver diseases	1	Number	1992	2100.27	2639.99	1528.63
1	Deaths	202	Republic of Cameroon	1	Male	22	All ages	522	Chronic hepatitis B including cirrhosis	1	Number	1992	567.682	775.956	345.089
1	Deaths	202	Republic of Cameroon	2	Female	22	All ages	522	Chronic hepatitis B including cirrhosis	1	Number	1992	269.25	375.763	153.09
1	Deaths	202	Republic of Cameroon	3	Both	22	All ages	522	Chronic hepatitis B including cirrhosis	1	Number	1992	836.932	1107.78	561.02
1	Deaths	202	Republic of Cameroon	1	Male	22	All ages	523	Chronic hepatitis C including cirrhosis	1	Number	1992	344.88	507.267	204.718
1	Deaths	202	Republic of Cameroon	2	Female	22	All ages	523	Chronic hepatitis C including cirrhosis	1	Number	1992	167.111	243.526	93.393
1	Deaths	202	Republic of Cameroon	3	Both	22	All ages	523	Chronic hepatitis C including cirrhosis	1	Number	1992	511.991	724.666	330.834
1	Deaths	202	Republic of Cameroon	1	Male	22	All ages	524	Cirrhosis due to alcohol	1	Number	1992	298.157	470.735	175.982
1	Deaths	202	Republic of Cameroon	2	Female	22	All ages	524	Cirrhosis due to alcohol	1	Number	1992	67.5368	105.678	34.0008
1	Deaths	202	Republic of Cameroon	3	Both	22	All ages	524	Cirrhosis due to alcohol	1	Number	1992	365.694	559.146	224.614
1	Deaths	202	Republic of Cameroon	1	Male	22	All ages	525	Cirrhosis due to other causes	1	Number	1992	155.893	227.696	88.8763
1	Deaths	202	Republic of Cameroon	2	Female	22	All ages	525	Cirrhosis due to other causes	1	Number	1992	145.185	207.563	83.8491
1	Deaths	202	Republic of Cameroon	3	Both	22	All ages	525	Cirrhosis due to other causes	1	Number	1992	301.078	416.052	198.651
1	Deaths	214	Federal Republic of Nigeria	1	Male	22	All ages	521	Cirrhosis and other chronic liver diseases	1	Number	1991	15874.9	23157.5	11477.1
1	Deaths	214	Federal Republic of Nigeria	2	Female	22	All ages	521	Cirrhosis and other chronic liver diseases	1	Number	1991	8401.66	11997.6	5517.37
1	Deaths	214	Federal Republic of Nigeria	3	Both	22	All ages	521	Cirrhosis and other chronic liver diseases	1	Number	1991	24276.5	33923.8	18322.8
1	Deaths	214	Federal Republic of Nigeria	1	Male	22	All ages	522	Chronic hepatitis B including cirrhosis	1	Number	1991	6293.85	9217.98	4396.72
1	Deaths	214	Federal Republic of Nigeria	2	Female	22	All ages	522	Chronic hepatitis B including cirrhosis	1	Number	1991	3362.01	4988.76	2057.67
1	Deaths	214	Federal Republic of Nigeria	3	Both	22	All ages	522	Chronic hepatitis B including cirrhosis	1	Number	1991	9655.85	13730.7	7097.07
1	Deaths	214	Federal Republic of Nigeria	1	Male	22	All ages	523	Chronic hepatitis C including cirrhosis	1	Number	1991	3916.97	6005.09	2703.88
1	Deaths	214	Federal Republic of Nigeria	2	Female	22	All ages	523	Chronic hepatitis C including cirrhosis	1	Number	1991	1805.35	2771.72	1104.14
1	Deaths	214	Federal Republic of Nigeria	3	Both	22	All ages	523	Chronic hepatitis C including cirrhosis	1	Number	1991	5722.32	8324.75	4130.42
1	Deaths	214	Federal Republic of Nigeria	1	Male	22	All ages	524	Cirrhosis due to alcohol	1	Number	1991	3287.6	4870.87	2132.67
1	Deaths	214	Federal Republic of Nigeria	2	Female	22	All ages	524	Cirrhosis due to alcohol	1	Number	1991	777.648	1164.08	469.341
1	Deaths	214	Federal Republic of Nigeria	3	Both	22	All ages	524	Cirrhosis due to alcohol	1	Number	1991	4065.25	5958.92	2805.84
1	Deaths	214	Federal Republic of Nigeria	1	Male	22	All ages	525	Cirrhosis due to other causes	1	Number	1991	2101.67	2685.73	1604.49
1	Deaths	214	Federal Republic of Nigeria	2	Female	22	All ages	525	Cirrhosis due to other causes	1	Number	1991	2062.2	2903	1489.21
1	Deaths	214	Federal Republic of Nigeria	3	Both	22	All ages	525	Cirrhosis due to other causes	1	Number	1991	4163.87	5380.83	3283.76
1	Deaths	201	Burkina Faso	1	Male	22	All ages	523	Chronic hepatitis C including cirrhosis	1	Number	1991	250.786	350.252	166.248
1	Deaths	201	Burkina Faso	2	Female	22	All ages	523	Chronic hepatitis C including cirrhosis	1	Number	1991	163.63	237.053	111.326
1	Deaths	201	Burkina Faso	3	Both	22	All ages	523	Chronic hepatitis C including cirrhosis	1	Number	1991	414.416	580.338	287.17
1	Deaths	201	Burkina Faso	1	Male	22	All ages	524	Cirrhosis due to alcohol	1	Number	1991	257.592	371.831	160.248
1	Deaths	201	Burkina Faso	2	Female	22	All ages	524	Cirrhosis due to alcohol	1	Number	1991	76.1209	113.788	48.3295
1	Deaths	201	Burkina Faso	3	Both	22	All ages	524	Cirrhosis due to alcohol	1	Number	1991	333.713	476.562	212.642
1	Deaths	201	Burkina Faso	1	Male	22	All ages	525	Cirrhosis due to other causes	1	Number	1991	137.411	205.614	89.3448
1	Deaths	201	Burkina Faso	2	Female	22	All ages	525	Cirrhosis due to other causes	1	Number	1991	182.196	257.779	125.442
1	Deaths	201	Burkina Faso	3	Both	22	All ages	525	Cirrhosis due to other causes	1	Number	1991	319.607	441.624	224.727
1	Deaths	216	Republic of Senegal	1	Male	22	All ages	971	Nonalcoholic fatty liver disease including cirrhosis	1	Number	1992	18.7957	30.9142	11.1268
1	Deaths	216	Republic of Senegal	2	Female	22	All ages	971	Nonalcoholic fatty liver disease including cirrhosis	1	Number	1992	22.4926	35.9338	13.5697
1	Deaths	216	Republic of Senegal	3	Both	22	All ages	971	Nonalcoholic fatty liver disease including cirrhosis	1	Number	1992	41.2883	62.8951	25.4073
1	Deaths	204	Republic of Chad	1	Male	22	All ages	521	Cirrhosis and other chronic liver diseases	1	Number	1992	1027.86	1512.91	731.428
1	Deaths	204	Republic of Chad	2	Female	22	All ages	521	Cirrhosis and other chronic liver diseases	1	Number	1992	555.81	793.258	346.678
1	Deaths	204	Republic of Chad	3	Both	22	All ages	521	Cirrhosis and other chronic liver diseases	1	Number	1992	1583.67	2212.45	1199.41
1	Deaths	204	Republic of Chad	1	Male	22	All ages	522	Chronic hepatitis B including cirrhosis	1	Number	1992	421.234	654.732	283.771
1	Deaths	204	Republic of Chad	2	Female	22	All ages	522	Chronic hepatitis B including cirrhosis	1	Number	1992	227.434	332.497	135.553
1	Deaths	204	Republic of Chad	3	Both	22	All ages	522	Chronic hepatitis B including cirrhosis	1	Number	1992	648.668	940.665	449.688
1	Deaths	204	Republic of Chad	1	Male	22	All ages	523	Chronic hepatitis C including cirrhosis	1	Number	1992	244.432	389.642	157.844
1	Deaths	204	Republic of Chad	2	Female	22	All ages	523	Chronic hepatitis C including cirrhosis	1	Number	1992	138.064	222.045	77.4616
1	Deaths	204	Republic of Chad	3	Both	22	All ages	523	Chronic hepatitis C including cirrhosis	1	Number	1992	382.497	584.126	259.962
1	Deaths	204	Republic of Chad	1	Male	22	All ages	524	Cirrhosis due to alcohol	1	Number	1992	206.47	340.25	111.812
1	Deaths	204	Republic of Chad	2	Female	22	All ages	524	Cirrhosis due to alcohol	1	Number	1992	55.0783	93.0395	28.9607
1	Deaths	204	Republic of Chad	3	Both	22	All ages	524	Cirrhosis due to alcohol	1	Number	1992	261.548	421.996	149.596
1	Deaths	204	Republic of Chad	1	Male	22	All ages	525	Cirrhosis due to other causes	1	Number	1992	141.508	211.151	96.185
1	Deaths	204	Republic of Chad	2	Female	22	All ages	525	Cirrhosis due to other causes	1	Number	1992	116.69	171.359	73.2531
1	Deaths	204	Republic of Chad	3	Both	22	All ages	525	Cirrhosis due to other causes	1	Number	1992	258.198	354.983	183.287
1	Deaths	203	Republic of Cabo Verde	1	Male	22	All ages	521	Cirrhosis and other chronic liver diseases	1	Number	1991	37.6029	55.4012	27.4506
1	Deaths	203	Republic of Cabo Verde	2	Female	22	All ages	521	Cirrhosis and other chronic liver diseases	1	Number	1991	30.431	44.8368	20.5427
1	Deaths	203	Republic of Cabo Verde	3	Both	22	All ages	521	Cirrhosis and other chronic liver diseases	1	Number	1991	68.0339	98.9968	51.4934
1	Deaths	203	Republic of Cabo Verde	1	Male	22	All ages	522	Chronic hepatitis B including cirrhosis	1	Number	1991	16.0356	23.8775	10.9539
1	Deaths	203	Republic of Cabo Verde	2	Female	22	All ages	522	Chronic hepatitis B including cirrhosis	1	Number	1991	12.5654	19.2522	7.96798
1	Deaths	203	Republic of Cabo Verde	3	Both	22	All ages	522	Chronic hepatitis B including cirrhosis	1	Number	1991	28.601	42.1114	20.2678
1	Deaths	203	Republic of Cabo Verde	1	Male	22	All ages	523	Chronic hepatitis C including cirrhosis	1	Number	1991	9.32001	15.6094	5.94876
1	Deaths	203	Republic of Cabo Verde	2	Female	22	All ages	523	Chronic hepatitis C including cirrhosis	1	Number	1991	7.51418	12.3935	4.38834
1	Deaths	203	Republic of Cabo Verde	3	Both	22	All ages	523	Chronic hepatitis C including cirrhosis	1	Number	1991	16.8342	27.1317	10.9079
1	Deaths	203	Republic of Cabo Verde	1	Male	22	All ages	524	Cirrhosis due to alcohol	1	Number	1991	7.72262	12.8558	4.55757
1	Deaths	203	Republic of Cabo Verde	2	Female	22	All ages	524	Cirrhosis due to alcohol	1	Number	1991	2.98717	5.07503	1.6375
1	Deaths	203	Republic of Cabo Verde	3	Both	22	All ages	524	Cirrhosis due to alcohol	1	Number	1991	10.7098	17.4156	6.53436
1	Deaths	203	Republic of Cabo Verde	1	Male	22	All ages	525	Cirrhosis due to other causes	1	Number	1991	3.74946	5.6496	2.57043
1	Deaths	203	Republic of Cabo Verde	2	Female	22	All ages	525	Cirrhosis due to other causes	1	Number	1991	5.82129	9.35616	3.83658
1	Deaths	203	Republic of Cabo Verde	3	Both	22	All ages	525	Cirrhosis due to other causes	1	Number	1991	9.57075	14.6481	6.82412
1	Deaths	201	Burkina Faso	1	Male	22	All ages	521	Cirrhosis and other chronic liver diseases	1	Number	1992	1113.82	1393.44	853.789
1	Deaths	201	Burkina Faso	2	Female	22	All ages	521	Cirrhosis and other chronic liver diseases	1	Number	1992	735.365	957.327	563.693
1	Deaths	201	Burkina Faso	3	Both	22	All ages	521	Cirrhosis and other chronic liver diseases	1	Number	1992	1849.19	2326.84	1453.49
1	Deaths	201	Burkina Faso	1	Male	22	All ages	522	Chronic hepatitis B including cirrhosis	1	Number	1992	440.783	578.129	312.621
1	Deaths	201	Burkina Faso	2	Female	22	All ages	522	Chronic hepatitis B including cirrhosis	1	Number	1992	278.605	372.621	200.973
1	Deaths	201	Burkina Faso	3	Both	22	All ages	522	Chronic hepatitis B including cirrhosis	1	Number	1992	719.388	935.396	527.472
1	Deaths	218	Togolese Republic	1	Male	22	All ages	521	Cirrhosis and other chronic liver diseases	1	Number	1991	358.578	506.061	222.923
1	Deaths	218	Togolese Republic	2	Female	22	All ages	521	Cirrhosis and other chronic liver diseases	1	Number	1991	203.58	279.943	139.512
1	Deaths	218	Togolese Republic	3	Both	22	All ages	521	Cirrhosis and other chronic liver diseases	1	Number	1991	562.158	721.782	411.031
1	Deaths	218	Togolese Republic	1	Male	22	All ages	522	Chronic hepatitis B including cirrhosis	1	Number	1991	145.37	212.864	90.6098
1	Deaths	218	Togolese Republic	2	Female	22	All ages	522	Chronic hepatitis B including cirrhosis	1	Number	1991	80.6296	114.342	54.1435
1	Deaths	218	Togolese Republic	3	Both	22	All ages	522	Chronic hepatitis B including cirrhosis	1	Number	1991	225.999	300.543	158.123
1	Deaths	218	Togolese Republic	1	Male	22	All ages	523	Chronic hepatitis C including cirrhosis	1	Number	1991	87.9789	136.382	51.6945
1	Deaths	218	Togolese Republic	2	Female	22	All ages	523	Chronic hepatitis C including cirrhosis	1	Number	1991	50.0944	72.4988	31.8485
1	Deaths	218	Togolese Republic	3	Both	22	All ages	523	Chronic hepatitis C including cirrhosis	1	Number	1991	138.073	198.19	90.3454
1	Deaths	218	Togolese Republic	1	Male	22	All ages	524	Cirrhosis due to alcohol	1	Number	1991	71.0945	114.451	36.7931
1	Deaths	218	Togolese Republic	2	Female	22	All ages	524	Cirrhosis due to alcohol	1	Number	1991	18.6377	28.0152	10.9903
1	Deaths	218	Togolese Republic	3	Both	22	All ages	524	Cirrhosis due to alcohol	1	Number	1991	89.7323	136.768	51.0673
1	Deaths	218	Togolese Republic	1	Male	22	All ages	525	Cirrhosis due to other causes	1	Number	1991	48.2917	71.0705	25.2835
1	Deaths	218	Togolese Republic	2	Female	22	All ages	525	Cirrhosis due to other causes	1	Number	1991	46.6352	65.77	30.7924
1	Deaths	218	Togolese Republic	3	Both	22	All ages	525	Cirrhosis due to other causes	1	Number	1991	94.9269	128.254	67.0944
1	Deaths	215	Democratic Republic of Sao Tome and Principe	1	Male	22	All ages	524	Cirrhosis due to alcohol	1	Number	1991	6.77873	9.80604	4.31443
1	Deaths	215	Democratic Republic of Sao Tome and Principe	2	Female	22	All ages	524	Cirrhosis due to alcohol	1	Number	1991	1.82788	2.84065	0.993892
1	Deaths	215	Democratic Republic of Sao Tome and Principe	3	Both	22	All ages	524	Cirrhosis due to alcohol	1	Number	1991	8.60661	12.5242	5.52563
1	Deaths	215	Democratic Republic of Sao Tome and Principe	1	Male	22	All ages	525	Cirrhosis due to other causes	1	Number	1991	5.24311	7.46902	3.65206
1	Deaths	215	Democratic Republic of Sao Tome and Principe	2	Female	22	All ages	525	Cirrhosis due to other causes	1	Number	1991	3.79709	5.57611	2.21602
1	Deaths	215	Democratic Republic of Sao Tome and Principe	3	Both	22	All ages	525	Cirrhosis due to other causes	1	Number	1991	9.0402	12.4782	5.97286
1	Deaths	217	Republic of Sierra Leone	1	Male	22	All ages	971	Nonalcoholic fatty liver disease including cirrhosis	1	Number	1992	10.9775	17.4347	6.65279
1	Deaths	217	Republic of Sierra Leone	2	Female	22	All ages	971	Nonalcoholic fatty liver disease including cirrhosis	1	Number	1992	13.3057	21.4065	7.43222
1	Deaths	217	Republic of Sierra Leone	3	Both	22	All ages	971	Nonalcoholic fatty liver disease including cirrhosis	1	Number	1992	24.2832	37.7209	14.631
1	Deaths	202	Republic of Cameroon	1	Male	22	All ages	521	Cirrhosis and other chronic liver diseases	1	Number	1991	1346.93	1761.49	876.272
1	Deaths	202	Republic of Cameroon	2	Female	22	All ages	521	Cirrhosis and other chronic liver diseases	1	Number	1991	679.329	901.942	401.182
1	Deaths	202	Republic of Cameroon	3	Both	22	All ages	521	Cirrhosis and other chronic liver diseases	1	Number	1991	2026.26	2531.34	1460.71
1	Deaths	202	Republic of Cameroon	1	Male	22	All ages	522	Chronic hepatitis B including cirrhosis	1	Number	1991	542.641	746.214	331.292
1	Deaths	202	Republic of Cameroon	2	Female	22	All ages	522	Chronic hepatitis B including cirrhosis	1	Number	1991	263.846	371.161	150.54
1	Deaths	202	Republic of Cameroon	3	Both	22	All ages	522	Chronic hepatitis B including cirrhosis	1	Number	1991	806.486	1062.1	544.554
1	Deaths	202	Republic of Cameroon	1	Male	22	All ages	523	Chronic hepatitis C including cirrhosis	1	Number	1991	330.115	482.264	196.099
1	Deaths	202	Republic of Cameroon	2	Female	22	All ages	523	Chronic hepatitis C including cirrhosis	1	Number	1991	163.586	237.984	90.5295
1	Deaths	202	Republic of Cameroon	3	Both	22	All ages	523	Chronic hepatitis C including cirrhosis	1	Number	1991	493.701	697.821	319.374
1	Deaths	202	Republic of Cameroon	1	Male	22	All ages	524	Cirrhosis due to alcohol	1	Number	1991	286.27	441.258	166.942
1	Deaths	202	Republic of Cameroon	2	Female	22	All ages	524	Cirrhosis due to alcohol	1	Number	1991	66.4711	102.682	33.2655
1	Deaths	202	Republic of Cameroon	3	Both	22	All ages	524	Cirrhosis due to alcohol	1	Number	1991	352.741	530.766	218.31
1	Deaths	202	Republic of Cameroon	1	Male	22	All ages	525	Cirrhosis due to other causes	1	Number	1991	150.204	219.559	86.8592
1	Deaths	202	Republic of Cameroon	2	Female	22	All ages	525	Cirrhosis due to other causes	1	Number	1991	142.069	204.868	81.6781
1	Deaths	202	Republic of Cameroon	3	Both	22	All ages	525	Cirrhosis due to other causes	1	Number	1991	292.273	403.49	195.312
1	Deaths	202	Republic of Cameroon	1	Male	22	All ages	971	Nonalcoholic fatty liver disease including cirrhosis	1	Number	1991	37.7025	60.3184	20.7102
1	Deaths	202	Republic of Cameroon	2	Female	22	All ages	971	Nonalcoholic fatty liver disease including cirrhosis	1	Number	1991	43.3576	68.0592	22.4329
1	Deaths	202	Republic of Cameroon	3	Both	22	All ages	971	Nonalcoholic fatty liver disease including cirrhosis	1	Number	1991	81.06	120.331	48.2294
1	Deaths	203	Republic of Cabo Verde	1	Male	22	All ages	971	Nonalcoholic fatty liver disease including cirrhosis	1	Number	1992	0.816108	1.44315	0.480979
1	Deaths	203	Republic of Cabo Verde	2	Female	22	All ages	971	Nonalcoholic fatty liver disease including cirrhosis	1	Number	1992	1.60589	2.88632	0.849709
1	Deaths	203	Republic of Cabo Verde	3	Both	22	All ages	971	Nonalcoholic fatty liver disease including cirrhosis	1	Number	1992	2.422	4.23481	1.36164
1	Deaths	215	Democratic Republic of Sao Tome and Principe	1	Male	22	All ages	971	Nonalcoholic fatty liver disease including cirrhosis	1	Number	1994	0.733832	1.08721	0.464048
1	Deaths	215	Democratic Republic of Sao Tome and Principe	2	Female	22	All ages	971	Nonalcoholic fatty liver disease including cirrhosis	1	Number	1994	1.08587	1.74397	0.623903
1	Deaths	215	Democratic Republic of Sao Tome and Principe	3	Both	22	All ages	971	Nonalcoholic fatty liver disease including cirrhosis	1	Number	1994	1.81971	2.76255	1.12779
1	Deaths	215	Democratic Republic of Sao Tome and Principe	1	Male	22	All ages	521	Cirrhosis and other chronic liver diseases	1	Number	1991	33.4013	39.7115	26.0905
1	Deaths	215	Democratic Republic of Sao Tome and Principe	2	Female	22	All ages	521	Cirrhosis and other chronic liver diseases	1	Number	1991	18.3637	25.3895	11.7585
1	Deaths	215	Democratic Republic of Sao Tome and Principe	3	Both	22	All ages	521	Cirrhosis and other chronic liver diseases	1	Number	1991	51.765	62.6777	38.1057
1	Deaths	215	Democratic Republic of Sao Tome and Principe	1	Male	22	All ages	522	Chronic hepatitis B including cirrhosis	1	Number	1991	13.055	16.5251	9.7366
1	Deaths	215	Democratic Republic of Sao Tome and Principe	2	Female	22	All ages	522	Chronic hepatitis B including cirrhosis	1	Number	1991	7.29503	10.1534	4.33046
1	Deaths	215	Democratic Republic of Sao Tome and Principe	3	Both	22	All ages	522	Chronic hepatitis B including cirrhosis	1	Number	1991	20.35	26.0013	14.556
1	Deaths	203	Republic of Cabo Verde	1	Male	22	All ages	521	Cirrhosis and other chronic liver diseases	1	Number	1992	39.138	58.207	28.603
1	Deaths	203	Republic of Cabo Verde	2	Female	22	All ages	521	Cirrhosis and other chronic liver diseases	1	Number	1992	31.2533	46.1768	21.1685
1	Deaths	203	Republic of Cabo Verde	3	Both	22	All ages	521	Cirrhosis and other chronic liver diseases	1	Number	1992	70.3913	103.442	52.7297
1	Deaths	203	Republic of Cabo Verde	1	Male	22	All ages	522	Chronic hepatitis B including cirrhosis	1	Number	1992	16.7251	25.2607	11.4058
1	Deaths	203	Republic of Cabo Verde	2	Female	22	All ages	522	Chronic hepatitis B including cirrhosis	1	Number	1992	12.9161	19.8468	7.98759
1	Deaths	203	Republic of Cabo Verde	3	Both	22	All ages	522	Chronic hepatitis B including cirrhosis	1	Number	1992	29.6412	44.5631	20.5043
1	Deaths	203	Republic of Cabo Verde	1	Male	22	All ages	523	Chronic hepatitis C including cirrhosis	1	Number	1992	9.72537	16.3311	6.22747
1	Deaths	203	Republic of Cabo Verde	2	Female	22	All ages	523	Chronic hepatitis C including cirrhosis	1	Number	1992	7.72876	12.7239	4.52393
1	Deaths	203	Republic of Cabo Verde	3	Both	22	All ages	523	Chronic hepatitis C including cirrhosis	1	Number	1992	17.4541	28.4074	11.4379
1	Deaths	203	Republic of Cabo Verde	1	Male	22	All ages	524	Cirrhosis due to alcohol	1	Number	1992	8.01395	13.1553	4.69385
1	Deaths	203	Republic of Cabo Verde	2	Female	22	All ages	524	Cirrhosis due to alcohol	1	Number	1992	3.05788	5.15301	1.69068
1	Deaths	203	Republic of Cabo Verde	3	Both	22	All ages	524	Cirrhosis due to alcohol	1	Number	1992	11.0718	18.0025	6.75677
1	Deaths	203	Republic of Cabo Verde	1	Male	22	All ages	525	Cirrhosis due to other causes	1	Number	1992	3.85752	5.78761	2.65721
1	Deaths	203	Republic of Cabo Verde	2	Female	22	All ages	525	Cirrhosis due to other causes	1	Number	1992	5.9446	9.54337	3.86553
1	Deaths	203	Republic of Cabo Verde	3	Both	22	All ages	525	Cirrhosis due to other causes	1	Number	1992	9.80212	14.857	6.97598
1	Deaths	214	Federal Republic of Nigeria	1	Male	22	All ages	971	Nonalcoholic fatty liver disease including cirrhosis	1	Number	1991	274.777	446.034	157.514
1	Deaths	214	Federal Republic of Nigeria	2	Female	22	All ages	971	Nonalcoholic fatty liver disease including cirrhosis	1	Number	1991	394.458	658.579	204.917
1	Deaths	214	Federal Republic of Nigeria	3	Both	22	All ages	971	Nonalcoholic fatty liver disease including cirrhosis	1	Number	1991	669.235	1037.11	391.962
1	Deaths	199	Western Sub-Saharan Africa	1	Male	22	All ages	971	Nonalcoholic fatty liver disease including cirrhosis	1	Number	1994	576.726	878.073	358.835
1	Deaths	199	Western Sub-Saharan Africa	2	Female	22	All ages	971	Nonalcoholic fatty liver disease including cirrhosis	1	Number	1994	761.395	1168.23	455.66
1	Deaths	199	Western Sub-Saharan Africa	3	Both	22	All ages	971	Nonalcoholic fatty liver disease including cirrhosis	1	Number	1994	1338.12	1956.83	854.24
1	Deaths	200	Republic of Benin	1	Male	22	All ages	971	Nonalcoholic fatty liver disease including cirrhosis	1	Number	1994	14.4476	23.0054	8.52111
1	Deaths	200	Republic of Benin	2	Female	22	All ages	971	Nonalcoholic fatty liver disease including cirrhosis	1	Number	1994	18.587	30.6404	10.5026
1	Deaths	200	Republic of Benin	3	Both	22	All ages	971	Nonalcoholic fatty liver disease including cirrhosis	1	Number	1994	33.0346	52.0059	19.533
1	Deaths	214	Federal Republic of Nigeria	1	Male	22	All ages	521	Cirrhosis and other chronic liver diseases	1	Number	1994	16843.9	24148.2	11830.8
1	Deaths	214	Federal Republic of Nigeria	2	Female	22	All ages	521	Cirrhosis and other chronic liver diseases	1	Number	1994	8564.54	12320.9	5688.33
1	Deaths	214	Federal Republic of Nigeria	3	Both	22	All ages	521	Cirrhosis and other chronic liver diseases	1	Number	1994	25408.4	35093.4	19105.6
1	Deaths	214	Federal Republic of Nigeria	1	Male	22	All ages	522	Chronic hepatitis B including cirrhosis	1	Number	1994	6684.22	9835.47	4542.45
1	Deaths	214	Federal Republic of Nigeria	2	Female	22	All ages	522	Chronic hepatitis B including cirrhosis	1	Number	1994	3418.59	5079.28	2190.63
1	Deaths	214	Federal Republic of Nigeria	3	Both	22	All ages	522	Chronic hepatitis B including cirrhosis	1	Number	1994	10102.8	14497.7	7435.49
1	Deaths	214	Federal Republic of Nigeria	1	Male	22	All ages	523	Chronic hepatitis C including cirrhosis	1	Number	1994	4153.95	6147.46	2757.46
1	Deaths	214	Federal Republic of Nigeria	2	Female	22	All ages	523	Chronic hepatitis C including cirrhosis	1	Number	1994	1846.94	2770.06	1144.41
1	Deaths	214	Federal Republic of Nigeria	3	Both	22	All ages	523	Chronic hepatitis C including cirrhosis	1	Number	1994	6000.89	8518.78	4300.09
1	Deaths	214	Federal Republic of Nigeria	1	Male	22	All ages	524	Cirrhosis due to alcohol	1	Number	1994	3490.55	5292.41	2282.91
1	Deaths	214	Federal Republic of Nigeria	2	Female	22	All ages	524	Cirrhosis due to alcohol	1	Number	1994	781.45	1186.83	483.115
1	Deaths	214	Federal Republic of Nigeria	3	Both	22	All ages	524	Cirrhosis due to alcohol	1	Number	1994	4272	6283.08	2942.62
1	Deaths	214	Federal Republic of Nigeria	1	Male	22	All ages	525	Cirrhosis due to other causes	1	Number	1994	2215.98	2849.29	1671.45
1	Deaths	214	Federal Republic of Nigeria	2	Female	22	All ages	525	Cirrhosis due to other causes	1	Number	1994	2109.07	2908.51	1534.93
1	Deaths	214	Federal Republic of Nigeria	3	Both	22	All ages	525	Cirrhosis due to other causes	1	Number	1994	4325.05	5627.35	3367.1
1	Deaths	201	Burkina Faso	1	Male	22	All ages	523	Chronic hepatitis C including cirrhosis	1	Number	1994	268.128	366.972	179.889
1	Deaths	201	Burkina Faso	2	Female	22	All ages	523	Chronic hepatitis C including cirrhosis	1	Number	1994	174.456	248.078	114.744
1	Deaths	201	Burkina Faso	3	Both	22	All ages	523	Chronic hepatitis C including cirrhosis	1	Number	1994	442.584	610.281	304.979
1	Deaths	216	Republic of Senegal	1	Male	22	All ages	521	Cirrhosis and other chronic liver diseases	1	Number	1991	902.265	1378.89	685.196
1	Deaths	216	Republic of Senegal	2	Female	22	All ages	521	Cirrhosis and other chronic liver diseases	1	Number	1991	486.925	676.039	348.81
1	Deaths	216	Republic of Senegal	3	Both	22	All ages	521	Cirrhosis and other chronic liver diseases	1	Number	1991	1389.19	1832	1122.68
1	Deaths	216	Republic of Senegal	1	Male	22	All ages	522	Chronic hepatitis B including cirrhosis	1	Number	1991	380.458	597.59	266.674
1	Deaths	216	Republic of Senegal	2	Female	22	All ages	522	Chronic hepatitis B including cirrhosis	1	Number	1991	194.147	279.538	136.658
1	Deaths	216	Republic of Senegal	3	Both	22	All ages	522	Chronic hepatitis B including cirrhosis	1	Number	1991	574.604	794.319	422.232
1	Deaths	216	Republic of Senegal	1	Male	22	All ages	523	Chronic hepatitis C including cirrhosis	1	Number	1991	217.658	349.667	142.448
1	Deaths	216	Republic of Senegal	2	Female	22	All ages	523	Chronic hepatitis C including cirrhosis	1	Number	1991	114.972	173.68	75.1797
1	Deaths	216	Republic of Senegal	3	Both	22	All ages	523	Chronic hepatitis C including cirrhosis	1	Number	1991	332.63	483.048	228.517
1	Deaths	216	Republic of Senegal	1	Male	22	All ages	524	Cirrhosis due to alcohol	1	Number	1991	169.478	265.559	98.3967
1	Deaths	216	Republic of Senegal	2	Female	22	All ages	524	Cirrhosis due to alcohol	1	Number	1991	40.8554	64.5355	23.7219
1	Deaths	216	Republic of Senegal	3	Both	22	All ages	524	Cirrhosis due to alcohol	1	Number	1991	210.333	320.602	128.061
1	Deaths	216	Republic of Senegal	1	Male	22	All ages	525	Cirrhosis due to other causes	1	Number	1991	116.281	180.462	77.5199
1	Deaths	216	Republic of Senegal	2	Female	22	All ages	525	Cirrhosis due to other causes	1	Number	1991	114.975	169.801	74.9801
1	Deaths	216	Republic of Senegal	3	Both	22	All ages	525	Cirrhosis due to other causes	1	Number	1991	231.256	309.69	167.153
1	Deaths	214	Federal Republic of Nigeria	1	Male	22	All ages	971	Nonalcoholic fatty liver disease including cirrhosis	1	Number	1994	299.144	476.936	180.623
1	Deaths	214	Federal Republic of Nigeria	2	Female	22	All ages	971	Nonalcoholic fatty liver disease including cirrhosis	1	Number	1994	408.489	678.608	216.929
1	Deaths	214	Federal Republic of Nigeria	3	Both	22	All ages	971	Nonalcoholic fatty liver disease including cirrhosis	1	Number	1994	707.634	1076.24	419.16
1	Deaths	207	Republic of Ghana	1	Male	22	All ages	521	Cirrhosis and other chronic liver diseases	1	Number	1995	1809.71	2294.24	1429.31
1	Deaths	207	Republic of Ghana	2	Female	22	All ages	521	Cirrhosis and other chronic liver diseases	1	Number	1995	1429.49	1948.78	1034.41
1	Deaths	207	Republic of Ghana	3	Both	22	All ages	521	Cirrhosis and other chronic liver diseases	1	Number	1995	3239.2	4119.45	2546.42
1	Deaths	207	Republic of Ghana	1	Male	22	All ages	522	Chronic hepatitis B including cirrhosis	1	Number	1995	762.199	1012.7	563.605
1	Deaths	207	Republic of Ghana	2	Female	22	All ages	522	Chronic hepatitis B including cirrhosis	1	Number	1995	580.265	800.721	402.844
1	Deaths	207	Republic of Ghana	3	Both	22	All ages	522	Chronic hepatitis B including cirrhosis	1	Number	1995	1342.46	1779.55	1000.33
1	Deaths	207	Republic of Ghana	1	Male	22	All ages	523	Chronic hepatitis C including cirrhosis	1	Number	1995	442.522	642.647	289.838
1	Deaths	207	Republic of Ghana	2	Female	22	All ages	523	Chronic hepatitis C including cirrhosis	1	Number	1995	342.097	511.493	218.849
1	Deaths	207	Republic of Ghana	3	Both	22	All ages	523	Chronic hepatitis C including cirrhosis	1	Number	1995	784.62	1125.53	522.544
1	Deaths	207	Republic of Ghana	1	Male	22	All ages	524	Cirrhosis due to alcohol	1	Number	1995	389.579	570.9	237.816
1	Deaths	207	Republic of Ghana	2	Female	22	All ages	524	Cirrhosis due to alcohol	1	Number	1995	139.956	227.012	82.4841
1	Deaths	207	Republic of Ghana	3	Both	22	All ages	524	Cirrhosis due to alcohol	1	Number	1995	529.535	781.08	328.623
1	Deaths	207	Republic of Ghana	1	Male	22	All ages	525	Cirrhosis due to other causes	1	Number	1995	181.811	246.773	128.453
1	Deaths	207	Republic of Ghana	2	Female	22	All ages	525	Cirrhosis due to other causes	1	Number	1995	306.304	422.522	209.328
1	Deaths	207	Republic of Ghana	3	Both	22	All ages	525	Cirrhosis due to other causes	1	Number	1995	488.114	654.029	351.447
1	Deaths	201	Burkina Faso	1	Male	22	All ages	524	Cirrhosis due to alcohol	1	Number	1994	273.147	389.866	171.56
1	Deaths	201	Burkina Faso	2	Female	22	All ages	524	Cirrhosis due to alcohol	1	Number	1994	80.529	118.516	50.4331
1	Deaths	201	Burkina Faso	3	Both	22	All ages	524	Cirrhosis due to alcohol	1	Number	1994	353.676	504.959	223.494
1	Deaths	201	Burkina Faso	1	Male	22	All ages	525	Cirrhosis due to other causes	1	Number	1994	144.775	223.433	95.4651
1	Deaths	201	Burkina Faso	2	Female	22	All ages	525	Cirrhosis due to other causes	1	Number	1994	193.545	281.409	128.917
1	Deaths	201	Burkina Faso	3	Both	22	All ages	525	Cirrhosis due to other causes	1	Number	1994	338.32	475.455	230.474
1	Deaths	204	Republic of Chad	1	Male	22	All ages	971	Nonalcoholic fatty liver disease including cirrhosis	1	Number	1992	14.2122	24.5935	7.99573
1	Deaths	204	Republic of Chad	2	Female	22	All ages	971	Nonalcoholic fatty liver disease including cirrhosis	1	Number	1992	18.5432	32.6112	9.69486
1	Deaths	204	Republic of Chad	3	Both	22	All ages	971	Nonalcoholic fatty liver disease including cirrhosis	1	Number	1992	32.7553	53.9517	18.4134
1	Deaths	215	Democratic Republic of Sao Tome and Principe	1	Male	22	All ages	523	Chronic hepatitis C including cirrhosis	1	Number	1991	7.60011	10.543	5.22261
1	Deaths	215	Democratic Republic of Sao Tome and Principe	2	Female	22	All ages	523	Chronic hepatitis C including cirrhosis	1	Number	1991	4.41931	6.60351	2.53166
1	Deaths	215	Democratic Republic of Sao Tome and Principe	3	Both	22	All ages	523	Chronic hepatitis C including cirrhosis	1	Number	1991	12.0194	16.9007	8.08
1	Deaths	203	Republic of Cabo Verde	1	Male	22	All ages	971	Nonalcoholic fatty liver disease including cirrhosis	1	Number	1991	0.775271	1.3744	0.455724
1	Deaths	203	Republic of Cabo Verde	2	Female	22	All ages	971	Nonalcoholic fatty liver disease including cirrhosis	1	Number	1991	1.54296	2.75907	0.801304
1	Deaths	203	Republic of Cabo Verde	3	Both	22	All ages	971	Nonalcoholic fatty liver disease including cirrhosis	1	Number	1991	2.31823	4.05862	1.29758
1	Deaths	218	Togolese Republic	1	Male	22	All ages	971	Nonalcoholic fatty liver disease including cirrhosis	1	Number	1992	6.12354	10.4112	3.34356
1	Deaths	218	Togolese Republic	2	Female	22	All ages	971	Nonalcoholic fatty liver disease including cirrhosis	1	Number	1992	7.80689	12.5589	4.54873
1	Deaths	218	Togolese Republic	3	Both	22	All ages	971	Nonalcoholic fatty liver disease including cirrhosis	1	Number	1992	13.9304	21.4228	8.59683
1	Deaths	200	Republic of Benin	1	Male	22	All ages	521	Cirrhosis and other chronic liver diseases	1	Number	1994	747.538	1058.84	565.484
1	Deaths	200	Republic of Benin	2	Female	22	All ages	521	Cirrhosis and other chronic liver diseases	1	Number	1994	419.193	569.809	287.519
1	Deaths	200	Republic of Benin	3	Both	22	All ages	521	Cirrhosis and other chronic liver diseases	1	Number	1994	1166.73	1546.31	892.029
1	Deaths	200	Republic of Benin	1	Male	22	All ages	522	Chronic hepatitis B including cirrhosis	1	Number	1994	304.946	438.375	213.84
1	Deaths	200	Republic of Benin	2	Female	22	All ages	522	Chronic hepatitis B including cirrhosis	1	Number	1994	163.91	228.29	106.453
1	Deaths	200	Republic of Benin	3	Both	22	All ages	522	Chronic hepatitis B including cirrhosis	1	Number	1994	468.856	643.552	330.05
1	Deaths	200	Republic of Benin	1	Male	22	All ages	523	Chronic hepatitis C including cirrhosis	1	Number	1994	181.4	270.496	122.094
1	Deaths	200	Republic of Benin	2	Female	22	All ages	523	Chronic hepatitis C including cirrhosis	1	Number	1994	100.506	148.37	60.0357
1	Deaths	200	Republic of Benin	3	Both	22	All ages	523	Chronic hepatitis C including cirrhosis	1	Number	1994	281.906	411.672	192.147
1	Deaths	200	Republic of Benin	1	Male	22	All ages	524	Cirrhosis due to alcohol	1	Number	1994	145.969	222.995	90.4911
1	Deaths	200	Republic of Benin	2	Female	22	All ages	524	Cirrhosis due to alcohol	1	Number	1994	38.1981	60.7614	21.2618
1	Deaths	200	Republic of Benin	3	Both	22	All ages	524	Cirrhosis due to alcohol	1	Number	1994	184.167	275.09	113.396
1	Deaths	200	Republic of Benin	1	Male	22	All ages	525	Cirrhosis due to other causes	1	Number	1994	100.775	150.444	69.822
1	Deaths	200	Republic of Benin	2	Female	22	All ages	525	Cirrhosis due to other causes	1	Number	1994	97.9919	139.965	65.5476
1	Deaths	200	Republic of Benin	3	Both	22	All ages	525	Cirrhosis due to other causes	1	Number	1994	198.767	268.216	141.51
1	Deaths	202	Republic of Cameroon	1	Male	22	All ages	971	Nonalcoholic fatty liver disease including cirrhosis	1	Number	1992	39.9922	63.034	21.9672
1	Deaths	202	Republic of Cameroon	2	Female	22	All ages	971	Nonalcoholic fatty liver disease including cirrhosis	1	Number	1992	44.5826	71.173	22.9961
1	Deaths	202	Republic of Cameroon	3	Both	22	All ages	971	Nonalcoholic fatty liver disease including cirrhosis	1	Number	1992	84.5748	125.804	50.7747
1	Deaths	215	Democratic Republic of Sao Tome and Principe	1	Male	22	All ages	521	Cirrhosis and other chronic liver diseases	1	Number	1994	32.9125	38.6872	27.0209
1	Deaths	215	Democratic Republic of Sao Tome and Principe	2	Female	22	All ages	521	Cirrhosis and other chronic liver diseases	1	Number	1994	19.398	26.2283	13.1941
1	Deaths	215	Democratic Republic of Sao Tome and Principe	3	Both	22	All ages	521	Cirrhosis and other chronic liver diseases	1	Number	1994	52.3105	64.2739	40.947
1	Deaths	215	Democratic Republic of Sao Tome and Principe	1	Male	22	All ages	522	Chronic hepatitis B including cirrhosis	1	Number	1994	12.9957	16.4186	9.87224
1	Deaths	215	Democratic Republic of Sao Tome and Principe	2	Female	22	All ages	522	Chronic hepatitis B including cirrhosis	1	Number	1994	7.6897	10.5525	4.79239
1	Deaths	215	Democratic Republic of Sao Tome and Principe	3	Both	22	All ages	522	Chronic hepatitis B including cirrhosis	1	Number	1994	20.6854	26.3837	15.2609
1	Deaths	206	Republic of the Gambia	1	Male	22	All ages	971	Nonalcoholic fatty liver disease including cirrhosis	1	Number	1992	2.07955	3.47512	1.16398
1	Deaths	206	Republic of the Gambia	2	Female	22	All ages	971	Nonalcoholic fatty liver disease including cirrhosis	1	Number	1992	1.86864	3.01833	0.979845
1	Deaths	206	Republic of the Gambia	3	Both	22	All ages	971	Nonalcoholic fatty liver disease including cirrhosis	1	Number	1992	3.94819	5.98325	2.45852
1	Deaths	203	Republic of Cabo Verde	1	Male	22	All ages	521	Cirrhosis and other chronic liver diseases	1	Number	1994	43.0503	63.6455	31.7617
1	Deaths	203	Republic of Cabo Verde	2	Female	22	All ages	521	Cirrhosis and other chronic liver diseases	1	Number	1994	33.0908	49.6602	22.4085
1	Deaths	203	Republic of Cabo Verde	3	Both	22	All ages	521	Cirrhosis and other chronic liver diseases	1	Number	1994	76.1411	112.189	56.8652
1	Deaths	203	Republic of Cabo Verde	1	Male	22	All ages	522	Chronic hepatitis B including cirrhosis	1	Number	1994	18.5207	27.6385	12.6646
1	Deaths	203	Republic of Cabo Verde	2	Female	22	All ages	522	Chronic hepatitis B including cirrhosis	1	Number	1994	13.6778	21.4597	8.40819
1	Deaths	203	Republic of Cabo Verde	3	Both	22	All ages	522	Chronic hepatitis B including cirrhosis	1	Number	1994	32.1985	47.4039	22.1886
1	Deaths	203	Republic of Cabo Verde	1	Male	22	All ages	523	Chronic hepatitis C including cirrhosis	1	Number	1994	10.7516	17.4982	6.93394
1	Deaths	203	Republic of Cabo Verde	2	Female	22	All ages	523	Chronic hepatitis C including cirrhosis	1	Number	1994	8.1966	13.2285	4.86869
1	Deaths	203	Republic of Cabo Verde	3	Both	22	All ages	523	Chronic hepatitis C including cirrhosis	1	Number	1994	18.9482	30.2886	12.577
1	Deaths	203	Republic of Cabo Verde	1	Male	22	All ages	524	Cirrhosis due to alcohol	1	Number	1994	8.72057	13.7311	5.01621
1	Deaths	203	Republic of Cabo Verde	2	Female	22	All ages	524	Cirrhosis due to alcohol	1	Number	1994	3.21978	5.30684	1.76253
1	Deaths	203	Republic of Cabo Verde	3	Both	22	All ages	524	Cirrhosis due to alcohol	1	Number	1994	11.9403	18.9716	7.23801
1	Deaths	203	Republic of Cabo Verde	1	Male	22	All ages	525	Cirrhosis due to other causes	1	Number	1994	4.13461	6.11418	2.88521
1	Deaths	203	Republic of Cabo Verde	2	Female	22	All ages	525	Cirrhosis due to other causes	1	Number	1994	6.24476	9.79733	4.13029
1	Deaths	203	Republic of Cabo Verde	3	Both	22	All ages	525	Cirrhosis due to other causes	1	Number	1994	10.3794	15.7291	7.46531
1	Deaths	204	Republic of Chad	1	Male	22	All ages	521	Cirrhosis and other chronic liver diseases	1	Number	1994	1100.46	1599.89	784.453
1	Deaths	204	Republic of Chad	2	Female	22	All ages	521	Cirrhosis and other chronic liver diseases	1	Number	1994	577.633	829.786	354.291
1	Deaths	204	Republic of Chad	3	Both	22	All ages	521	Cirrhosis and other chronic liver diseases	1	Number	1994	1678.09	2327.59	1284.11
1	Deaths	204	Republic of Chad	1	Male	22	All ages	522	Chronic hepatitis B including cirrhosis	1	Number	1994	452.357	692.561	305.168
1	Deaths	204	Republic of Chad	2	Female	22	All ages	522	Chronic hepatitis B including cirrhosis	1	Number	1994	236.428	347.488	141.739
1	Deaths	204	Republic of Chad	3	Both	22	All ages	522	Chronic hepatitis B including cirrhosis	1	Number	1994	688.785	998.335	476.123
1	Deaths	204	Republic of Chad	1	Male	22	All ages	523	Chronic hepatitis C including cirrhosis	1	Number	1994	263.158	424.824	170.291
1	Deaths	204	Republic of Chad	2	Female	22	All ages	523	Chronic hepatitis C including cirrhosis	1	Number	1994	143.399	231.412	80.6818
1	Deaths	204	Republic of Chad	3	Both	22	All ages	523	Chronic hepatitis C including cirrhosis	1	Number	1994	406.557	610.796	275.637
1	Deaths	204	Republic of Chad	1	Male	22	All ages	524	Cirrhosis due to alcohol	1	Number	1994	221.495	372.145	120.436
1	Deaths	204	Republic of Chad	2	Female	22	All ages	524	Cirrhosis due to alcohol	1	Number	1994	56.9826	95.9616	30.6672
1	Deaths	204	Republic of Chad	3	Both	22	All ages	524	Cirrhosis due to alcohol	1	Number	1994	278.477	448.167	162.18
1	Deaths	204	Republic of Chad	1	Male	22	All ages	525	Cirrhosis due to other causes	1	Number	1994	148.07	217.172	100.562
1	Deaths	204	Republic of Chad	2	Female	22	All ages	525	Cirrhosis due to other causes	1	Number	1994	121.467	179.98	76.9841
1	Deaths	204	Republic of Chad	3	Both	22	All ages	525	Cirrhosis due to other causes	1	Number	1994	269.536	374.48	192.301
1	Deaths	217	Republic of Sierra Leone	1	Male	22	All ages	971	Nonalcoholic fatty liver disease including cirrhosis	1	Number	1991	11.0719	17.9861	6.72854
1	Deaths	217	Republic of Sierra Leone	2	Female	22	All ages	971	Nonalcoholic fatty liver disease including cirrhosis	1	Number	1991	13.1492	21.1084	7.25141
1	Deaths	217	Republic of Sierra Leone	3	Both	22	All ages	971	Nonalcoholic fatty liver disease including cirrhosis	1	Number	1991	24.221	38.3598	14.4404
1	Deaths	217	Republic of Sierra Leone	1	Male	22	All ages	521	Cirrhosis and other chronic liver diseases	1	Number	1994	595.982	799.252	469.626
1	Deaths	217	Republic of Sierra Leone	2	Female	22	All ages	521	Cirrhosis and other chronic liver diseases	1	Number	1994	323.426	453.563	215.745
1	Deaths	217	Republic of Sierra Leone	3	Both	22	All ages	521	Cirrhosis and other chronic liver diseases	1	Number	1994	919.409	1224.7	712.825
1	Deaths	217	Republic of Sierra Leone	1	Male	22	All ages	522	Chronic hepatitis B including cirrhosis	1	Number	1994	242.844	345.269	178.752
1	Deaths	217	Republic of Sierra Leone	2	Female	22	All ages	522	Chronic hepatitis B including cirrhosis	1	Number	1994	129.342	188.071	82.3742
1	Deaths	217	Republic of Sierra Leone	3	Both	22	All ages	522	Chronic hepatitis B including cirrhosis	1	Number	1994	372.187	507.596	269.439
1	Deaths	206	Republic of the Gambia	1	Male	22	All ages	521	Cirrhosis and other chronic liver diseases	1	Number	1992	112.548	160.429	72.8955
1	Deaths	206	Republic of the Gambia	2	Female	22	All ages	521	Cirrhosis and other chronic liver diseases	1	Number	1992	44.4959	66.7736	24.9718
1	Deaths	206	Republic of the Gambia	3	Both	22	All ages	521	Cirrhosis and other chronic liver diseases	1	Number	1992	157.044	205.167	112.782
1	Deaths	206	Republic of the Gambia	1	Male	22	All ages	522	Chronic hepatitis B including cirrhosis	1	Number	1992	45.8498	65.0186	29.3962
1	Deaths	206	Republic of the Gambia	2	Female	22	All ages	522	Chronic hepatitis B including cirrhosis	1	Number	1992	17.3944	26.219	9.43743
1	Deaths	206	Republic of the Gambia	3	Both	22	All ages	522	Chronic hepatitis B including cirrhosis	1	Number	1992	63.2443	87.7812	43.2729
1	Deaths	206	Republic of the Gambia	1	Male	22	All ages	523	Chronic hepatitis C including cirrhosis	1	Number	1992	28.2998	43.5368	17.0743
1	Deaths	206	Republic of the Gambia	2	Female	22	All ages	523	Chronic hepatitis C including cirrhosis	1	Number	1992	10.8115	16.9817	5.7565
1	Deaths	206	Republic of the Gambia	3	Both	22	All ages	523	Chronic hepatitis C including cirrhosis	1	Number	1992	39.1113	57.2766	25.3536
1	Deaths	206	Republic of the Gambia	1	Male	22	All ages	524	Cirrhosis due to alcohol	1	Number	1992	22.7107	36.0371	12.5664
1	Deaths	206	Republic of the Gambia	2	Female	22	All ages	524	Cirrhosis due to alcohol	1	Number	1992	4.05937	6.69455	2.02082
1	Deaths	206	Republic of the Gambia	3	Both	22	All ages	524	Cirrhosis due to alcohol	1	Number	1992	26.7701	41.7737	15.6968
1	Deaths	206	Republic of the Gambia	1	Male	22	All ages	525	Cirrhosis due to other causes	1	Number	1992	13.6082	20.793	8.06884
1	Deaths	206	Republic of the Gambia	2	Female	22	All ages	525	Cirrhosis due to other causes	1	Number	1992	10.362	16.348	5.23157
1	Deaths	206	Republic of the Gambia	3	Both	22	All ages	525	Cirrhosis due to other causes	1	Number	1992	23.9701	33.1977	16.9033
1	Deaths	217	Republic of Sierra Leone	1	Male	22	All ages	523	Chronic hepatitis C including cirrhosis	1	Number	1994	137.407	212.887	92.3071
1	Deaths	217	Republic of Sierra Leone	2	Female	22	All ages	523	Chronic hepatitis C including cirrhosis	1	Number	1994	75.5671	118.253	43.0916
1	Deaths	217	Republic of Sierra Leone	3	Both	22	All ages	523	Chronic hepatitis C including cirrhosis	1	Number	1994	212.974	319.029	143.335
1	Deaths	217	Republic of Sierra Leone	1	Male	22	All ages	524	Cirrhosis due to alcohol	1	Number	1994	126.812	193.282	77.6707
1	Deaths	217	Republic of Sierra Leone	2	Female	22	All ages	524	Cirrhosis due to alcohol	1	Number	1994	32.4073	53.206	18.2299
1	Deaths	217	Republic of Sierra Leone	3	Both	22	All ages	524	Cirrhosis due to alcohol	1	Number	1994	159.219	244.144	100.67
1	Deaths	217	Republic of Sierra Leone	1	Male	22	All ages	525	Cirrhosis due to other causes	1	Number	1994	78.3098	110.346	55.2343
1	Deaths	217	Republic of Sierra Leone	2	Female	22	All ages	525	Cirrhosis due to other causes	1	Number	1994	72.5748	101.808	50.4243
1	Deaths	217	Republic of Sierra Leone	3	Both	22	All ages	525	Cirrhosis due to other causes	1	Number	1994	150.885	199.593	112.768
1	Deaths	205	Republic of Côte d'Ivoire	1	Male	22	All ages	971	Nonalcoholic fatty liver disease including cirrhosis	1	Number	1992	34.8134	54.9475	21.4272
1	Deaths	205	Republic of Côte d'Ivoire	2	Female	22	All ages	971	Nonalcoholic fatty liver disease including cirrhosis	1	Number	1992	25.4035	39.9623	14.3758
1	Deaths	205	Republic of Côte d'Ivoire	3	Both	22	All ages	971	Nonalcoholic fatty liver disease including cirrhosis	1	Number	1992	60.217	91.3197	37.0428
1	Deaths	216	Republic of Senegal	1	Male	22	All ages	971	Nonalcoholic fatty liver disease including cirrhosis	1	Number	1991	18.3904	30.2459	10.6557
1	Deaths	216	Republic of Senegal	2	Female	22	All ages	971	Nonalcoholic fatty liver disease including cirrhosis	1	Number	1991	21.976	35.3623	13.0215
1	Deaths	216	Republic of Senegal	3	Both	22	All ages	971	Nonalcoholic fatty liver disease including cirrhosis	1	Number	1991	40.3664	62.1305	24.9823
1	Deaths	216	Republic of Senegal	1	Male	22	All ages	521	Cirrhosis and other chronic liver diseases	1	Number	1997	893.965	1344.11	676.058
1	Deaths	216	Republic of Senegal	2	Female	22	All ages	521	Cirrhosis and other chronic liver diseases	1	Number	1997	506.801	690.518	363.692
1	Deaths	216	Republic of Senegal	3	Both	22	All ages	521	Cirrhosis and other chronic liver diseases	1	Number	1997	1400.77	1868.38	1125.14
1	Deaths	216	Republic of Senegal	1	Male	22	All ages	522	Chronic hepatitis B including cirrhosis	1	Number	1997	381.745	594.215	271.2
1	Deaths	216	Republic of Senegal	2	Female	22	All ages	522	Chronic hepatitis B including cirrhosis	1	Number	1997	204.379	290.801	137.588
1	Deaths	216	Republic of Senegal	3	Both	22	All ages	522	Chronic hepatitis B including cirrhosis	1	Number	1997	586.124	822.975	434.731
1	Deaths	216	Republic of Senegal	1	Male	22	All ages	523	Chronic hepatitis C including cirrhosis	1	Number	1997	217.91	336.651	145.266
1	Deaths	216	Republic of Senegal	2	Female	22	All ages	523	Chronic hepatitis C including cirrhosis	1	Number	1997	120.056	185.184	78.2344
1	Deaths	216	Republic of Senegal	3	Both	22	All ages	523	Chronic hepatitis C including cirrhosis	1	Number	1997	337.966	488.71	240.037
1	Deaths	216	Republic of Senegal	1	Male	22	All ages	524	Cirrhosis due to alcohol	1	Number	1997	168.068	271.564	101.45
1	Deaths	216	Republic of Senegal	2	Female	22	All ages	524	Cirrhosis due to alcohol	1	Number	1997	42.6552	66.3192	25.4602
1	Deaths	216	Republic of Senegal	3	Both	22	All ages	524	Cirrhosis due to alcohol	1	Number	1997	210.723	321.995	129.878
1	Deaths	216	Republic of Senegal	1	Male	22	All ages	525	Cirrhosis due to other causes	1	Number	1997	106.877	171.482	70.0649
1	Deaths	216	Republic of Senegal	2	Female	22	All ages	525	Cirrhosis due to other causes	1	Number	1997	115.205	167.321	73.215
1	Deaths	216	Republic of Senegal	3	Both	22	All ages	525	Cirrhosis due to other causes	1	Number	1997	222.082	302.347	160.724
1	Deaths	204	Republic of Chad	1	Male	22	All ages	971	Nonalcoholic fatty liver disease including cirrhosis	1	Number	1991	13.7033	23.7048	7.62442
1	Deaths	204	Republic of Chad	2	Female	22	All ages	971	Nonalcoholic fatty liver disease including cirrhosis	1	Number	1991	17.9693	31.6026	9.28515
1	Deaths	204	Republic of Chad	3	Both	22	All ages	971	Nonalcoholic fatty liver disease including cirrhosis	1	Number	1991	31.6726	52.9714	17.7706
1	Deaths	208	Republic of Guinea	1	Male	22	All ages	521	Cirrhosis and other chronic liver diseases	1	Number	1995	1048.4	1540.39	743.524
1	Deaths	208	Republic of Guinea	2	Female	22	All ages	521	Cirrhosis and other chronic liver diseases	1	Number	1995	755.813	1018.66	540.509
1	Deaths	208	Republic of Guinea	3	Both	22	All ages	521	Cirrhosis and other chronic liver diseases	1	Number	1995	1804.21	2420.25	1375.94
1	Deaths	208	Republic of Guinea	1	Male	22	All ages	522	Chronic hepatitis B including cirrhosis	1	Number	1995	440.081	677.853	295.025
1	Deaths	208	Republic of Guinea	2	Female	22	All ages	522	Chronic hepatitis B including cirrhosis	1	Number	1995	308.181	417.797	216.397
1	Deaths	208	Republic of Guinea	3	Both	22	All ages	522	Chronic hepatitis B including cirrhosis	1	Number	1995	748.262	1048.82	549.286
1	Deaths	208	Republic of Guinea	1	Male	22	All ages	523	Chronic hepatitis C including cirrhosis	1	Number	1992	232.768	388.555	137.712
1	Deaths	208	Republic of Guinea	2	Female	22	All ages	523	Chronic hepatitis C including cirrhosis	1	Number	1992	168.081	249.505	105.602
1	Deaths	208	Republic of Guinea	3	Both	22	All ages	523	Chronic hepatitis C including cirrhosis	1	Number	1992	400.849	612.271	266.859
1	Deaths	208	Republic of Guinea	1	Male	22	All ages	524	Cirrhosis due to alcohol	1	Number	1992	191.134	323.161	102.895
1	Deaths	208	Republic of Guinea	2	Female	22	All ages	524	Cirrhosis due to alcohol	1	Number	1992	64.7368	101.256	36.3182
1	Deaths	208	Republic of Guinea	3	Both	22	All ages	524	Cirrhosis due to alcohol	1	Number	1992	255.87	410.302	142.599
1	Deaths	208	Republic of Guinea	1	Male	22	All ages	525	Cirrhosis due to other causes	1	Number	1992	129.056	189.138	87.2233
1	Deaths	208	Republic of Guinea	2	Female	22	All ages	525	Cirrhosis due to other causes	1	Number	1992	150.951	205.753	106.624
1	Deaths	208	Republic of Guinea	3	Both	22	All ages	525	Cirrhosis due to other causes	1	Number	1992	280.007	378.042	205.41
1	Deaths	215	Democratic Republic of Sao Tome and Principe	1	Male	22	All ages	523	Chronic hepatitis C including cirrhosis	1	Number	1994	7.57641	10.417	5.45003
1	Deaths	215	Democratic Republic of Sao Tome and Principe	2	Female	22	All ages	523	Chronic hepatitis C including cirrhosis	1	Number	1994	4.66313	6.80895	2.86249
1	Deaths	215	Democratic Republic of Sao Tome and Principe	3	Both	22	All ages	523	Chronic hepatitis C including cirrhosis	1	Number	1994	12.2395	16.7554	8.69673
1	Deaths	207	Republic of Ghana	1	Male	22	All ages	971	Nonalcoholic fatty liver disease including cirrhosis	1	Number	1995	33.6035	49.7264	21.3016
1	Deaths	207	Republic of Ghana	2	Female	22	All ages	971	Nonalcoholic fatty liver disease including cirrhosis	1	Number	1995	60.864	100.092	34.7307
1	Deaths	207	Republic of Ghana	3	Both	22	All ages	971	Nonalcoholic fatty liver disease including cirrhosis	1	Number	1995	94.4675	147.149	56.8728
1	Deaths	218	Togolese Republic	1	Male	22	All ages	971	Nonalcoholic fatty liver disease including cirrhosis	1	Number	1991	5.84329	9.7299	3.14507
1	Deaths	218	Togolese Republic	2	Female	22	All ages	971	Nonalcoholic fatty liver disease including cirrhosis	1	Number	1991	7.58287	12.1082	4.48675
1	Deaths	218	Togolese Republic	3	Both	22	All ages	971	Nonalcoholic fatty liver disease including cirrhosis	1	Number	1991	13.4262	21.0126	8.40737
1	Deaths	202	Republic of Cameroon	1	Male	22	All ages	521	Cirrhosis and other chronic liver diseases	1	Number	1994	1512.73	2031.94	988.057
1	Deaths	202	Republic of Cameroon	2	Female	22	All ages	521	Cirrhosis and other chronic liver diseases	1	Number	1994	722.784	985.561	418.89
1	Deaths	202	Republic of Cameroon	3	Both	22	All ages	521	Cirrhosis and other chronic liver diseases	1	Number	1994	2235.51	2853.08	1620.5
1	Deaths	202	Republic of Cameroon	1	Male	22	All ages	522	Chronic hepatitis B including cirrhosis	1	Number	1994	612.687	849.258	372.965
1	Deaths	202	Republic of Cameroon	2	Female	22	All ages	522	Chronic hepatitis B including cirrhosis	1	Number	1994	280.42	403.409	155.022
1	Deaths	202	Republic of Cameroon	3	Both	22	All ages	522	Chronic hepatitis B including cirrhosis	1	Number	1994	893.107	1190.38	593.632
1	Deaths	202	Republic of Cameroon	1	Male	22	All ages	523	Chronic hepatitis C including cirrhosis	1	Number	1994	371.004	555.446	224.811
1	Deaths	202	Republic of Cameroon	2	Female	22	All ages	523	Chronic hepatitis C including cirrhosis	1	Number	1994	174.089	265.953	95.4415
1	Deaths	202	Republic of Cameroon	3	Both	22	All ages	523	Chronic hepatitis C including cirrhosis	1	Number	1994	545.093	775.703	348.314
1	Deaths	202	Republic of Cameroon	1	Male	22	All ages	524	Cirrhosis due to alcohol	1	Number	1994	319.844	505.791	185.97
1	Deaths	202	Republic of Cameroon	2	Female	22	All ages	524	Cirrhosis due to alcohol	1	Number	1994	70.0367	111.463	34.0683
1	Deaths	202	Republic of Cameroon	3	Both	22	All ages	524	Cirrhosis due to alcohol	1	Number	1994	389.881	604.326	238.142
1	Deaths	202	Republic of Cameroon	1	Male	22	All ages	525	Cirrhosis due to other causes	1	Number	1994	165.117	249.088	94.2952
1	Deaths	202	Republic of Cameroon	2	Female	22	All ages	525	Cirrhosis due to other causes	1	Number	1994	151.133	218.328	87.9028
1	Deaths	202	Republic of Cameroon	3	Both	22	All ages	525	Cirrhosis due to other causes	1	Number	1994	316.25	440.186	209.187
1	Deaths	208	Republic of Guinea	1	Male	22	All ages	523	Chronic hepatitis C including cirrhosis	1	Number	1995	251.073	396.141	152.344
1	Deaths	208	Republic of Guinea	2	Female	22	All ages	523	Chronic hepatitis C including cirrhosis	1	Number	1995	183.214	271.827	116.135
1	Deaths	208	Republic of Guinea	3	Both	22	All ages	523	Chronic hepatitis C including cirrhosis	1	Number	1995	434.287	639.023	283.078
1	Deaths	208	Republic of Guinea	1	Male	22	All ages	524	Cirrhosis due to alcohol	1	Number	1995	204.326	342.843	113.146
1	Deaths	208	Republic of Guinea	2	Female	22	All ages	524	Cirrhosis due to alcohol	1	Number	1995	70.3417	111.799	41.0561
1	Deaths	208	Republic of Guinea	3	Both	22	All ages	524	Cirrhosis due to alcohol	1	Number	1995	274.668	442.165	159.965
1	Deaths	208	Republic of Guinea	1	Male	22	All ages	525	Cirrhosis due to other causes	1	Number	1995	133.857	198.599	90.8051
1	Deaths	208	Republic of Guinea	2	Female	22	All ages	525	Cirrhosis due to other causes	1	Number	1995	162.619	225.133	116.549
1	Deaths	208	Republic of Guinea	3	Both	22	All ages	525	Cirrhosis due to other causes	1	Number	1995	296.476	397.465	214.195
1	Deaths	209	Republic of Guinea-Bissau	1	Male	22	All ages	971	Nonalcoholic fatty liver disease including cirrhosis	1	Number	1995	3.34187	5.7047	1.89656
1	Deaths	209	Republic of Guinea-Bissau	2	Female	22	All ages	971	Nonalcoholic fatty liver disease including cirrhosis	1	Number	1995	4.08841	6.46864	2.37743
1	Deaths	209	Republic of Guinea-Bissau	3	Both	22	All ages	971	Nonalcoholic fatty liver disease including cirrhosis	1	Number	1995	7.43028	11.5903	4.42191
1	Deaths	209	Republic of Guinea-Bissau	1	Male	22	All ages	521	Cirrhosis and other chronic liver diseases	1	Number	1992	203.509	285.924	137.797
1	Deaths	209	Republic of Guinea-Bissau	2	Female	22	All ages	521	Cirrhosis and other chronic liver diseases	1	Number	1992	105.17	143.7	68.8789
1	Deaths	209	Republic of Guinea-Bissau	3	Both	22	All ages	521	Cirrhosis and other chronic liver diseases	1	Number	1992	308.679	403.767	213.63
1	Deaths	209	Republic of Guinea-Bissau	1	Male	22	All ages	522	Chronic hepatitis B including cirrhosis	1	Number	1992	84.6576	120.685	54.0803
1	Deaths	209	Republic of Guinea-Bissau	2	Female	22	All ages	522	Chronic hepatitis B including cirrhosis	1	Number	1992	42.2672	60.1936	26.7146
1	Deaths	209	Republic of Guinea-Bissau	3	Both	22	All ages	522	Chronic hepatitis B including cirrhosis	1	Number	1992	126.925	172.665	84.1616
1	Deaths	209	Republic of Guinea-Bissau	1	Male	22	All ages	523	Chronic hepatitis C including cirrhosis	1	Number	1992	49.3708	75.5497	31.1531
1	Deaths	209	Republic of Guinea-Bissau	2	Female	22	All ages	523	Chronic hepatitis C including cirrhosis	1	Number	1992	25.4276	38.3389	15.3226
1	Deaths	209	Republic of Guinea-Bissau	3	Both	22	All ages	523	Chronic hepatitis C including cirrhosis	1	Number	1992	74.7985	108.156	48.1525
1	Deaths	209	Republic of Guinea-Bissau	1	Male	22	All ages	524	Cirrhosis due to alcohol	1	Number	1992	41.3368	63.7619	22.7825
1	Deaths	209	Republic of Guinea-Bissau	2	Female	22	All ages	524	Cirrhosis due to alcohol	1	Number	1992	9.77721	16.0109	5.4346
1	Deaths	209	Republic of Guinea-Bissau	3	Both	22	All ages	524	Cirrhosis due to alcohol	1	Number	1992	51.114	78.1873	28.9186
1	Deaths	209	Republic of Guinea-Bissau	1	Male	22	All ages	525	Cirrhosis due to other causes	1	Number	1992	24.8106	36.8313	14.9969
1	Deaths	209	Republic of Guinea-Bissau	2	Female	22	All ages	525	Cirrhosis due to other causes	1	Number	1992	23.8253	34.1064	14.4681
1	Deaths	209	Republic of Guinea-Bissau	3	Both	22	All ages	525	Cirrhosis due to other causes	1	Number	1992	48.636	65.3776	32.2435
1	Deaths	217	Republic of Sierra Leone	1	Male	22	All ages	521	Cirrhosis and other chronic liver diseases	1	Number	1997	574.464	778.355	454.536
1	Deaths	217	Republic of Sierra Leone	2	Female	22	All ages	521	Cirrhosis and other chronic liver diseases	1	Number	1997	335.539	461.575	231.778
1	Deaths	217	Republic of Sierra Leone	3	Both	22	All ages	521	Cirrhosis and other chronic liver diseases	1	Number	1997	910.003	1215.4	718.191
1	Deaths	217	Republic of Sierra Leone	1	Male	22	All ages	522	Chronic hepatitis B including cirrhosis	1	Number	1997	236.174	337.454	173.014
1	Deaths	217	Republic of Sierra Leone	2	Female	22	All ages	522	Chronic hepatitis B including cirrhosis	1	Number	1997	135.625	192.448	89.5089
1	Deaths	217	Republic of Sierra Leone	3	Both	22	All ages	522	Chronic hepatitis B including cirrhosis	1	Number	1997	371.799	508.295	271.465
1	Deaths	199	Western Sub-Saharan Africa	1	Male	22	All ages	971	Nonalcoholic fatty liver disease including cirrhosis	1	Number	1997	615.322	922.234	388.006
1	Deaths	199	Western Sub-Saharan Africa	2	Female	22	All ages	971	Nonalcoholic fatty liver disease including cirrhosis	1	Number	1997	809.821	1205.89	497.708
1	Deaths	199	Western Sub-Saharan Africa	3	Both	22	All ages	971	Nonalcoholic fatty liver disease including cirrhosis	1	Number	1997	1425.14	2086.07	915.967
1	Deaths	217	Republic of Sierra Leone	1	Male	22	All ages	523	Chronic hepatitis C including cirrhosis	1	Number	1997	133.592	206.287	89.7607
1	Deaths	217	Republic of Sierra Leone	2	Female	22	All ages	523	Chronic hepatitis C including cirrhosis	1	Number	1997	79.1821	117.123	49.1035
1	Deaths	217	Republic of Sierra Leone	3	Both	22	All ages	523	Chronic hepatitis C including cirrhosis	1	Number	1997	212.774	318.4	144.889
1	Deaths	217	Republic of Sierra Leone	1	Male	22	All ages	524	Cirrhosis due to alcohol	1	Number	1997	122.703	183.157	76.4172
1	Deaths	217	Republic of Sierra Leone	2	Female	22	All ages	524	Cirrhosis due to alcohol	1	Number	1997	34.0072	54.2636	19.549
1	Deaths	217	Republic of Sierra Leone	3	Both	22	All ages	524	Cirrhosis due to alcohol	1	Number	1997	156.711	234.379	100.329
1	Deaths	217	Republic of Sierra Leone	1	Male	22	All ages	525	Cirrhosis due to other causes	1	Number	1997	71.6047	100.897	51.3775
1	Deaths	217	Republic of Sierra Leone	2	Female	22	All ages	525	Cirrhosis due to other causes	1	Number	1997	72.3491	102.818	49.634
1	Deaths	217	Republic of Sierra Leone	3	Both	22	All ages	525	Cirrhosis due to other causes	1	Number	1997	143.954	188.234	107.602
1	Deaths	217	Republic of Sierra Leone	1	Male	22	All ages	521	Cirrhosis and other chronic liver diseases	1	Number	1991	640.723	858.009	499.521
1	Deaths	217	Republic of Sierra Leone	2	Female	22	All ages	521	Cirrhosis and other chronic liver diseases	1	Number	1991	322.364	448.776	210.523
1	Deaths	217	Republic of Sierra Leone	3	Both	22	All ages	521	Cirrhosis and other chronic liver diseases	1	Number	1991	963.088	1267.3	741.735
1	Deaths	217	Republic of Sierra Leone	1	Male	22	All ages	522	Chronic hepatitis B including cirrhosis	1	Number	1991	261.898	368.063	190.028
1	Deaths	217	Republic of Sierra Leone	2	Female	22	All ages	522	Chronic hepatitis B including cirrhosis	1	Number	1991	128.548	188.476	81.1466
1	Deaths	217	Republic of Sierra Leone	3	Both	22	All ages	522	Chronic hepatitis B including cirrhosis	1	Number	1991	390.446	533.421	284.256
1	Deaths	203	Republic of Cabo Verde	1	Male	22	All ages	971	Nonalcoholic fatty liver disease including cirrhosis	1	Number	1994	0.92286	1.57329	0.55007
1	Deaths	203	Republic of Cabo Verde	2	Female	22	All ages	971	Nonalcoholic fatty liver disease including cirrhosis	1	Number	1994	1.75185	3.11482	0.945403
1	Deaths	203	Republic of Cabo Verde	3	Both	22	All ages	971	Nonalcoholic fatty liver disease including cirrhosis	1	Number	1994	2.67471	4.68091	1.55819
1	Deaths	217	Republic of Sierra Leone	1	Male	22	All ages	523	Chronic hepatitis C including cirrhosis	1	Number	1991	147.515	227.835	99.1509
1	Deaths	217	Republic of Sierra Leone	2	Female	22	All ages	523	Chronic hepatitis C including cirrhosis	1	Number	1991	74.8317	119.404	42.6965
1	Deaths	217	Republic of Sierra Leone	3	Both	22	All ages	523	Chronic hepatitis C including cirrhosis	1	Number	1991	222.347	333.131	149.017
1	Deaths	217	Republic of Sierra Leone	1	Male	22	All ages	524	Cirrhosis due to alcohol	1	Number	1991	135.884	204.466	84.5537
1	Deaths	217	Republic of Sierra Leone	2	Female	22	All ages	524	Cirrhosis due to alcohol	1	Number	1991	31.9916	53.9292	17.6882
1	Deaths	217	Republic of Sierra Leone	3	Both	22	All ages	524	Cirrhosis due to alcohol	1	Number	1991	167.876	256.748	103.884
1	Deaths	217	Republic of Sierra Leone	1	Male	22	All ages	525	Cirrhosis due to other causes	1	Number	1991	84.3538	117.763	58.9313
1	Deaths	217	Republic of Sierra Leone	2	Female	22	All ages	525	Cirrhosis due to other causes	1	Number	1991	73.8441	104.822	51.8321
1	Deaths	217	Republic of Sierra Leone	3	Both	22	All ages	525	Cirrhosis due to other causes	1	Number	1991	158.198	209.364	115.487
1	Deaths	200	Republic of Benin	1	Male	22	All ages	971	Nonalcoholic fatty liver disease including cirrhosis	1	Number	1997	15.671	24.3682	9.26569
1	Deaths	200	Republic of Benin	2	Female	22	All ages	971	Nonalcoholic fatty liver disease including cirrhosis	1	Number	1997	20.7185	34.1356	11.6075
1	Deaths	200	Republic of Benin	3	Both	22	All ages	971	Nonalcoholic fatty liver disease including cirrhosis	1	Number	1997	36.3895	57.5645	21.8973
1	Deaths	218	Togolese Republic	1	Male	22	All ages	521	Cirrhosis and other chronic liver diseases	1	Number	1994	405.483	547.854	254.739
1	Deaths	218	Togolese Republic	2	Female	22	All ages	521	Cirrhosis and other chronic liver diseases	1	Number	1994	219.079	306.892	147.685
1	Deaths	218	Togolese Republic	3	Both	22	All ages	521	Cirrhosis and other chronic liver diseases	1	Number	1994	624.562	793.418	453.637
1	Deaths	218	Togolese Republic	1	Male	22	All ages	522	Chronic hepatitis B including cirrhosis	1	Number	1994	166.323	229.895	103.942
1	Deaths	218	Togolese Republic	2	Female	22	All ages	522	Chronic hepatitis B including cirrhosis	1	Number	1994	87.293	124.705	57.9484
1	Deaths	218	Togolese Republic	3	Both	22	All ages	522	Chronic hepatitis B including cirrhosis	1	Number	1994	253.616	334.067	178.448
1	Deaths	218	Togolese Republic	1	Male	22	All ages	523	Chronic hepatitis C including cirrhosis	1	Number	1994	100.499	152.613	59.4983
1	Deaths	218	Togolese Republic	2	Female	22	All ages	523	Chronic hepatitis C including cirrhosis	1	Number	1994	54.0788	79.9546	33.7528
1	Deaths	218	Togolese Republic	3	Both	22	All ages	523	Chronic hepatitis C including cirrhosis	1	Number	1994	154.578	222.663	102.077
1	Deaths	218	Togolese Republic	1	Male	22	All ages	524	Cirrhosis due to alcohol	1	Number	1994	79.8106	124.738	43.2442
1	Deaths	218	Togolese Republic	2	Female	22	All ages	524	Cirrhosis due to alcohol	1	Number	1994	19.9946	31.0122	11.6566
1	Deaths	218	Togolese Republic	3	Both	22	All ages	524	Cirrhosis due to alcohol	1	Number	1994	99.8052	148.961	58.2632
1	Deaths	218	Togolese Republic	1	Male	22	All ages	525	Cirrhosis due to other causes	1	Number	1994	52.0308	75.5558	27.8753
1	Deaths	218	Togolese Republic	2	Female	22	All ages	525	Cirrhosis due to other causes	1	Number	1994	49.3629	69.9615	30.9596
1	Deaths	218	Togolese Republic	3	Both	22	All ages	525	Cirrhosis due to other causes	1	Number	1994	101.394	137.986	70.5724
1	Deaths	205	Republic of Côte d'Ivoire	1	Male	22	All ages	971	Nonalcoholic fatty liver disease including cirrhosis	1	Number	1994	40.0462	62.2857	25.1565
1	Deaths	205	Republic of Côte d'Ivoire	2	Female	22	All ages	971	Nonalcoholic fatty liver disease including cirrhosis	1	Number	1994	27.5546	45.4065	15.2037
1	Deaths	205	Republic of Côte d'Ivoire	3	Both	22	All ages	971	Nonalcoholic fatty liver disease including cirrhosis	1	Number	1994	67.6008	103.888	42.2894
1	Deaths	217	Republic of Sierra Leone	1	Male	22	All ages	971	Nonalcoholic fatty liver disease including cirrhosis	1	Number	1997	10.3902	16.2429	6.06092
1	Deaths	217	Republic of Sierra Leone	2	Female	22	All ages	971	Nonalcoholic fatty liver disease including cirrhosis	1	Number	1997	14.3758	22.7429	8.34613
1	Deaths	217	Republic of Sierra Leone	3	Both	22	All ages	971	Nonalcoholic fatty liver disease including cirrhosis	1	Number	1997	24.766	38.0103	14.8514
1	Deaths	212	Islamic Republic of Mauritania	1	Male	22	All ages	521	Cirrhosis and other chronic liver diseases	1	Number	1995	252.399	376.192	173.568
1	Deaths	212	Islamic Republic of Mauritania	2	Female	22	All ages	521	Cirrhosis and other chronic liver diseases	1	Number	1995	195.21	268.302	135.967
1	Deaths	212	Islamic Republic of Mauritania	3	Both	22	All ages	521	Cirrhosis and other chronic liver diseases	1	Number	1995	447.609	605.449	323.111
1	Deaths	212	Islamic Republic of Mauritania	1	Male	22	All ages	522	Chronic hepatitis B including cirrhosis	1	Number	1995	110.813	169.012	71.5827
1	Deaths	212	Islamic Republic of Mauritania	2	Female	22	All ages	522	Chronic hepatitis B including cirrhosis	1	Number	1995	80.718	111.01	54.3445
1	Deaths	212	Islamic Republic of Mauritania	3	Both	22	All ages	522	Chronic hepatitis B including cirrhosis	1	Number	1995	191.531	265.838	137.131
1	Deaths	212	Islamic Republic of Mauritania	1	Male	22	All ages	523	Chronic hepatitis C including cirrhosis	1	Number	1995	62.3723	100.33	37.877
1	Deaths	212	Islamic Republic of Mauritania	2	Female	22	All ages	523	Chronic hepatitis C including cirrhosis	1	Number	1995	47.1991	70.8619	29.1551
1	Deaths	212	Islamic Republic of Mauritania	3	Both	22	All ages	523	Chronic hepatitis C including cirrhosis	1	Number	1995	109.571	162.02	70.7706
1	Deaths	212	Islamic Republic of Mauritania	1	Male	22	All ages	524	Cirrhosis due to alcohol	1	Number	1995	46.5882	73.2238	27.3748
1	Deaths	212	Islamic Republic of Mauritania	2	Female	22	All ages	524	Cirrhosis due to alcohol	1	Number	1995	17.1342	27.5437	9.98233
1	Deaths	212	Islamic Republic of Mauritania	3	Both	22	All ages	524	Cirrhosis due to alcohol	1	Number	1995	63.7225	99.6154	38.7198
1	Deaths	212	Islamic Republic of Mauritania	1	Male	22	All ages	525	Cirrhosis due to other causes	1	Number	1995	25.5287	42.9793	15.7444
1	Deaths	212	Islamic Republic of Mauritania	2	Female	22	All ages	525	Cirrhosis due to other causes	1	Number	1995	37.3927	57.9641	23.0741
1	Deaths	212	Islamic Republic of Mauritania	3	Both	22	All ages	525	Cirrhosis due to other causes	1	Number	1995	62.9214	94.3999	42.803
1	Deaths	208	Republic of Guinea	1	Male	22	All ages	971	Nonalcoholic fatty liver disease including cirrhosis	1	Number	1995	19.0606	32.4931	10.5268
1	Deaths	208	Republic of Guinea	2	Female	22	All ages	971	Nonalcoholic fatty liver disease including cirrhosis	1	Number	1995	31.4574	49.9105	18.45
1	Deaths	208	Republic of Guinea	3	Both	22	All ages	971	Nonalcoholic fatty liver disease including cirrhosis	1	Number	1995	50.518	78.0842	30.1683
1	Deaths	216	Republic of Senegal	1	Male	22	All ages	971	Nonalcoholic fatty liver disease including cirrhosis	1	Number	1994	19.5238	31.2604	11.442
1	Deaths	216	Republic of Senegal	2	Female	22	All ages	971	Nonalcoholic fatty liver disease including cirrhosis	1	Number	1994	23.5999	37.3613	14.6306
1	Deaths	216	Republic of Senegal	3	Both	22	All ages	971	Nonalcoholic fatty liver disease including cirrhosis	1	Number	1994	43.1238	65.079	26.8962
1	Deaths	201	Burkina Faso	1	Male	22	All ages	523	Chronic hepatitis C including cirrhosis	1	Number	1997	278.337	385.981	189.531
1	Deaths	201	Burkina Faso	2	Female	22	All ages	523	Chronic hepatitis C including cirrhosis	1	Number	1997	179.988	254.846	122.52
1	Deaths	201	Burkina Faso	3	Both	22	All ages	523	Chronic hepatitis C including cirrhosis	1	Number	1997	458.325	633.473	319.431
1	Deaths	205	Republic of Côte d'Ivoire	1	Male	22	All ages	521	Cirrhosis and other chronic liver diseases	1	Number	1992	1844.6	2404.41	1462.68
1	Deaths	205	Republic of Côte d'Ivoire	2	Female	22	All ages	521	Cirrhosis and other chronic liver diseases	1	Number	1992	589.639	835.059	385.095
1	Deaths	205	Republic of Côte d'Ivoire	3	Both	22	All ages	521	Cirrhosis and other chronic liver diseases	1	Number	1992	2434.24	3078.84	1939.46
1	Deaths	205	Republic of Côte d'Ivoire	1	Male	22	All ages	522	Chronic hepatitis B including cirrhosis	1	Number	1992	758.53	1003.95	558.756
1	Deaths	205	Republic of Côte d'Ivoire	2	Female	22	All ages	522	Chronic hepatitis B including cirrhosis	1	Number	1992	229.422	326.925	146.585
1	Deaths	205	Republic of Côte d'Ivoire	3	Both	22	All ages	522	Chronic hepatitis B including cirrhosis	1	Number	1992	987.952	1283.3	734.018
1	Deaths	205	Republic of Côte d'Ivoire	1	Male	22	All ages	523	Chronic hepatitis C including cirrhosis	1	Number	1992	446.516	628.046	305.296
1	Deaths	205	Republic of Côte d'Ivoire	2	Female	22	All ages	523	Chronic hepatitis C including cirrhosis	1	Number	1992	137.836	216.59	82.2607
1	Deaths	205	Republic of Côte d'Ivoire	3	Both	22	All ages	523	Chronic hepatitis C including cirrhosis	1	Number	1992	584.352	825.788	385.692
1	Deaths	205	Republic of Côte d'Ivoire	1	Male	22	All ages	524	Cirrhosis due to alcohol	1	Number	1992	400.26	576.345	251.709
1	Deaths	205	Republic of Côte d'Ivoire	2	Female	22	All ages	524	Cirrhosis due to alcohol	1	Number	1992	58.3385	93.1035	33.4238
1	Deaths	205	Republic of Côte d'Ivoire	3	Both	22	All ages	524	Cirrhosis due to alcohol	1	Number	1992	458.599	659.26	293.47
1	Deaths	205	Republic of Côte d'Ivoire	1	Male	22	All ages	525	Cirrhosis due to other causes	1	Number	1992	204.476	283.684	146.361
1	Deaths	205	Republic of Côte d'Ivoire	2	Female	22	All ages	525	Cirrhosis due to other causes	1	Number	1992	138.639	210.659	84.6358
1	Deaths	205	Republic of Côte d'Ivoire	3	Both	22	All ages	525	Cirrhosis due to other causes	1	Number	1992	343.116	476.84	242.518
1	Deaths	218	Togolese Republic	1	Male	22	All ages	971	Nonalcoholic fatty liver disease including cirrhosis	1	Number	1997	7.83363	12.611	4.352
1	Deaths	218	Togolese Republic	2	Female	22	All ages	971	Nonalcoholic fatty liver disease including cirrhosis	1	Number	1997	9.1969	15.4047	5.19262
1	Deaths	218	Togolese Republic	3	Both	22	All ages	971	Nonalcoholic fatty liver disease including cirrhosis	1	Number	1997	17.0305	26.6876	10.2929
1	Deaths	207	Republic of Ghana	1	Male	22	All ages	521	Cirrhosis and other chronic liver diseases	1	Number	1992	1640.09	2141.95	1275.95
1	Deaths	207	Republic of Ghana	2	Female	22	All ages	521	Cirrhosis and other chronic liver diseases	1	Number	1992	1340.78	1837.42	970.679
1	Deaths	207	Republic of Ghana	3	Both	22	All ages	521	Cirrhosis and other chronic liver diseases	1	Number	1992	2980.87	3888.29	2310.97
1	Deaths	207	Republic of Ghana	1	Male	22	All ages	522	Chronic hepatitis B including cirrhosis	1	Number	1992	688.586	908.472	509.577
1	Deaths	207	Republic of Ghana	2	Female	22	All ages	522	Chronic hepatitis B including cirrhosis	1	Number	1992	542.486	756.747	370.508
1	Deaths	207	Republic of Ghana	3	Both	22	All ages	522	Chronic hepatitis B including cirrhosis	1	Number	1992	1231.07	1632.52	897.977
1	Deaths	207	Republic of Ghana	1	Male	22	All ages	523	Chronic hepatitis C including cirrhosis	1	Number	1992	401.906	581.397	266.116
1	Deaths	207	Republic of Ghana	2	Female	22	All ages	523	Chronic hepatitis C including cirrhosis	1	Number	1992	320.939	478.12	203.555
1	Deaths	207	Republic of Ghana	3	Both	22	All ages	523	Chronic hepatitis C including cirrhosis	1	Number	1992	722.846	1028.68	490.492
1	Deaths	207	Republic of Ghana	1	Male	22	All ages	524	Cirrhosis due to alcohol	1	Number	1992	350.626	512.841	208.169
1	Deaths	207	Republic of Ghana	2	Female	22	All ages	524	Cirrhosis due to alcohol	1	Number	1992	130.495	208.859	75.5705
1	Deaths	207	Republic of Ghana	3	Both	22	All ages	524	Cirrhosis due to alcohol	1	Number	1992	481.121	694.803	290.121
1	Deaths	207	Republic of Ghana	1	Male	22	All ages	525	Cirrhosis due to other causes	1	Number	1992	170.578	234.971	120.475
1	Deaths	207	Republic of Ghana	2	Female	22	All ages	525	Cirrhosis due to other causes	1	Number	1992	293.775	408.902	200.937
1	Deaths	207	Republic of Ghana	3	Both	22	All ages	525	Cirrhosis due to other causes	1	Number	1992	464.353	630.639	335.346
1	Deaths	200	Republic of Benin	1	Male	22	All ages	521	Cirrhosis and other chronic liver diseases	1	Number	1997	771.828	1087.6	571.255
1	Deaths	200	Republic of Benin	2	Female	22	All ages	521	Cirrhosis and other chronic liver diseases	1	Number	1997	446.261	618.818	301.618
1	Deaths	200	Republic of Benin	3	Both	22	All ages	521	Cirrhosis and other chronic liver diseases	1	Number	1997	1218.09	1611.93	924.914
1	Deaths	200	Republic of Benin	1	Male	22	All ages	522	Chronic hepatitis B including cirrhosis	1	Number	1997	316.772	452.67	223.317
1	Deaths	200	Republic of Benin	2	Female	22	All ages	522	Chronic hepatitis B including cirrhosis	1	Number	1997	174.695	241.903	113.704
1	Deaths	200	Republic of Benin	3	Both	22	All ages	522	Chronic hepatitis B including cirrhosis	1	Number	1997	491.467	666.785	350.55
1	Deaths	200	Republic of Benin	1	Male	22	All ages	523	Chronic hepatitis C including cirrhosis	1	Number	1997	188.087	285.825	125.042
1	Deaths	200	Republic of Benin	2	Female	22	All ages	523	Chronic hepatitis C including cirrhosis	1	Number	1997	106.867	163.208	65.3095
1	Deaths	200	Republic of Benin	3	Both	22	All ages	523	Chronic hepatitis C including cirrhosis	1	Number	1997	294.954	440.353	202.404
1	Deaths	200	Republic of Benin	1	Male	22	All ages	524	Cirrhosis due to alcohol	1	Number	1997	150.298	225.046	92.7431
1	Deaths	200	Republic of Benin	2	Female	22	All ages	524	Cirrhosis due to alcohol	1	Number	1997	40.3931	65.1397	22.815
1	Deaths	200	Republic of Benin	3	Both	22	All ages	524	Cirrhosis due to alcohol	1	Number	1997	190.691	286.558	116.911
1	Deaths	200	Republic of Benin	1	Male	22	All ages	525	Cirrhosis due to other causes	1	Number	1997	100.999	156.33	69.147
1	Deaths	200	Republic of Benin	2	Female	22	All ages	525	Cirrhosis due to other causes	1	Number	1997	103.587	148.939	67.5132
1	Deaths	200	Republic of Benin	3	Both	22	All ages	525	Cirrhosis due to other causes	1	Number	1997	204.587	283.62	142.016
1	Deaths	201	Burkina Faso	1	Male	22	All ages	524	Cirrhosis due to alcohol	1	Number	1997	283.999	411.719	182.621
1	Deaths	201	Burkina Faso	2	Female	22	All ages	524	Cirrhosis due to alcohol	1	Number	1997	83.0748	121.757	53.9827
1	Deaths	201	Burkina Faso	3	Both	22	All ages	524	Cirrhosis due to alcohol	1	Number	1997	367.074	525.147	235.789
1	Deaths	201	Burkina Faso	1	Male	22	All ages	525	Cirrhosis due to other causes	1	Number	1997	151.124	236.893	98.887
1	Deaths	201	Burkina Faso	2	Female	22	All ages	525	Cirrhosis due to other causes	1	Number	1997	200.068	295.8	131.358
1	Deaths	201	Burkina Faso	3	Both	22	All ages	525	Cirrhosis due to other causes	1	Number	1997	351.192	502.801	239.935
1	Deaths	216	Republic of Senegal	1	Male	22	All ages	971	Nonalcoholic fatty liver disease including cirrhosis	1	Number	1997	19.3649	32.3931	11.4753
1	Deaths	216	Republic of Senegal	2	Female	22	All ages	971	Nonalcoholic fatty liver disease including cirrhosis	1	Number	1997	24.5051	38.647	14.888
1	Deaths	216	Republic of Senegal	3	Both	22	All ages	971	Nonalcoholic fatty liver disease including cirrhosis	1	Number	1997	43.87	66.7788	27.9419
1	Deaths	206	Republic of the Gambia	1	Male	22	All ages	971	Nonalcoholic fatty liver disease including cirrhosis	1	Number	1994	2.16694	3.61143	1.22951
1	Deaths	206	Republic of the Gambia	2	Female	22	All ages	971	Nonalcoholic fatty liver disease including cirrhosis	1	Number	1994	1.95155	3.19856	0.955733
1	Deaths	206	Republic of the Gambia	3	Both	22	All ages	971	Nonalcoholic fatty liver disease including cirrhosis	1	Number	1994	4.11849	6.29663	2.56067
1	Deaths	210	Republic of Liberia	1	Male	22	All ages	521	Cirrhosis and other chronic liver diseases	1	Number	1995	374.672	467.442	279.955
1	Deaths	210	Republic of Liberia	2	Female	22	All ages	521	Cirrhosis and other chronic liver diseases	1	Number	1995	226.585	323.753	162.587
1	Deaths	210	Republic of Liberia	3	Both	22	All ages	521	Cirrhosis and other chronic liver diseases	1	Number	1995	601.257	764.169	456.396
1	Deaths	210	Republic of Liberia	1	Male	22	All ages	522	Chronic hepatitis B including cirrhosis	1	Number	1995	153.174	198.987	107.603
1	Deaths	210	Republic of Liberia	2	Female	22	All ages	522	Chronic hepatitis B including cirrhosis	1	Number	1995	88.893	124.626	62.3262
1	Deaths	210	Republic of Liberia	3	Both	22	All ages	522	Chronic hepatitis B including cirrhosis	1	Number	1995	242.067	308.776	173.645
1	Deaths	210	Republic of Liberia	1	Male	22	All ages	523	Chronic hepatitis C including cirrhosis	1	Number	1995	88.3519	127.816	57.2134
1	Deaths	210	Republic of Liberia	2	Female	22	All ages	523	Chronic hepatitis C including cirrhosis	1	Number	1995	52.8265	79.0956	34.3615
1	Deaths	210	Republic of Liberia	3	Both	22	All ages	523	Chronic hepatitis C including cirrhosis	1	Number	1995	141.178	205.353	93.2819
1	Deaths	210	Republic of Liberia	1	Male	22	All ages	524	Cirrhosis due to alcohol	1	Number	1995	81.8246	118.451	51.7507
1	Deaths	210	Republic of Liberia	2	Female	22	All ages	524	Cirrhosis due to alcohol	1	Number	1995	23.1478	36.6266	13.7834
1	Deaths	210	Republic of Liberia	3	Both	22	All ages	524	Cirrhosis due to alcohol	1	Number	1995	104.972	151.115	67.3874
1	Deaths	210	Republic of Liberia	1	Male	22	All ages	525	Cirrhosis due to other causes	1	Number	1995	42.9144	72.0647	27.5529
1	Deaths	210	Republic of Liberia	2	Female	22	All ages	525	Cirrhosis due to other causes	1	Number	1995	50.2015	80.633	32.6146
1	Deaths	210	Republic of Liberia	3	Both	22	All ages	525	Cirrhosis due to other causes	1	Number	1995	93.1159	148.686	64.387
1	Deaths	204	Republic of Chad	1	Male	22	All ages	971	Nonalcoholic fatty liver disease including cirrhosis	1	Number	1994	15.3795	26.2305	8.70251
1	Deaths	204	Republic of Chad	2	Female	22	All ages	971	Nonalcoholic fatty liver disease including cirrhosis	1	Number	1994	19.3558	33.931	10.1734
1	Deaths	204	Republic of Chad	3	Both	22	All ages	971	Nonalcoholic fatty liver disease including cirrhosis	1	Number	1994	34.7353	56.5467	19.9845
1	Deaths	207	Republic of Ghana	1	Male	22	All ages	521	Cirrhosis and other chronic liver diseases	1	Number	1994	1735.1	2203.23	1371.2
1	Deaths	207	Republic of Ghana	2	Female	22	All ages	521	Cirrhosis and other chronic liver diseases	1	Number	1994	1379.74	1867.16	988.472
1	Deaths	207	Republic of Ghana	3	Both	22	All ages	521	Cirrhosis and other chronic liver diseases	1	Number	1994	3114.85	3960.79	2451.11
1	Deaths	207	Republic of Ghana	1	Male	22	All ages	522	Chronic hepatitis B including cirrhosis	1	Number	1994	729.973	955.245	542.704
1	Deaths	207	Republic of Ghana	2	Female	22	All ages	522	Chronic hepatitis B including cirrhosis	1	Number	1994	559.42	765.013	382.626
1	Deaths	207	Republic of Ghana	3	Both	22	All ages	522	Chronic hepatitis B including cirrhosis	1	Number	1994	1289.39	1700.18	965.557
1	Deaths	207	Republic of Ghana	1	Male	22	All ages	523	Chronic hepatitis C including cirrhosis	1	Number	1994	424.51	605.936	283.205
1	Deaths	207	Republic of Ghana	2	Female	22	All ages	523	Chronic hepatitis C including cirrhosis	1	Number	1994	330.195	486.604	208.816
1	Deaths	207	Republic of Ghana	3	Both	22	All ages	523	Chronic hepatitis C including cirrhosis	1	Number	1994	754.705	1073.97	516.666
1	Deaths	207	Republic of Ghana	1	Male	22	All ages	524	Cirrhosis due to alcohol	1	Number	1994	372.679	547.945	227.949
1	Deaths	207	Republic of Ghana	2	Female	22	All ages	524	Cirrhosis due to alcohol	1	Number	1994	134.784	219.227	79.6604
1	Deaths	207	Republic of Ghana	3	Both	22	All ages	524	Cirrhosis due to alcohol	1	Number	1994	507.464	738.608	315.73
1	Deaths	207	Republic of Ghana	1	Male	22	All ages	525	Cirrhosis due to other causes	1	Number	1994	176.491	239.226	127.151
1	Deaths	207	Republic of Ghana	2	Female	22	All ages	525	Cirrhosis due to other causes	1	Number	1994	298.062	411.486	204.945
1	Deaths	207	Republic of Ghana	3	Both	22	All ages	525	Cirrhosis due to other causes	1	Number	1994	474.553	629.511	347.639
1	Deaths	210	Republic of Liberia	1	Male	22	All ages	971	Nonalcoholic fatty liver disease including cirrhosis	1	Number	1992	8.27907	12.8295	4.78204
1	Deaths	210	Republic of Liberia	2	Female	22	All ages	971	Nonalcoholic fatty liver disease including cirrhosis	1	Number	1992	11.1957	17.4634	6.71329
1	Deaths	210	Republic of Liberia	3	Both	22	All ages	971	Nonalcoholic fatty liver disease including cirrhosis	1	Number	1992	19.4748	29.63	12.0793
1	Deaths	208	Republic of Guinea	1	Male	22	All ages	971	Nonalcoholic fatty liver disease including cirrhosis	1	Number	1992	17.458	30.2138	9.61727
1	Deaths	208	Republic of Guinea	2	Female	22	All ages	971	Nonalcoholic fatty liver disease including cirrhosis	1	Number	1992	28.4744	46.819	16.652
1	Deaths	208	Republic of Guinea	3	Both	22	All ages	971	Nonalcoholic fatty liver disease including cirrhosis	1	Number	1992	45.9324	72.2648	27.5708
1	Deaths	216	Republic of Senegal	1	Male	22	All ages	521	Cirrhosis and other chronic liver diseases	1	Number	1994	926.94	1413.09	711.098
1	Deaths	216	Republic of Senegal	2	Female	22	All ages	521	Cirrhosis and other chronic liver diseases	1	Number	1994	510.723	705.092	372.825
1	Deaths	216	Republic of Senegal	3	Both	22	All ages	521	Cirrhosis and other chronic liver diseases	1	Number	1994	1437.66	1876.19	1149.39
1	Deaths	216	Republic of Senegal	1	Male	22	All ages	522	Chronic hepatitis B including cirrhosis	1	Number	1994	392.512	608.095	281.97
1	Deaths	216	Republic of Senegal	2	Female	22	All ages	522	Chronic hepatitis B including cirrhosis	1	Number	1994	204.28	291.028	143.469
1	Deaths	216	Republic of Senegal	3	Both	22	All ages	522	Chronic hepatitis B including cirrhosis	1	Number	1994	596.792	827.863	449.022
1	Deaths	216	Republic of Senegal	1	Male	22	All ages	523	Chronic hepatitis C including cirrhosis	1	Number	1994	225.293	348.443	150.091
1	Deaths	216	Republic of Senegal	2	Female	22	All ages	523	Chronic hepatitis C including cirrhosis	1	Number	1994	120.76	182.788	79.1097
1	Deaths	216	Republic of Senegal	3	Both	22	All ages	523	Chronic hepatitis C including cirrhosis	1	Number	1994	346.053	500.335	242.054
1	Deaths	216	Republic of Senegal	1	Male	22	All ages	524	Cirrhosis due to alcohol	1	Number	1994	172.881	270.201	101.46
1	Deaths	216	Republic of Senegal	2	Female	22	All ages	524	Cirrhosis due to alcohol	1	Number	1994	42.4831	64.8094	24.8158
1	Deaths	216	Republic of Senegal	3	Both	22	All ages	524	Cirrhosis due to alcohol	1	Number	1994	215.364	323.804	130.489
1	Deaths	216	Republic of Senegal	1	Male	22	All ages	525	Cirrhosis due to other causes	1	Number	1994	116.731	182.085	77.3006
1	Deaths	216	Republic of Senegal	2	Female	22	All ages	525	Cirrhosis due to other causes	1	Number	1994	119.6	174.62	77.1797
1	Deaths	216	Republic of Senegal	3	Both	22	All ages	525	Cirrhosis due to other causes	1	Number	1994	236.33	316.617	172.778
1	Deaths	201	Burkina Faso	1	Male	22	All ages	521	Cirrhosis and other chronic liver diseases	1	Number	1994	1166.63	1449.74	899.783
1	Deaths	201	Burkina Faso	2	Female	22	All ages	521	Cirrhosis and other chronic liver diseases	1	Number	1994	765.541	996.671	578.907
1	Deaths	201	Burkina Faso	3	Both	22	All ages	521	Cirrhosis and other chronic liver diseases	1	Number	1994	1932.17	2391.04	1537.99
1	Deaths	201	Burkina Faso	1	Male	22	All ages	522	Chronic hepatitis B including cirrhosis	1	Number	1994	462.022	601.29	332.478
1	Deaths	201	Burkina Faso	2	Female	22	All ages	522	Chronic hepatitis B including cirrhosis	1	Number	1994	289.626	383.538	206.263
1	Deaths	201	Burkina Faso	3	Both	22	All ages	522	Chronic hepatitis B including cirrhosis	1	Number	1994	751.647	975.151	559.328
1	Deaths	218	Togolese Republic	1	Male	22	All ages	521	Cirrhosis and other chronic liver diseases	1	Number	1997	448.619	590.935	282.372
1	Deaths	218	Togolese Republic	2	Female	22	All ages	521	Cirrhosis and other chronic liver diseases	1	Number	1997	231.923	329.26	156.649
1	Deaths	218	Togolese Republic	3	Both	22	All ages	521	Cirrhosis and other chronic liver diseases	1	Number	1997	680.542	869.522	485.878
1	Deaths	218	Togolese Republic	1	Male	22	All ages	522	Chronic hepatitis B including cirrhosis	1	Number	1997	185.899	250.704	113.355
1	Deaths	218	Togolese Republic	2	Female	22	All ages	522	Chronic hepatitis B including cirrhosis	1	Number	1997	93.0795	134.061	59.7254
1	Deaths	218	Togolese Republic	3	Both	22	All ages	522	Chronic hepatitis B including cirrhosis	1	Number	1997	278.979	364.807	190.033
1	Deaths	218	Togolese Republic	1	Male	22	All ages	523	Chronic hepatitis C including cirrhosis	1	Number	1997	112.129	166.378	67.0808
1	Deaths	218	Togolese Republic	2	Female	22	All ages	523	Chronic hepatitis C including cirrhosis	1	Number	1997	57.3877	87.0906	36.0245
1	Deaths	218	Togolese Republic	3	Both	22	All ages	523	Chronic hepatitis C including cirrhosis	1	Number	1997	169.517	241.469	110.414
1	Deaths	218	Togolese Republic	1	Male	22	All ages	524	Cirrhosis due to alcohol	1	Number	1997	89.2563	134.565	49.3939
1	Deaths	218	Togolese Republic	2	Female	22	All ages	524	Cirrhosis due to alcohol	1	Number	1997	21.4682	34.7133	12.3326
1	Deaths	218	Togolese Republic	3	Both	22	All ages	524	Cirrhosis due to alcohol	1	Number	1997	110.725	165.415	65.7217
1	Deaths	218	Togolese Republic	1	Male	22	All ages	525	Cirrhosis due to other causes	1	Number	1997	53.5007	77.9937	28.84
1	Deaths	218	Togolese Republic	2	Female	22	All ages	525	Cirrhosis due to other causes	1	Number	1997	50.7905	75.2047	32.5037
1	Deaths	218	Togolese Republic	3	Both	22	All ages	525	Cirrhosis due to other causes	1	Number	1997	104.291	145.853	70.3869
1	Deaths	208	Republic of Guinea	1	Male	22	All ages	521	Cirrhosis and other chronic liver diseases	1	Number	1992	978.845	1449.71	682.789
1	Deaths	208	Republic of Guinea	2	Female	22	All ages	521	Cirrhosis and other chronic liver diseases	1	Number	1992	695.149	947.45	486.808
1	Deaths	208	Republic of Guinea	3	Both	22	All ages	521	Cirrhosis and other chronic liver diseases	1	Number	1992	1673.99	2229.8	1289.23
1	Deaths	208	Republic of Guinea	1	Male	22	All ages	522	Chronic hepatitis B including cirrhosis	1	Number	1992	408.429	643.053	267.936
1	Deaths	208	Republic of Guinea	2	Female	22	All ages	522	Chronic hepatitis B including cirrhosis	1	Number	1992	282.906	391.973	195.756
1	Deaths	208	Republic of Guinea	3	Both	22	All ages	522	Chronic hepatitis B including cirrhosis	1	Number	1992	691.335	972.247	494.582
1	Deaths	208	Republic of Guinea	1	Male	22	All ages	523	Chronic hepatitis C including cirrhosis	1	Number	1994	245.58	393.133	148.848
1	Deaths	208	Republic of Guinea	2	Female	22	All ages	523	Chronic hepatitis C including cirrhosis	1	Number	1994	178.963	267.346	112.656
1	Deaths	208	Republic of Guinea	3	Both	22	All ages	523	Chronic hepatitis C including cirrhosis	1	Number	1994	424.543	623.657	284.197
1	Deaths	208	Republic of Guinea	1	Male	22	All ages	524	Cirrhosis due to alcohol	1	Number	1994	200.445	335.865	109.527
1	Deaths	208	Republic of Guinea	2	Female	22	All ages	524	Cirrhosis due to alcohol	1	Number	1994	68.798	108.143	39.2493
1	Deaths	208	Republic of Guinea	3	Both	22	All ages	524	Cirrhosis due to alcohol	1	Number	1994	269.242	434.77	155.023
1	Deaths	208	Republic of Guinea	1	Male	22	All ages	525	Cirrhosis due to other causes	1	Number	1994	132.489	193.271	90.2687
1	Deaths	208	Republic of Guinea	2	Female	22	All ages	525	Cirrhosis due to other causes	1	Number	1994	159.435	216.898	114.997
1	Deaths	208	Republic of Guinea	3	Both	22	All ages	525	Cirrhosis due to other causes	1	Number	1994	291.924	391.391	213.009
1	Deaths	201	Burkina Faso	1	Male	22	All ages	521	Cirrhosis and other chronic liver diseases	1	Number	1997	1214.98	1521.63	951.429
1	Deaths	201	Burkina Faso	2	Female	22	All ages	521	Cirrhosis and other chronic liver diseases	1	Number	1997	792.652	1009.9	605.146
1	Deaths	201	Burkina Faso	3	Both	22	All ages	521	Cirrhosis and other chronic liver diseases	1	Number	1997	2007.63	2457.59	1600.36
1	Deaths	201	Burkina Faso	1	Male	22	All ages	522	Chronic hepatitis B including cirrhosis	1	Number	1997	481.534	623.273	346.434
1	Deaths	201	Burkina Faso	2	Female	22	All ages	522	Chronic hepatitis B including cirrhosis	1	Number	1997	299.947	395.159	215.216
1	Deaths	201	Burkina Faso	3	Both	22	All ages	522	Chronic hepatitis B including cirrhosis	1	Number	1997	781.481	998.103	582.132
1	Deaths	211	Republic of Mali	1	Male	22	All ages	971	Nonalcoholic fatty liver disease including cirrhosis	1	Number	1992	18.406	30.3793	9.80633
1	Deaths	211	Republic of Mali	2	Female	22	All ages	971	Nonalcoholic fatty liver disease including cirrhosis	1	Number	1992	24.6344	43.5183	9.51743
1	Deaths	211	Republic of Mali	3	Both	22	All ages	971	Nonalcoholic fatty liver disease including cirrhosis	1	Number	1992	43.0404	67.5755	23.749
1	Deaths	207	Republic of Ghana	1	Male	22	All ages	971	Nonalcoholic fatty liver disease including cirrhosis	1	Number	1992	28.3973	42.7688	17.5583
1	Deaths	207	Republic of Ghana	2	Female	22	All ages	971	Nonalcoholic fatty liver disease including cirrhosis	1	Number	1992	53.0856	86.6725	30.5353
1	Deaths	207	Republic of Ghana	3	Both	22	All ages	971	Nonalcoholic fatty liver disease including cirrhosis	1	Number	1992	81.4828	127.716	49.8654
1	Deaths	208	Republic of Guinea	1	Male	22	All ages	521	Cirrhosis and other chronic liver diseases	1	Number	1994	1027.54	1517.95	724.441
1	Deaths	208	Republic of Guinea	2	Female	22	All ages	521	Cirrhosis and other chronic liver diseases	1	Number	1994	738.74	991.759	531.962
1	Deaths	208	Republic of Guinea	3	Both	22	All ages	521	Cirrhosis and other chronic liver diseases	1	Number	1994	1766.28	2363.78	1352.6
1	Deaths	208	Republic of Guinea	1	Male	22	All ages	522	Chronic hepatitis B including cirrhosis	1	Number	1994	430.453	659.695	286.007
1	Deaths	208	Republic of Guinea	2	Female	22	All ages	522	Chronic hepatitis B including cirrhosis	1	Number	1994	301.001	409.376	211.811
1	Deaths	208	Republic of Guinea	3	Both	22	All ages	522	Chronic hepatitis B including cirrhosis	1	Number	1994	731.454	1023.25	535.455
1	Deaths	202	Republic of Cameroon	1	Male	22	All ages	521	Cirrhosis and other chronic liver diseases	1	Number	1997	1657.08	2234.91	1066.99
1	Deaths	202	Republic of Cameroon	2	Female	22	All ages	521	Cirrhosis and other chronic liver diseases	1	Number	1997	772.693	1079.62	442
1	Deaths	202	Republic of Cameroon	3	Both	22	All ages	521	Cirrhosis and other chronic liver diseases	1	Number	1997	2429.77	3167.12	1689.26
1	Deaths	202	Republic of Cameroon	1	Male	22	All ages	522	Chronic hepatitis B including cirrhosis	1	Number	1997	674.366	925.498	413.442
1	Deaths	202	Republic of Cameroon	2	Female	22	All ages	522	Chronic hepatitis B including cirrhosis	1	Number	1997	300.341	445.703	160.309
1	Deaths	202	Republic of Cameroon	3	Both	22	All ages	522	Chronic hepatitis B including cirrhosis	1	Number	1997	974.707	1317.72	626.936
1	Deaths	202	Republic of Cameroon	1	Male	22	All ages	523	Chronic hepatitis C including cirrhosis	1	Number	1997	406.33	611.747	242.203
1	Deaths	202	Republic of Cameroon	2	Female	22	All ages	523	Chronic hepatitis C including cirrhosis	1	Number	1997	185.359	297.38	101.652
1	Deaths	202	Republic of Cameroon	3	Both	22	All ages	523	Chronic hepatitis C including cirrhosis	1	Number	1997	591.689	846.749	370.141
1	Deaths	202	Republic of Cameroon	1	Male	22	All ages	524	Cirrhosis due to alcohol	1	Number	1997	351.256	558.017	203.733
1	Deaths	202	Republic of Cameroon	2	Female	22	All ages	524	Cirrhosis due to alcohol	1	Number	1997	74.7711	123.959	36.4731
1	Deaths	202	Republic of Cameroon	3	Both	22	All ages	524	Cirrhosis due to alcohol	1	Number	1997	426.027	661.36	259.935
1	Deaths	202	Republic of Cameroon	1	Male	22	All ages	525	Cirrhosis due to other causes	1	Number	1997	176.363	270.713	97.8008
1	Deaths	202	Republic of Cameroon	2	Female	22	All ages	525	Cirrhosis due to other causes	1	Number	1997	161.001	238.443	91.1224
1	Deaths	202	Republic of Cameroon	3	Both	22	All ages	525	Cirrhosis due to other causes	1	Number	1997	337.364	474.325	218.294
1	Deaths	209	Republic of Guinea-Bissau	1	Male	22	All ages	521	Cirrhosis and other chronic liver diseases	1	Number	1998	195.988	271.394	134.819
1	Deaths	209	Republic of Guinea-Bissau	2	Female	22	All ages	521	Cirrhosis and other chronic liver diseases	1	Number	1998	110.774	153.929	72.7274
1	Deaths	209	Republic of Guinea-Bissau	3	Both	22	All ages	521	Cirrhosis and other chronic liver diseases	1	Number	1998	306.762	395.133	220.277
1	Deaths	209	Republic of Guinea-Bissau	1	Male	22	All ages	522	Chronic hepatitis B including cirrhosis	1	Number	1998	81.9818	117.321	52.5796
1	Deaths	209	Republic of Guinea-Bissau	2	Female	22	All ages	522	Chronic hepatitis B including cirrhosis	1	Number	1998	44.6239	64.5216	28.1491
1	Deaths	209	Republic of Guinea-Bissau	3	Both	22	All ages	522	Chronic hepatitis B including cirrhosis	1	Number	1998	126.606	172.257	83.8213
1	Deaths	209	Republic of Guinea-Bissau	1	Male	22	All ages	523	Chronic hepatitis C including cirrhosis	1	Number	1998	47.7245	71.5444	29.83
1	Deaths	209	Republic of Guinea-Bissau	2	Female	22	All ages	523	Chronic hepatitis C including cirrhosis	1	Number	1998	26.6859	41.0456	16.2788
1	Deaths	209	Republic of Guinea-Bissau	3	Both	22	All ages	523	Chronic hepatitis C including cirrhosis	1	Number	1998	74.4104	106.618	47.0936
1	Deaths	209	Republic of Guinea-Bissau	1	Male	22	All ages	524	Cirrhosis due to alcohol	1	Number	1998	39.5057	60.479	22.1563
1	Deaths	209	Republic of Guinea-Bissau	2	Female	22	All ages	524	Cirrhosis due to alcohol	1	Number	1998	10.3156	16.6652	5.87735
1	Deaths	209	Republic of Guinea-Bissau	3	Both	22	All ages	524	Cirrhosis due to alcohol	1	Number	1998	49.8213	75.9513	28.374
1	Deaths	209	Republic of Guinea-Bissau	1	Male	22	All ages	525	Cirrhosis due to other causes	1	Number	1998	23.4184	34.1017	14.9415
1	Deaths	209	Republic of Guinea-Bissau	2	Female	22	All ages	525	Cirrhosis due to other causes	1	Number	1998	24.8467	35.7982	15.0245
1	Deaths	209	Republic of Guinea-Bissau	3	Both	22	All ages	525	Cirrhosis due to other causes	1	Number	1998	48.2651	65.9316	31.6498
1	Deaths	213	Republic of the Niger	1	Male	22	All ages	521	Cirrhosis and other chronic liver diseases	1	Number	1992	1219.55	1931.58	849.865
1	Deaths	213	Republic of the Niger	2	Female	22	All ages	521	Cirrhosis and other chronic liver diseases	1	Number	1992	664.554	953.268	456.554
1	Deaths	213	Republic of the Niger	3	Both	22	All ages	521	Cirrhosis and other chronic liver diseases	1	Number	1992	1884.1	2773.54	1407.53
1	Deaths	213	Republic of the Niger	1	Male	22	All ages	522	Chronic hepatitis B including cirrhosis	1	Number	1992	482.975	824.815	309.356
1	Deaths	213	Republic of the Niger	2	Female	22	All ages	522	Chronic hepatitis B including cirrhosis	1	Number	1992	252.557	375.207	155.234
1	Deaths	213	Republic of the Niger	3	Both	22	All ages	522	Chronic hepatitis B including cirrhosis	1	Number	1992	735.532	1129.67	500.163
1	Deaths	213	Republic of the Niger	1	Male	22	All ages	523	Chronic hepatitis C including cirrhosis	1	Number	1992	281.534	511.209	168.781
1	Deaths	213	Republic of the Niger	2	Female	22	All ages	523	Chronic hepatitis C including cirrhosis	1	Number	1992	152.48	250.151	85.8401
1	Deaths	213	Republic of the Niger	3	Both	22	All ages	523	Chronic hepatitis C including cirrhosis	1	Number	1992	434.014	743.636	282.459
1	Deaths	213	Republic of the Niger	1	Male	22	All ages	524	Cirrhosis due to alcohol	1	Number	1992	217.24	380.665	116.278
1	Deaths	213	Republic of the Niger	2	Female	22	All ages	524	Cirrhosis due to alcohol	1	Number	1992	54.1012	93.8489	28.4074
1	Deaths	213	Republic of the Niger	3	Both	22	All ages	524	Cirrhosis due to alcohol	1	Number	1992	271.341	456.007	157.087
1	Deaths	213	Republic of the Niger	1	Male	22	All ages	525	Cirrhosis due to other causes	1	Number	1992	221.247	313.618	147.422
1	Deaths	213	Republic of the Niger	2	Female	22	All ages	525	Cirrhosis due to other causes	1	Number	1992	184.751	260.248	125.526
1	Deaths	213	Republic of the Niger	3	Both	22	All ages	525	Cirrhosis due to other causes	1	Number	1992	405.998	533.211	298.396
1	Deaths	201	Burkina Faso	1	Male	22	All ages	971	Nonalcoholic fatty liver disease including cirrhosis	1	Number	1997	19.9872	30.8779	12.017
1	Deaths	201	Burkina Faso	2	Female	22	All ages	971	Nonalcoholic fatty liver disease including cirrhosis	1	Number	1997	29.574	45.6679	18.3802
1	Deaths	201	Burkina Faso	3	Both	22	All ages	971	Nonalcoholic fatty liver disease including cirrhosis	1	Number	1997	49.5612	75.6851	30.5961
1	Deaths	209	Republic of Guinea-Bissau	1	Male	22	All ages	521	Cirrhosis and other chronic liver diseases	1	Number	1994	201.193	277.37	137.835
1	Deaths	209	Republic of Guinea-Bissau	2	Female	22	All ages	521	Cirrhosis and other chronic liver diseases	1	Number	1994	107.588	146.329	71.5222
1	Deaths	209	Republic of Guinea-Bissau	3	Both	22	All ages	521	Cirrhosis and other chronic liver diseases	1	Number	1994	308.781	406.302	212.544
1	Deaths	209	Republic of Guinea-Bissau	1	Male	22	All ages	522	Chronic hepatitis B including cirrhosis	1	Number	1994	83.8433	119.77	53.8025
1	Deaths	209	Republic of Guinea-Bissau	2	Female	22	All ages	522	Chronic hepatitis B including cirrhosis	1	Number	1994	43.2841	62.0871	27.6249
1	Deaths	209	Republic of Guinea-Bissau	3	Both	22	All ages	522	Chronic hepatitis B including cirrhosis	1	Number	1994	127.127	173.946	83.9668
1	Deaths	209	Republic of Guinea-Bissau	1	Male	22	All ages	523	Chronic hepatitis C including cirrhosis	1	Number	1994	48.9182	72.6522	30.202
1	Deaths	209	Republic of Guinea-Bissau	2	Female	22	All ages	523	Chronic hepatitis C including cirrhosis	1	Number	1994	26.0298	40.0437	15.7499
1	Deaths	209	Republic of Guinea-Bissau	3	Both	22	All ages	523	Chronic hepatitis C including cirrhosis	1	Number	1994	74.948	107.741	47.3678
1	Deaths	209	Republic of Guinea-Bissau	1	Male	22	All ages	524	Cirrhosis due to alcohol	1	Number	1994	40.5756	62.8683	22.2212
1	Deaths	209	Republic of Guinea-Bissau	2	Female	22	All ages	524	Cirrhosis due to alcohol	1	Number	1994	9.98622	16.2853	5.49741
1	Deaths	209	Republic of Guinea-Bissau	3	Both	22	All ages	524	Cirrhosis due to alcohol	1	Number	1994	50.5618	77.5086	28.0943
1	Deaths	209	Republic of Guinea-Bissau	1	Male	22	All ages	525	Cirrhosis due to other causes	1	Number	1994	24.5111	35.9345	15.475
1	Deaths	209	Republic of Guinea-Bissau	2	Female	22	All ages	525	Cirrhosis due to other causes	1	Number	1994	24.2645	34.7473	14.7334
1	Deaths	209	Republic of Guinea-Bissau	3	Both	22	All ages	525	Cirrhosis due to other causes	1	Number	1994	48.7756	66.1915	32.1446
1	Deaths	209	Republic of Guinea-Bissau	1	Male	22	All ages	521	Cirrhosis and other chronic liver diseases	1	Number	1995	199.699	275.079	135.858
1	Deaths	209	Republic of Guinea-Bissau	2	Female	22	All ages	521	Cirrhosis and other chronic liver diseases	1	Number	1995	108.512	149.92	71.8612
1	Deaths	209	Republic of Guinea-Bissau	3	Both	22	All ages	521	Cirrhosis and other chronic liver diseases	1	Number	1995	308.211	405.423	215.631
1	Deaths	209	Republic of Guinea-Bissau	1	Male	22	All ages	522	Chronic hepatitis B including cirrhosis	1	Number	1995	83.3172	118.086	53.8364
1	Deaths	209	Republic of Guinea-Bissau	2	Female	22	All ages	522	Chronic hepatitis B including cirrhosis	1	Number	1995	43.6781	61.7309	27.614
1	Deaths	209	Republic of Guinea-Bissau	3	Both	22	All ages	522	Chronic hepatitis B including cirrhosis	1	Number	1995	126.995	173.038	84.087
1	Deaths	209	Republic of Guinea-Bissau	1	Male	22	All ages	523	Chronic hepatitis C including cirrhosis	1	Number	1995	48.6314	72.2999	29.8746
1	Deaths	209	Republic of Guinea-Bissau	2	Female	22	All ages	523	Chronic hepatitis C including cirrhosis	1	Number	1995	26.2691	40.5147	15.9092
1	Deaths	209	Republic of Guinea-Bissau	3	Both	22	All ages	523	Chronic hepatitis C including cirrhosis	1	Number	1995	74.9005	107.075	47.2075
1	Deaths	209	Republic of Guinea-Bissau	1	Male	22	All ages	524	Cirrhosis due to alcohol	1	Number	1995	40.1499	61.865	22.3814
1	Deaths	209	Republic of Guinea-Bissau	2	Female	22	All ages	524	Cirrhosis due to alcohol	1	Number	1995	10.0622	16.382	5.57645
1	Deaths	209	Republic of Guinea-Bissau	3	Both	22	All ages	524	Cirrhosis due to alcohol	1	Number	1995	50.2121	77.0247	28.4541
1	Deaths	209	Republic of Guinea-Bissau	1	Male	22	All ages	525	Cirrhosis due to other causes	1	Number	1995	24.2584	35.6421	15.3555
1	Deaths	209	Republic of Guinea-Bissau	2	Female	22	All ages	525	Cirrhosis due to other causes	1	Number	1995	24.4141	34.6685	14.6631
1	Deaths	209	Republic of Guinea-Bissau	3	Both	22	All ages	525	Cirrhosis due to other causes	1	Number	1995	48.6725	66.4778	32.0918
1	Deaths	203	Republic of Cabo Verde	1	Male	22	All ages	521	Cirrhosis and other chronic liver diseases	1	Number	1997	50.411	67.7865	36.6805
1	Deaths	203	Republic of Cabo Verde	2	Female	22	All ages	521	Cirrhosis and other chronic liver diseases	1	Number	1997	34.7609	51.3191	23.5736
1	Deaths	203	Republic of Cabo Verde	3	Both	22	All ages	521	Cirrhosis and other chronic liver diseases	1	Number	1997	85.1719	116.056	65.694
1	Deaths	203	Republic of Cabo Verde	1	Male	22	All ages	522	Chronic hepatitis B including cirrhosis	1	Number	1997	21.7141	30.3299	14.7532
1	Deaths	203	Republic of Cabo Verde	2	Female	22	All ages	522	Chronic hepatitis B including cirrhosis	1	Number	1997	14.3522	21.3482	8.95923
1	Deaths	203	Republic of Cabo Verde	3	Both	22	All ages	522	Chronic hepatitis B including cirrhosis	1	Number	1997	36.0662	49.8041	25.4548
1	Deaths	203	Republic of Cabo Verde	1	Male	22	All ages	523	Chronic hepatitis C including cirrhosis	1	Number	1997	12.5519	18.7535	8.18817
1	Deaths	203	Republic of Cabo Verde	2	Female	22	All ages	523	Chronic hepatitis C including cirrhosis	1	Number	1997	8.59285	13.2936	5.19279
1	Deaths	203	Republic of Cabo Verde	3	Both	22	All ages	523	Chronic hepatitis C including cirrhosis	1	Number	1997	21.1448	31.8314	14.6611
1	Deaths	203	Republic of Cabo Verde	1	Male	22	All ages	524	Cirrhosis due to alcohol	1	Number	1997	10.2394	15.1461	6.2668
1	Deaths	203	Republic of Cabo Verde	2	Female	22	All ages	524	Cirrhosis due to alcohol	1	Number	1997	3.38509	5.60034	1.85976
1	Deaths	203	Republic of Cabo Verde	3	Both	22	All ages	524	Cirrhosis due to alcohol	1	Number	1997	13.6245	20.5225	8.54001
1	Deaths	203	Republic of Cabo Verde	1	Male	22	All ages	525	Cirrhosis due to other causes	1	Number	1997	4.76578	6.51982	3.34912
1	Deaths	203	Republic of Cabo Verde	2	Female	22	All ages	525	Cirrhosis due to other causes	1	Number	1997	6.48648	10.1345	4.34386
1	Deaths	203	Republic of Cabo Verde	3	Both	22	All ages	525	Cirrhosis due to other causes	1	Number	1997	11.2523	16.2949	8.2621
1	Deaths	214	Federal Republic of Nigeria	1	Male	22	All ages	971	Nonalcoholic fatty liver disease including cirrhosis	1	Number	1995	305.667	483.658	180.785
1	Deaths	214	Federal Republic of Nigeria	2	Female	22	All ages	971	Nonalcoholic fatty liver disease including cirrhosis	1	Number	1995	415.631	679.439	225.401
1	Deaths	214	Federal Republic of Nigeria	3	Both	22	All ages	971	Nonalcoholic fatty liver disease including cirrhosis	1	Number	1995	721.297	1123.29	442.219
1	Deaths	206	Republic of the Gambia	1	Male	22	All ages	521	Cirrhosis and other chronic liver diseases	1	Number	1994	113.736	164.521	71.5376
1	Deaths	206	Republic of the Gambia	2	Female	22	All ages	521	Cirrhosis and other chronic liver diseases	1	Number	1994	44.9871	68.3625	24.0236
1	Deaths	206	Republic of the Gambia	3	Both	22	All ages	521	Cirrhosis and other chronic liver diseases	1	Number	1994	158.723	208.984	111.551
1	Deaths	206	Republic of the Gambia	1	Male	22	All ages	522	Chronic hepatitis B including cirrhosis	1	Number	1994	46.3209	67.5994	28.364
1	Deaths	206	Republic of the Gambia	2	Female	22	All ages	522	Chronic hepatitis B including cirrhosis	1	Number	1994	17.5993	26.7536	9.24126
1	Deaths	206	Republic of the Gambia	3	Both	22	All ages	522	Chronic hepatitis B including cirrhosis	1	Number	1994	63.9202	88.6022	42.9085
1	Deaths	206	Republic of the Gambia	1	Male	22	All ages	523	Chronic hepatitis C including cirrhosis	1	Number	1994	28.6828	45.1406	17.0261
1	Deaths	206	Republic of the Gambia	2	Female	22	All ages	523	Chronic hepatitis C including cirrhosis	1	Number	1994	10.9674	17.65	5.75449
1	Deaths	206	Republic of the Gambia	3	Both	22	All ages	523	Chronic hepatitis C including cirrhosis	1	Number	1994	39.6502	58.4793	25.9603
1	Deaths	206	Republic of the Gambia	1	Male	22	All ages	524	Cirrhosis due to alcohol	1	Number	1994	23.1345	35.7802	13.0122
1	Deaths	206	Republic of the Gambia	2	Female	22	All ages	524	Cirrhosis due to alcohol	1	Number	1994	4.13779	7.0498	1.97708
1	Deaths	206	Republic of the Gambia	3	Both	22	All ages	524	Cirrhosis due to alcohol	1	Number	1994	27.2723	40.933	15.6942
1	Deaths	206	Republic of the Gambia	1	Male	22	All ages	525	Cirrhosis due to other causes	1	Number	1994	13.4309	20.3797	7.52661
1	Deaths	206	Republic of the Gambia	2	Female	22	All ages	525	Cirrhosis due to other causes	1	Number	1994	10.3311	16.3571	5.15059
1	Deaths	206	Republic of the Gambia	3	Both	22	All ages	525	Cirrhosis due to other causes	1	Number	1994	23.762	32.6308	16.1477
1	Deaths	210	Republic of Liberia	1	Male	22	All ages	521	Cirrhosis and other chronic liver diseases	1	Number	1998	408.808	527.757	297.766
1	Deaths	210	Republic of Liberia	2	Female	22	All ages	521	Cirrhosis and other chronic liver diseases	1	Number	1998	242.964	370.792	169.703
1	Deaths	210	Republic of Liberia	3	Both	22	All ages	521	Cirrhosis and other chronic liver diseases	1	Number	1998	651.773	874.238	491.793
1	Deaths	210	Republic of Liberia	1	Male	22	All ages	522	Chronic hepatitis B including cirrhosis	1	Number	1998	168.323	222.449	118.033
1	Deaths	210	Republic of Liberia	2	Female	22	All ages	522	Chronic hepatitis B including cirrhosis	1	Number	1998	95.4889	140.868	64.5973
1	Deaths	210	Republic of Liberia	3	Both	22	All ages	522	Chronic hepatitis B including cirrhosis	1	Number	1998	263.812	349.332	184.976
1	Deaths	210	Republic of Liberia	1	Male	22	All ages	523	Chronic hepatitis C including cirrhosis	1	Number	1998	96.8947	142.19	64.0789
1	Deaths	210	Republic of Liberia	2	Female	22	All ages	523	Chronic hepatitis C including cirrhosis	1	Number	1998	56.8239	89.5813	36.3336
1	Deaths	210	Republic of Liberia	3	Both	22	All ages	523	Chronic hepatitis C including cirrhosis	1	Number	1998	153.719	226.554	102.538
1	Deaths	210	Republic of Liberia	1	Male	22	All ages	524	Cirrhosis due to alcohol	1	Number	1998	87.9361	126.481	56.1592
1	Deaths	210	Republic of Liberia	2	Female	22	All ages	524	Cirrhosis due to alcohol	1	Number	1998	24.4633	41.0249	14.561
1	Deaths	210	Republic of Liberia	3	Both	22	All ages	524	Cirrhosis due to alcohol	1	Number	1998	112.399	165.659	72.3289
1	Deaths	210	Republic of Liberia	1	Male	22	All ages	525	Cirrhosis due to other causes	1	Number	1998	47.0085	83.4028	30.2031
1	Deaths	210	Republic of Liberia	2	Female	22	All ages	525	Cirrhosis due to other causes	1	Number	1998	54.4084	94.5069	33.1722
1	Deaths	210	Republic of Liberia	3	Both	22	All ages	525	Cirrhosis due to other causes	1	Number	1998	101.417	172.21	66.3559
1	Deaths	202	Republic of Cameroon	1	Male	22	All ages	971	Nonalcoholic fatty liver disease including cirrhosis	1	Number	1999	51.3287	82.8583	28.5189
1	Deaths	202	Republic of Cameroon	2	Female	22	All ages	971	Nonalcoholic fatty liver disease including cirrhosis	1	Number	1999	54.2633	87.7876	27.8526
1	Deaths	202	Republic of Cameroon	3	Both	22	All ages	971	Nonalcoholic fatty liver disease including cirrhosis	1	Number	1999	105.592	160.107	62.5703
1	Deaths	202	Republic of Cameroon	1	Male	22	All ages	971	Nonalcoholic fatty liver disease including cirrhosis	1	Number	1997	48.7652	77.8549	26.3445
1	Deaths	202	Republic of Cameroon	2	Female	22	All ages	971	Nonalcoholic fatty liver disease including cirrhosis	1	Number	1997	51.2206	83.5144	26.4101
1	Deaths	202	Republic of Cameroon	3	Both	22	All ages	971	Nonalcoholic fatty liver disease including cirrhosis	1	Number	1997	99.9858	150.284	58.3862
1	Deaths	209	Republic of Guinea-Bissau	1	Male	22	All ages	971	Nonalcoholic fatty liver disease including cirrhosis	1	Number	1994	3.34512	5.66302	1.91299
1	Deaths	209	Republic of Guinea-Bissau	2	Female	22	All ages	971	Nonalcoholic fatty liver disease including cirrhosis	1	Number	1994	4.02314	6.27378	2.32697
1	Deaths	209	Republic of Guinea-Bissau	3	Both	22	All ages	971	Nonalcoholic fatty liver disease including cirrhosis	1	Number	1994	7.36827	11.339	4.38343
1	Deaths	217	Republic of Sierra Leone	1	Male	22	All ages	971	Nonalcoholic fatty liver disease including cirrhosis	1	Number	1994	10.6088	17.002	6.39667
1	Deaths	217	Republic of Sierra Leone	2	Female	22	All ages	971	Nonalcoholic fatty liver disease including cirrhosis	1	Number	1994	13.5349	21.9646	7.56969
1	Deaths	217	Republic of Sierra Leone	3	Both	22	All ages	971	Nonalcoholic fatty liver disease including cirrhosis	1	Number	1994	24.1437	38.0795	14.2183
1	Deaths	200	Republic of Benin	1	Male	22	All ages	521	Cirrhosis and other chronic liver diseases	1	Number	1998	777.811	1093.04	578.406
1	Deaths	200	Republic of Benin	2	Female	22	All ages	521	Cirrhosis and other chronic liver diseases	1	Number	1998	453.429	628.045	306.29
1	Deaths	200	Republic of Benin	3	Both	22	All ages	521	Cirrhosis and other chronic liver diseases	1	Number	1998	1231.24	1643.83	940.827
1	Deaths	200	Republic of Benin	1	Male	22	All ages	522	Chronic hepatitis B including cirrhosis	1	Number	1998	319.908	458.137	225.603
1	Deaths	200	Republic of Benin	2	Female	22	All ages	522	Chronic hepatitis B including cirrhosis	1	Number	1998	177.442	245.966	114.703
1	Deaths	200	Republic of Benin	3	Both	22	All ages	522	Chronic hepatitis B including cirrhosis	1	Number	1998	497.35	677.617	352.584
1	Deaths	200	Republic of Benin	1	Male	22	All ages	523	Chronic hepatitis C including cirrhosis	1	Number	1998	189.393	288.095	126.469
1	Deaths	200	Republic of Benin	2	Female	22	All ages	523	Chronic hepatitis C including cirrhosis	1	Number	1998	108.448	165.239	65.7667
1	Deaths	200	Republic of Benin	3	Both	22	All ages	523	Chronic hepatitis C including cirrhosis	1	Number	1998	297.841	441.915	202.984
1	Deaths	200	Republic of Benin	1	Male	22	All ages	524	Cirrhosis due to alcohol	1	Number	1998	151.751	227.965	94.3932
1	Deaths	200	Republic of Benin	2	Female	22	All ages	524	Cirrhosis due to alcohol	1	Number	1998	41.0977	65.682	22.7745
1	Deaths	200	Republic of Benin	3	Both	22	All ages	524	Cirrhosis due to alcohol	1	Number	1998	192.849	287.491	117.989
1	Deaths	200	Republic of Benin	1	Male	22	All ages	525	Cirrhosis due to other causes	1	Number	1998	100.678	153.143	68.8977
1	Deaths	200	Republic of Benin	2	Female	22	All ages	525	Cirrhosis due to other causes	1	Number	1998	104.988	152.085	67.8546
1	Deaths	200	Republic of Benin	3	Both	22	All ages	525	Cirrhosis due to other causes	1	Number	1998	205.666	283.444	141.299
1	Deaths	212	Islamic Republic of Mauritania	1	Male	22	All ages	971	Nonalcoholic fatty liver disease including cirrhosis	1	Number	1995	7.09699	12.086	3.77431
1	Deaths	212	Islamic Republic of Mauritania	2	Female	22	All ages	971	Nonalcoholic fatty liver disease including cirrhosis	1	Number	1995	12.7655	20.7982	7.22717
1	Deaths	212	Islamic Republic of Mauritania	3	Both	22	All ages	971	Nonalcoholic fatty liver disease including cirrhosis	1	Number	1995	19.8625	31.2413	11.9965
1	Deaths	210	Republic of Liberia	1	Male	22	All ages	971	Nonalcoholic fatty liver disease including cirrhosis	1	Number	1998	8.64622	13.2525	5.25297
1	Deaths	210	Republic of Liberia	2	Female	22	All ages	971	Nonalcoholic fatty liver disease including cirrhosis	1	Number	1998	11.78	20.1743	6.70587
1	Deaths	210	Republic of Liberia	3	Both	22	All ages	971	Nonalcoholic fatty liver disease including cirrhosis	1	Number	1998	20.4262	33.6119	12.0231
1	Deaths	200	Republic of Benin	1	Male	22	All ages	521	Cirrhosis and other chronic liver diseases	1	Number	1995	757.981	1069.05	568.334
1	Deaths	200	Republic of Benin	2	Female	22	All ages	521	Cirrhosis and other chronic liver diseases	1	Number	1995	429.766	583.739	296.701
1	Deaths	200	Republic of Benin	3	Both	22	All ages	521	Cirrhosis and other chronic liver diseases	1	Number	1995	1187.75	1579.16	903.038
1	Deaths	200	Republic of Benin	1	Male	22	All ages	522	Chronic hepatitis B including cirrhosis	1	Number	1995	309.956	448.61	218.882
1	Deaths	200	Republic of Benin	2	Female	22	All ages	522	Chronic hepatitis B including cirrhosis	1	Number	1995	168.242	232.65	109.292
1	Deaths	200	Republic of Benin	3	Both	22	All ages	522	Chronic hepatitis B including cirrhosis	1	Number	1995	478.198	659.508	339.913
1	Deaths	200	Republic of Benin	1	Male	22	All ages	523	Chronic hepatitis C including cirrhosis	1	Number	1995	184.469	275.445	122.469
1	Deaths	200	Republic of Benin	2	Female	22	All ages	523	Chronic hepatitis C including cirrhosis	1	Number	1995	103.096	154.529	62.2625
1	Deaths	200	Republic of Benin	3	Both	22	All ages	523	Chronic hepatitis C including cirrhosis	1	Number	1995	287.565	422.933	195.039
1	Deaths	200	Republic of Benin	1	Male	22	All ages	524	Cirrhosis due to alcohol	1	Number	1995	147.751	223.828	90.683
1	Deaths	200	Republic of Benin	2	Female	22	All ages	524	Cirrhosis due to alcohol	1	Number	1995	39.0148	62.3033	21.9353
1	Deaths	200	Republic of Benin	3	Both	22	All ages	524	Cirrhosis due to alcohol	1	Number	1995	186.766	280.291	113.977
1	Deaths	200	Republic of Benin	1	Male	22	All ages	525	Cirrhosis due to other causes	1	Number	1995	100.923	151.9	69.4285
1	Deaths	200	Republic of Benin	2	Female	22	All ages	525	Cirrhosis due to other causes	1	Number	1995	100.1	141.942	67.1909
1	Deaths	200	Republic of Benin	3	Both	22	All ages	525	Cirrhosis due to other causes	1	Number	1995	201.024	272.857	142.146
1	Deaths	211	Republic of Mali	1	Male	22	All ages	521	Cirrhosis and other chronic liver diseases	1	Number	1992	1159.43	1745.85	711.095
1	Deaths	211	Republic of Mali	2	Female	22	All ages	521	Cirrhosis and other chronic liver diseases	1	Number	1992	669.915	982.286	284.844
1	Deaths	211	Republic of Mali	3	Both	22	All ages	521	Cirrhosis and other chronic liver diseases	1	Number	1992	1829.34	2397.91	1267.6
1	Deaths	211	Republic of Mali	1	Male	22	All ages	522	Chronic hepatitis B including cirrhosis	1	Number	1992	465.876	678.718	271.699
1	Deaths	211	Republic of Mali	2	Female	22	All ages	522	Chronic hepatitis B including cirrhosis	1	Number	1992	270.431	402.944	118.828
1	Deaths	211	Republic of Mali	3	Both	22	All ages	522	Chronic hepatitis B including cirrhosis	1	Number	1992	736.307	1013.05	497.177
1	Deaths	211	Republic of Mali	1	Male	22	All ages	523	Chronic hepatitis C including cirrhosis	1	Number	1992	289.486	475.343	159.653
1	Deaths	211	Republic of Mali	2	Female	22	All ages	523	Chronic hepatitis C including cirrhosis	1	Number	1992	172.701	271.719	74.0587
1	Deaths	211	Republic of Mali	3	Both	22	All ages	523	Chronic hepatitis C including cirrhosis	1	Number	1992	462.188	663.311	303.299
1	Deaths	211	Republic of Mali	1	Male	22	All ages	524	Cirrhosis due to alcohol	1	Number	1992	220.229	355.832	118.731
1	Deaths	211	Republic of Mali	2	Female	22	All ages	524	Cirrhosis due to alcohol	1	Number	1992	60.0842	103.655	23.7833
1	Deaths	211	Republic of Mali	3	Both	22	All ages	524	Cirrhosis due to alcohol	1	Number	1992	280.313	430.886	167.418
1	Deaths	211	Republic of Mali	1	Male	22	All ages	525	Cirrhosis due to other causes	1	Number	1992	165.432	250.981	83.7123
1	Deaths	211	Republic of Mali	2	Female	22	All ages	525	Cirrhosis due to other causes	1	Number	1992	142.064	238.734	55.8267
1	Deaths	211	Republic of Mali	3	Both	22	All ages	525	Cirrhosis due to other causes	1	Number	1992	307.495	447.52	177.326
1	Deaths	203	Republic of Cabo Verde	1	Male	22	All ages	971	Nonalcoholic fatty liver disease including cirrhosis	1	Number	1997	1.13989	1.77086	0.692269
1	Deaths	203	Republic of Cabo Verde	2	Female	22	All ages	971	Nonalcoholic fatty liver disease including cirrhosis	1	Number	1997	1.94431	3.43281	1.07043
1	Deaths	203	Republic of Cabo Verde	3	Both	22	All ages	971	Nonalcoholic fatty liver disease including cirrhosis	1	Number	1997	3.08419	5.16051	1.85367
1	Deaths	204	Republic of Chad	1	Male	22	All ages	521	Cirrhosis and other chronic liver diseases	1	Number	1997	1232.69	1760.5	904.183
1	Deaths	204	Republic of Chad	2	Female	22	All ages	521	Cirrhosis and other chronic liver diseases	1	Number	1997	609.949	862.533	388.545
1	Deaths	204	Republic of Chad	3	Both	22	All ages	521	Cirrhosis and other chronic liver diseases	1	Number	1997	1842.63	2484.19	1407.66
1	Deaths	204	Republic of Chad	1	Male	22	All ages	522	Chronic hepatitis B including cirrhosis	1	Number	1997	509.21	750.023	356.247
1	Deaths	204	Republic of Chad	2	Female	22	All ages	522	Chronic hepatitis B including cirrhosis	1	Number	1997	249.016	356.062	152.462
1	Deaths	204	Republic of Chad	3	Both	22	All ages	522	Chronic hepatitis B including cirrhosis	1	Number	1997	758.225	1057.73	541.864
1	Deaths	204	Republic of Chad	1	Male	22	All ages	523	Chronic hepatitis C including cirrhosis	1	Number	1997	296.867	464.147	193.25
1	Deaths	204	Republic of Chad	2	Female	22	All ages	523	Chronic hepatitis C including cirrhosis	1	Number	1997	151.202	244.757	87.519
1	Deaths	204	Republic of Chad	3	Both	22	All ages	523	Chronic hepatitis C including cirrhosis	1	Number	1997	448.069	666.038	304.983
1	Deaths	204	Republic of Chad	1	Male	22	All ages	524	Cirrhosis due to alcohol	1	Number	1997	248.071	397.904	140.16
1	Deaths	204	Republic of Chad	2	Female	22	All ages	524	Cirrhosis due to alcohol	1	Number	1997	60.1658	100.369	33.0951
1	Deaths	204	Republic of Chad	3	Both	22	All ages	524	Cirrhosis due to alcohol	1	Number	1997	308.237	484.084	185.686
1	Deaths	204	Republic of Chad	1	Male	22	All ages	525	Cirrhosis due to other causes	1	Number	1997	161.173	226.746	109.286
1	Deaths	204	Republic of Chad	2	Female	22	All ages	525	Cirrhosis due to other causes	1	Number	1997	128.885	187.073	81.6977
1	Deaths	204	Republic of Chad	3	Both	22	All ages	525	Cirrhosis due to other causes	1	Number	1997	290.058	393.47	212.269
1	Deaths	202	Republic of Cameroon	1	Male	22	All ages	971	Nonalcoholic fatty liver disease including cirrhosis	1	Number	1994	44.0767	69.2755	23.6754
1	Deaths	202	Republic of Cameroon	2	Female	22	All ages	971	Nonalcoholic fatty liver disease including cirrhosis	1	Number	1994	47.1049	76.2156	23.6824
1	Deaths	202	Republic of Cameroon	3	Both	22	All ages	971	Nonalcoholic fatty liver disease including cirrhosis	1	Number	1994	91.1816	135.631	54.8211
1	Deaths	210	Republic of Liberia	1	Male	22	All ages	971	Nonalcoholic fatty liver disease including cirrhosis	1	Number	1994	8.49803	13.2097	4.9107
1	Deaths	210	Republic of Liberia	2	Female	22	All ages	971	Nonalcoholic fatty liver disease including cirrhosis	1	Number	1994	11.4792	18.754	6.79138
1	Deaths	210	Republic of Liberia	3	Both	22	All ages	971	Nonalcoholic fatty liver disease including cirrhosis	1	Number	1994	19.9772	31.1645	12.0983
1	Deaths	199	Western Sub-Saharan Africa	1	Male	22	All ages	521	Cirrhosis and other chronic liver diseases	1	Number	1995	32073.4	41881.2	26095.5
1	Deaths	199	Western Sub-Saharan Africa	2	Female	22	All ages	521	Cirrhosis and other chronic liver diseases	1	Number	1995	17107.8	21788.8	13203.4
1	Deaths	199	Western Sub-Saharan Africa	3	Both	22	All ages	521	Cirrhosis and other chronic liver diseases	1	Number	1995	49181.2	62296.6	40735.8
1	Deaths	199	Western Sub-Saharan Africa	1	Male	22	All ages	522	Chronic hepatitis B including cirrhosis	1	Number	1995	12933.1	17571.1	10116.6
1	Deaths	199	Western Sub-Saharan Africa	2	Female	22	All ages	522	Chronic hepatitis B including cirrhosis	1	Number	1995	6803.07	8855.36	4865.37
1	Deaths	199	Western Sub-Saharan Africa	3	Both	22	All ages	522	Chronic hepatitis B including cirrhosis	1	Number	1995	19736.1	25865.6	15729.2
1	Deaths	199	Western Sub-Saharan Africa	1	Male	22	All ages	523	Chronic hepatitis C including cirrhosis	1	Number	1995	7829.55	10757.8	5638.42
1	Deaths	199	Western Sub-Saharan Africa	2	Female	22	All ages	523	Chronic hepatitis C including cirrhosis	1	Number	1995	3891.51	5291.98	2754.66
1	Deaths	199	Western Sub-Saharan Africa	3	Both	22	All ages	523	Chronic hepatitis C including cirrhosis	1	Number	1995	11721.1	15731.1	8810.6
1	Deaths	199	Western Sub-Saharan Africa	1	Male	22	All ages	524	Cirrhosis due to alcohol	1	Number	1995	6605.21	9079	4595.64
1	Deaths	199	Western Sub-Saharan Africa	2	Female	22	All ages	524	Cirrhosis due to alcohol	1	Number	1995	1584.63	2257.17	1024.79
1	Deaths	199	Western Sub-Saharan Africa	3	Both	22	All ages	524	Cirrhosis due to alcohol	1	Number	1995	8189.84	11080.7	5761.2
1	Deaths	199	Western Sub-Saharan Africa	1	Male	22	All ages	525	Cirrhosis due to other causes	1	Number	1995	4113.89	5162.3	3161.36
1	Deaths	199	Western Sub-Saharan Africa	2	Female	22	All ages	525	Cirrhosis due to other causes	1	Number	1995	4049.13	5259.72	3062.79
1	Deaths	199	Western Sub-Saharan Africa	3	Both	22	All ages	525	Cirrhosis due to other causes	1	Number	1995	8163.02	10167.5	6489.17
1	Deaths	210	Republic of Liberia	1	Male	22	All ages	521	Cirrhosis and other chronic liver diseases	1	Number	1992	362.254	450.256	266.952
1	Deaths	210	Republic of Liberia	2	Female	22	All ages	521	Cirrhosis and other chronic liver diseases	1	Number	1992	214.468	280.36	159.388
1	Deaths	210	Republic of Liberia	3	Both	22	All ages	521	Cirrhosis and other chronic liver diseases	1	Number	1992	576.722	710.401	445.454
1	Deaths	210	Republic of Liberia	1	Male	22	All ages	522	Chronic hepatitis B including cirrhosis	1	Number	1992	144.051	191.174	99.0701
1	Deaths	210	Republic of Liberia	2	Female	22	All ages	522	Chronic hepatitis B including cirrhosis	1	Number	1992	81.5916	109.806	58.9697
1	Deaths	210	Republic of Liberia	3	Both	22	All ages	522	Chronic hepatitis B including cirrhosis	1	Number	1992	225.642	294.783	167.684
1	Deaths	210	Republic of Liberia	1	Male	22	All ages	523	Chronic hepatitis C including cirrhosis	1	Number	1992	82.6954	116.058	55.9175
1	Deaths	210	Republic of Liberia	2	Female	22	All ages	523	Chronic hepatitis C including cirrhosis	1	Number	1992	48.1747	70.0098	31.8876
1	Deaths	210	Republic of Liberia	3	Both	22	All ages	523	Chronic hepatitis C including cirrhosis	1	Number	1992	130.87	186.55	89.1048
1	Deaths	210	Republic of Liberia	1	Male	22	All ages	524	Cirrhosis due to alcohol	1	Number	1992	77.4793	110.238	47.8248
1	Deaths	210	Republic of Liberia	2	Female	22	All ages	524	Cirrhosis due to alcohol	1	Number	1992	21.5405	32.6308	12.9735
1	Deaths	210	Republic of Liberia	3	Both	22	All ages	524	Cirrhosis due to alcohol	1	Number	1992	99.0198	140.684	60.8903
1	Deaths	210	Republic of Liberia	1	Male	22	All ages	525	Cirrhosis due to other causes	1	Number	1992	49.7495	82.3333	32.851
1	Deaths	210	Republic of Liberia	2	Female	22	All ages	525	Cirrhosis due to other causes	1	Number	1992	51.9657	76.3842	35.6172
1	Deaths	210	Republic of Liberia	3	Both	22	All ages	525	Cirrhosis due to other causes	1	Number	1992	101.715	150.163	72.14
1	Deaths	209	Republic of Guinea-Bissau	1	Male	22	All ages	971	Nonalcoholic fatty liver disease including cirrhosis	1	Number	1998	3.35711	5.58153	1.94961
1	Deaths	209	Republic of Guinea-Bissau	2	Female	22	All ages	971	Nonalcoholic fatty liver disease including cirrhosis	1	Number	1998	4.30206	6.82915	2.51553
1	Deaths	209	Republic of Guinea-Bissau	3	Both	22	All ages	971	Nonalcoholic fatty liver disease including cirrhosis	1	Number	1998	7.65917	11.8416	4.66753
1	Deaths	205	Republic of Côte d'Ivoire	1	Male	22	All ages	971	Nonalcoholic fatty liver disease including cirrhosis	1	Number	1997	44.3928	69.4103	27.8085
1	Deaths	205	Republic of Côte d'Ivoire	2	Female	22	All ages	971	Nonalcoholic fatty liver disease including cirrhosis	1	Number	1997	31.0779	53.9545	16.6356
1	Deaths	205	Republic of Côte d'Ivoire	3	Both	22	All ages	971	Nonalcoholic fatty liver disease including cirrhosis	1	Number	1997	75.4707	114.641	47.706
1	Deaths	209	Republic of Guinea-Bissau	1	Male	22	All ages	971	Nonalcoholic fatty liver disease including cirrhosis	1	Number	1992	3.33282	5.46713	1.90594
1	Deaths	209	Republic of Guinea-Bissau	2	Female	22	All ages	971	Nonalcoholic fatty liver disease including cirrhosis	1	Number	1992	3.87304	5.99138	2.25805
1	Deaths	209	Republic of Guinea-Bissau	3	Both	22	All ages	971	Nonalcoholic fatty liver disease including cirrhosis	1	Number	1992	7.20587	10.9728	4.22803
1	Deaths	211	Republic of Mali	1	Male	22	All ages	971	Nonalcoholic fatty liver disease including cirrhosis	1	Number	1994	18.5612	30.1565	10.042
1	Deaths	211	Republic of Mali	2	Female	22	All ages	971	Nonalcoholic fatty liver disease including cirrhosis	1	Number	1994	24.7939	42.711	9.69301
1	Deaths	211	Republic of Mali	3	Both	22	All ages	971	Nonalcoholic fatty liver disease including cirrhosis	1	Number	1994	43.3551	67.8436	24.2619
1	Deaths	217	Republic of Sierra Leone	1	Male	22	All ages	521	Cirrhosis and other chronic liver diseases	1	Number	1995	590.066	791.215	465.495
1	Deaths	217	Republic of Sierra Leone	2	Female	22	All ages	521	Cirrhosis and other chronic liver diseases	1	Number	1995	327.874	454.871	221.87
1	Deaths	217	Republic of Sierra Leone	3	Both	22	All ages	521	Cirrhosis and other chronic liver diseases	1	Number	1995	917.94	1223.41	717.681
1	Deaths	217	Republic of Sierra Leone	1	Male	22	All ages	522	Chronic hepatitis B including cirrhosis	1	Number	1995	241.038	347.482	177.114
1	Deaths	217	Republic of Sierra Leone	2	Female	22	All ages	522	Chronic hepatitis B including cirrhosis	1	Number	1995	131.615	189.116	85.1992
1	Deaths	217	Republic of Sierra Leone	3	Both	22	All ages	522	Chronic hepatitis B including cirrhosis	1	Number	1995	372.653	511.166	272.595
1	Deaths	217	Republic of Sierra Leone	1	Male	22	All ages	523	Chronic hepatitis C including cirrhosis	1	Number	1995	136.502	213.386	92.6669
1	Deaths	217	Republic of Sierra Leone	2	Female	22	All ages	523	Chronic hepatitis C including cirrhosis	1	Number	1995	76.9748	119.68	45.4288
1	Deaths	217	Republic of Sierra Leone	3	Both	22	All ages	523	Chronic hepatitis C including cirrhosis	1	Number	1995	213.477	319.463	144.712
1	Deaths	217	Republic of Sierra Leone	1	Male	22	All ages	524	Cirrhosis due to alcohol	1	Number	1995	125.842	190.504	78.6997
1	Deaths	217	Republic of Sierra Leone	2	Female	22	All ages	524	Cirrhosis due to alcohol	1	Number	1995	33.0296	53.7898	18.8705
1	Deaths	217	Republic of Sierra Leone	3	Both	22	All ages	524	Cirrhosis due to alcohol	1	Number	1995	158.871	241.288	101.729
1	Deaths	217	Republic of Sierra Leone	1	Male	22	All ages	525	Cirrhosis due to other causes	1	Number	1995	76.1008	108.307	54.0704
1	Deaths	217	Republic of Sierra Leone	2	Female	22	All ages	525	Cirrhosis due to other causes	1	Number	1995	72.4152	102.04	50.0353
1	Deaths	217	Republic of Sierra Leone	3	Both	22	All ages	525	Cirrhosis due to other causes	1	Number	1995	148.516	198.5	110.148
1	Deaths	210	Republic of Liberia	1	Male	22	All ages	971	Nonalcoholic fatty liver disease including cirrhosis	1	Number	1995	8.40669	13.1222	4.93745
1	Deaths	210	Republic of Liberia	2	Female	22	All ages	971	Nonalcoholic fatty liver disease including cirrhosis	1	Number	1995	11.5167	19.5671	6.66142
1	Deaths	210	Republic of Liberia	3	Both	22	All ages	971	Nonalcoholic fatty liver disease including cirrhosis	1	Number	1995	19.9234	31.8559	11.7788
1	Deaths	214	Federal Republic of Nigeria	1	Male	22	All ages	521	Cirrhosis and other chronic liver diseases	1	Number	1995	17114	24083.5	12512.1
1	Deaths	214	Federal Republic of Nigeria	2	Female	22	All ages	521	Cirrhosis and other chronic liver diseases	1	Number	1995	8668.68	12295.1	5892.9
1	Deaths	214	Federal Republic of Nigeria	3	Both	22	All ages	521	Cirrhosis and other chronic liver diseases	1	Number	1995	25782.6	34997.9	20115.8
1	Deaths	214	Federal Republic of Nigeria	1	Male	22	All ages	522	Chronic hepatitis B including cirrhosis	1	Number	1995	6785.85	9882.63	4805.83
1	Deaths	214	Federal Republic of Nigeria	2	Female	22	All ages	522	Chronic hepatitis B including cirrhosis	1	Number	1995	3452.42	4973.64	2225.19
1	Deaths	214	Federal Republic of Nigeria	3	Both	22	All ages	522	Chronic hepatitis B including cirrhosis	1	Number	1995	10238.3	14363.3	7717.32
1	Deaths	214	Federal Republic of Nigeria	1	Male	22	All ages	523	Chronic hepatitis C including cirrhosis	1	Number	1995	4220.42	6045.67	2920.91
1	Deaths	214	Federal Republic of Nigeria	2	Female	22	All ages	523	Chronic hepatitis C including cirrhosis	1	Number	1995	1869.34	2803.79	1176.45
1	Deaths	214	Federal Republic of Nigeria	3	Both	22	All ages	523	Chronic hepatitis C including cirrhosis	1	Number	1995	6089.76	8477.04	4499.36
1	Deaths	214	Federal Republic of Nigeria	1	Male	22	All ages	524	Cirrhosis due to alcohol	1	Number	1995	3537.91	5094.39	2343.65
1	Deaths	214	Federal Republic of Nigeria	2	Female	22	All ages	524	Cirrhosis due to alcohol	1	Number	1995	786.408	1188.37	470.135
1	Deaths	214	Federal Republic of Nigeria	3	Both	22	All ages	524	Cirrhosis due to alcohol	1	Number	1995	4324.32	6133.72	3008.17
1	Deaths	214	Federal Republic of Nigeria	1	Male	22	All ages	525	Cirrhosis due to other causes	1	Number	1995	2264.11	2887.89	1704.71
1	Deaths	214	Federal Republic of Nigeria	2	Female	22	All ages	525	Cirrhosis due to other causes	1	Number	1995	2144.88	3034.29	1581.37
1	Deaths	214	Federal Republic of Nigeria	3	Both	22	All ages	525	Cirrhosis due to other causes	1	Number	1995	4408.99	5801.96	3456.58
1	Deaths	206	Republic of the Gambia	1	Male	22	All ages	971	Nonalcoholic fatty liver disease including cirrhosis	1	Number	1997	2.37674	3.97999	1.36194
1	Deaths	206	Republic of the Gambia	2	Female	22	All ages	971	Nonalcoholic fatty liver disease including cirrhosis	1	Number	1997	2.19157	3.67246	0.973983
1	Deaths	206	Republic of the Gambia	3	Both	22	All ages	971	Nonalcoholic fatty liver disease including cirrhosis	1	Number	1997	4.56831	6.89525	2.77955
1	Deaths	205	Republic of Côte d'Ivoire	1	Male	22	All ages	521	Cirrhosis and other chronic liver diseases	1	Number	1997	2222.59	2763.34	1785.76
1	Deaths	205	Republic of Côte d'Ivoire	2	Female	22	All ages	521	Cirrhosis and other chronic liver diseases	1	Number	1997	683.796	1029.38	427.482
1	Deaths	205	Republic of Côte d'Ivoire	3	Both	22	All ages	521	Cirrhosis and other chronic liver diseases	1	Number	1997	2906.39	3623.67	2294.23
1	Deaths	205	Republic of Côte d'Ivoire	1	Male	22	All ages	522	Chronic hepatitis B including cirrhosis	1	Number	1997	919.663	1203.83	666.192
1	Deaths	205	Republic of Côte d'Ivoire	2	Female	22	All ages	522	Chronic hepatitis B including cirrhosis	1	Number	1997	266.826	403.919	159.259
1	Deaths	205	Republic of Côte d'Ivoire	3	Both	22	All ages	522	Chronic hepatitis B including cirrhosis	1	Number	1997	1186.49	1526	875.426
1	Deaths	205	Republic of Côte d'Ivoire	1	Male	22	All ages	523	Chronic hepatitis C including cirrhosis	1	Number	1997	539.913	742.211	373.942
1	Deaths	205	Republic of Côte d'Ivoire	2	Female	22	All ages	523	Chronic hepatitis C including cirrhosis	1	Number	1997	159.837	262.925	89.7952
1	Deaths	205	Republic of Côte d'Ivoire	3	Both	22	All ages	523	Chronic hepatitis C including cirrhosis	1	Number	1997	699.75	958.633	475.726
1	Deaths	205	Republic of Côte d'Ivoire	1	Male	22	All ages	524	Cirrhosis due to alcohol	1	Number	1997	483.223	678.679	318.524
1	Deaths	205	Republic of Côte d'Ivoire	2	Female	22	All ages	524	Cirrhosis due to alcohol	1	Number	1997	67.8525	115.763	37.4717
1	Deaths	205	Republic of Côte d'Ivoire	3	Both	22	All ages	524	Cirrhosis due to alcohol	1	Number	1997	551.075	784.928	361.721
1	Deaths	205	Republic of Côte d'Ivoire	1	Male	22	All ages	525	Cirrhosis due to other causes	1	Number	1997	235.4	312.607	167.559
1	Deaths	205	Republic of Côte d'Ivoire	2	Female	22	All ages	525	Cirrhosis due to other causes	1	Number	1997	158.202	259.694	93.896
1	Deaths	205	Republic of Côte d'Ivoire	3	Both	22	All ages	525	Cirrhosis due to other causes	1	Number	1997	393.603	537.366	268.351
1	Deaths	208	Republic of Guinea	1	Male	22	All ages	971	Nonalcoholic fatty liver disease including cirrhosis	1	Number	1994	18.5722	31.4919	10.2276
1	Deaths	208	Republic of Guinea	2	Female	22	All ages	971	Nonalcoholic fatty liver disease including cirrhosis	1	Number	1994	30.543	48.7368	18.4657
1	Deaths	208	Republic of Guinea	3	Both	22	All ages	971	Nonalcoholic fatty liver disease including cirrhosis	1	Number	1994	49.1152	76.3946	29.4882
1	Deaths	201	Burkina Faso	1	Male	22	All ages	521	Cirrhosis and other chronic liver diseases	1	Number	1998	1220.71	1535.77	952.997
1	Deaths	201	Burkina Faso	2	Female	22	All ages	521	Cirrhosis and other chronic liver diseases	1	Number	1998	790.792	1015.83	599.822
1	Deaths	201	Burkina Faso	3	Both	22	All ages	521	Cirrhosis and other chronic liver diseases	1	Number	1998	2011.5	2467.13	1605.73
1	Deaths	201	Burkina Faso	1	Male	22	All ages	522	Chronic hepatitis B including cirrhosis	1	Number	1998	483.775	628.513	344.543
1	Deaths	201	Burkina Faso	2	Female	22	All ages	522	Chronic hepatitis B including cirrhosis	1	Number	1998	299.312	391.929	215.341
1	Deaths	201	Burkina Faso	3	Both	22	All ages	522	Chronic hepatitis B including cirrhosis	1	Number	1998	783.087	993.479	581.541
1	Deaths	212	Islamic Republic of Mauritania	1	Male	22	All ages	971	Nonalcoholic fatty liver disease including cirrhosis	1	Number	1998	7.12544	12.4734	3.75447
1	Deaths	212	Islamic Republic of Mauritania	2	Female	22	All ages	971	Nonalcoholic fatty liver disease including cirrhosis	1	Number	1998	13.4452	21.0936	7.645
1	Deaths	212	Islamic Republic of Mauritania	3	Both	22	All ages	971	Nonalcoholic fatty liver disease including cirrhosis	1	Number	1998	20.5707	32.6977	12.2232
1	Deaths	218	Togolese Republic	1	Male	22	All ages	971	Nonalcoholic fatty liver disease including cirrhosis	1	Number	1994	6.81945	11.2619	3.76065
1	Deaths	218	Togolese Republic	2	Female	22	All ages	971	Nonalcoholic fatty liver disease including cirrhosis	1	Number	1994	8.35017	13.6048	4.77408
1	Deaths	218	Togolese Republic	3	Both	22	All ages	971	Nonalcoholic fatty liver disease including cirrhosis	1	Number	1994	15.1696	23.4424	9.54676
1	Deaths	200	Republic of Benin	1	Male	22	All ages	971	Nonalcoholic fatty liver disease including cirrhosis	1	Number	1995	14.8805	22.9814	8.72038
1	Deaths	200	Republic of Benin	2	Female	22	All ages	971	Nonalcoholic fatty liver disease including cirrhosis	1	Number	1995	19.3126	31.6309	10.9759
1	Deaths	200	Republic of Benin	3	Both	22	All ages	971	Nonalcoholic fatty liver disease including cirrhosis	1	Number	1995	34.1931	54.4773	20.1814
1	Deaths	211	Republic of Mali	1	Male	22	All ages	521	Cirrhosis and other chronic liver diseases	1	Number	1995	1143.77	1692.56	715.453
1	Deaths	211	Republic of Mali	2	Female	22	All ages	521	Cirrhosis and other chronic liver diseases	1	Number	1995	674.525	996.436	286.923
1	Deaths	211	Republic of Mali	3	Both	22	All ages	521	Cirrhosis and other chronic liver diseases	1	Number	1995	1818.29	2354.38	1283.37
1	Deaths	211	Republic of Mali	1	Male	22	All ages	522	Chronic hepatitis B including cirrhosis	1	Number	1995	460.773	673.186	274.35
1	Deaths	211	Republic of Mali	2	Female	22	All ages	522	Chronic hepatitis B including cirrhosis	1	Number	1995	271.945	409.88	114.089
1	Deaths	211	Republic of Mali	3	Both	22	All ages	522	Chronic hepatitis B including cirrhosis	1	Number	1995	732.718	1000.77	488.136
1	Deaths	211	Republic of Mali	1	Male	22	All ages	523	Chronic hepatitis C including cirrhosis	1	Number	1995	286.375	467.911	158.049
1	Deaths	211	Republic of Mali	2	Female	22	All ages	523	Chronic hepatitis C including cirrhosis	1	Number	1995	173.944	278.667	71.6943
1	Deaths	211	Republic of Mali	3	Both	22	All ages	523	Chronic hepatitis C including cirrhosis	1	Number	1995	460.319	652.681	301.266
1	Deaths	211	Republic of Mali	1	Male	22	All ages	524	Cirrhosis due to alcohol	1	Number	1995	216.204	342.075	119.102
1	Deaths	211	Republic of Mali	2	Female	22	All ages	524	Cirrhosis due to alcohol	1	Number	1995	60.0718	103.333	24.3833
1	Deaths	211	Republic of Mali	3	Both	22	All ages	524	Cirrhosis due to alcohol	1	Number	1995	276.276	423.783	168.097
1	Deaths	211	Republic of Mali	1	Male	22	All ages	525	Cirrhosis due to other causes	1	Number	1995	161.795	243.525	83.3511
1	Deaths	211	Republic of Mali	2	Female	22	All ages	525	Cirrhosis due to other causes	1	Number	1995	143.39	241.454	55.1989
1	Deaths	211	Republic of Mali	3	Both	22	All ages	525	Cirrhosis due to other causes	1	Number	1995	305.185	429.111	177.966
1	Deaths	207	Republic of Ghana	1	Male	22	All ages	521	Cirrhosis and other chronic liver diseases	1	Number	1997	1986.59	2506.38	1553.91
1	Deaths	207	Republic of Ghana	2	Female	22	All ages	521	Cirrhosis and other chronic liver diseases	1	Number	1997	1505.8	2016.42	1074.18
1	Deaths	207	Republic of Ghana	3	Both	22	All ages	521	Cirrhosis and other chronic liver diseases	1	Number	1997	3492.39	4443.62	2718.2
1	Deaths	207	Republic of Ghana	1	Male	22	All ages	522	Chronic hepatitis B including cirrhosis	1	Number	1997	840.318	1085.78	622.647
1	Deaths	207	Republic of Ghana	2	Female	22	All ages	522	Chronic hepatitis B including cirrhosis	1	Number	1997	612.932	837.582	422.158
1	Deaths	207	Republic of Ghana	3	Both	22	All ages	522	Chronic hepatitis B including cirrhosis	1	Number	1997	1453.25	1915.89	1069.01
1	Deaths	207	Republic of Ghana	1	Male	22	All ages	523	Chronic hepatitis C including cirrhosis	1	Number	1997	484.396	691.421	325.301
1	Deaths	207	Republic of Ghana	2	Female	22	All ages	523	Chronic hepatitis C including cirrhosis	1	Number	1997	359.258	535.049	237.755
1	Deaths	207	Republic of Ghana	3	Both	22	All ages	523	Chronic hepatitis C including cirrhosis	1	Number	1997	843.654	1208	568.218
1	Deaths	207	Republic of Ghana	1	Male	22	All ages	524	Cirrhosis due to alcohol	1	Number	1997	429.757	627.068	278.5
1	Deaths	207	Republic of Ghana	2	Female	22	All ages	524	Cirrhosis due to alcohol	1	Number	1997	147.787	234.19	88.6683
1	Deaths	207	Republic of Ghana	3	Both	22	All ages	524	Cirrhosis due to alcohol	1	Number	1997	577.544	848.623	367.423
1	Deaths	207	Republic of Ghana	1	Male	22	All ages	525	Cirrhosis due to other causes	1	Number	1997	193.232	264.088	136.09
1	Deaths	207	Republic of Ghana	2	Female	22	All ages	525	Cirrhosis due to other causes	1	Number	1997	318.103	439.809	217.274
1	Deaths	207	Republic of Ghana	3	Both	22	All ages	525	Cirrhosis due to other causes	1	Number	1997	511.334	689.261	365.219
1	Deaths	215	Democratic Republic of Sao Tome and Principe	1	Male	22	All ages	521	Cirrhosis and other chronic liver diseases	1	Number	1995	32.6531	38.7851	27.606
1	Deaths	215	Democratic Republic of Sao Tome and Principe	2	Female	22	All ages	521	Cirrhosis and other chronic liver diseases	1	Number	1995	18.7422	24.8667	13.3659
1	Deaths	215	Democratic Republic of Sao Tome and Principe	3	Both	22	All ages	521	Cirrhosis and other chronic liver diseases	1	Number	1995	51.3953	62.5468	42.1662
1	Deaths	215	Democratic Republic of Sao Tome and Principe	1	Male	22	All ages	522	Chronic hepatitis B including cirrhosis	1	Number	1995	12.9495	16.4857	10.0091
1	Deaths	215	Democratic Republic of Sao Tome and Principe	2	Female	22	All ages	522	Chronic hepatitis B including cirrhosis	1	Number	1995	7.4865	10.2647	4.89068
1	Deaths	215	Democratic Republic of Sao Tome and Principe	3	Both	22	All ages	522	Chronic hepatitis B including cirrhosis	1	Number	1995	20.436	25.7368	15.347
1	Deaths	212	Islamic Republic of Mauritania	1	Male	22	All ages	971	Nonalcoholic fatty liver disease including cirrhosis	1	Number	1992	7.04225	12.2543	3.84413
1	Deaths	212	Islamic Republic of Mauritania	2	Female	22	All ages	971	Nonalcoholic fatty liver disease including cirrhosis	1	Number	1992	12.5339	20.6042	7.2241
1	Deaths	212	Islamic Republic of Mauritania	3	Both	22	All ages	971	Nonalcoholic fatty liver disease including cirrhosis	1	Number	1992	19.5761	32.3632	11.748
1	Deaths	213	Republic of the Niger	1	Male	22	All ages	521	Cirrhosis and other chronic liver diseases	1	Number	1994	1213.91	1964.47	845.053
1	Deaths	213	Republic of the Niger	2	Female	22	All ages	521	Cirrhosis and other chronic liver diseases	1	Number	1994	695.323	994.295	471.37
1	Deaths	213	Republic of the Niger	3	Both	22	All ages	521	Cirrhosis and other chronic liver diseases	1	Number	1994	1909.23	2821.65	1422.06
1	Deaths	213	Republic of the Niger	1	Male	22	All ages	522	Chronic hepatitis B including cirrhosis	1	Number	1994	482.565	839.493	309.84
1	Deaths	213	Republic of the Niger	2	Female	22	All ages	522	Chronic hepatitis B including cirrhosis	1	Number	1994	265.768	394.051	164.739
1	Deaths	213	Republic of the Niger	3	Both	22	All ages	522	Chronic hepatitis B including cirrhosis	1	Number	1994	748.333	1178.98	514.702
1	Deaths	213	Republic of the Niger	1	Male	22	All ages	523	Chronic hepatitis C including cirrhosis	1	Number	1994	281.014	516.329	165.432
1	Deaths	213	Republic of the Niger	2	Female	22	All ages	523	Chronic hepatitis C including cirrhosis	1	Number	1994	160.884	259.229	89.4334
1	Deaths	213	Republic of the Niger	3	Both	22	All ages	523	Chronic hepatitis C including cirrhosis	1	Number	1994	441.898	741.749	285.027
1	Deaths	213	Republic of the Niger	1	Male	22	All ages	524	Cirrhosis due to alcohol	1	Number	1994	214.735	380.01	115.71
1	Deaths	213	Republic of the Niger	2	Female	22	All ages	524	Cirrhosis due to alcohol	1	Number	1994	56.5122	96.6321	30.7691
1	Deaths	213	Republic of the Niger	3	Both	22	All ages	524	Cirrhosis due to alcohol	1	Number	1994	271.248	458.157	152.092
1	Deaths	213	Republic of the Niger	1	Male	22	All ages	525	Cirrhosis due to other causes	1	Number	1994	218.865	318.407	145.824
1	Deaths	213	Republic of the Niger	2	Female	22	All ages	525	Cirrhosis due to other causes	1	Number	1994	190.313	269.421	130.796
1	Deaths	213	Republic of the Niger	3	Both	22	All ages	525	Cirrhosis due to other causes	1	Number	1994	409.178	531.532	301.331
1	Deaths	212	Islamic Republic of Mauritania	1	Male	22	All ages	521	Cirrhosis and other chronic liver diseases	1	Number	1998	244.152	380.567	164.4
1	Deaths	212	Islamic Republic of Mauritania	2	Female	22	All ages	521	Cirrhosis and other chronic liver diseases	1	Number	1998	196.964	274.149	136.304
1	Deaths	212	Islamic Republic of Mauritania	3	Both	22	All ages	521	Cirrhosis and other chronic liver diseases	1	Number	1998	441.116	616.307	318.333
1	Deaths	212	Islamic Republic of Mauritania	1	Male	22	All ages	522	Chronic hepatitis B including cirrhosis	1	Number	1998	106.676	165.511	67.767
1	Deaths	212	Islamic Republic of Mauritania	2	Female	22	All ages	522	Chronic hepatitis B including cirrhosis	1	Number	1998	80.8051	112.882	53.9361
1	Deaths	212	Islamic Republic of Mauritania	3	Both	22	All ages	522	Chronic hepatitis B including cirrhosis	1	Number	1998	187.481	268.194	131.227
1	Deaths	212	Islamic Republic of Mauritania	1	Male	22	All ages	523	Chronic hepatitis C including cirrhosis	1	Number	1998	59.7909	96.1459	34.9192
1	Deaths	212	Islamic Republic of Mauritania	2	Female	22	All ages	523	Chronic hepatitis C including cirrhosis	1	Number	1998	47.1168	71.2625	29.2921
1	Deaths	212	Islamic Republic of Mauritania	3	Both	22	All ages	523	Chronic hepatitis C including cirrhosis	1	Number	1998	106.908	161.167	68.9666
1	Deaths	212	Islamic Republic of Mauritania	1	Male	22	All ages	524	Cirrhosis due to alcohol	1	Number	1998	44.6989	72.185	25.2766
1	Deaths	212	Islamic Republic of Mauritania	2	Female	22	All ages	524	Cirrhosis due to alcohol	1	Number	1998	17.067	27.2337	10.1469
1	Deaths	212	Islamic Republic of Mauritania	3	Both	22	All ages	524	Cirrhosis due to alcohol	1	Number	1998	61.7659	97.6183	37.0232
1	Deaths	212	Islamic Republic of Mauritania	1	Male	22	All ages	525	Cirrhosis due to other causes	1	Number	1998	25.8608	44.5743	16.2421
1	Deaths	212	Islamic Republic of Mauritania	2	Female	22	All ages	525	Cirrhosis due to other causes	1	Number	1998	38.53	60.3582	23.9591
1	Deaths	212	Islamic Republic of Mauritania	3	Both	22	All ages	525	Cirrhosis due to other causes	1	Number	1998	64.3908	98.8404	43.2491
1	Deaths	213	Republic of the Niger	1	Male	22	All ages	971	Nonalcoholic fatty liver disease including cirrhosis	1	Number	1992	16.5517	30.2412	8.91192
1	Deaths	213	Republic of the Niger	2	Female	22	All ages	971	Nonalcoholic fatty liver disease including cirrhosis	1	Number	1992	20.6657	34.9822	10.7101
1	Deaths	213	Republic of the Niger	3	Both	22	All ages	971	Nonalcoholic fatty liver disease including cirrhosis	1	Number	1992	37.2174	61.509	21.4034
1	Deaths	208	Republic of Guinea	1	Male	22	All ages	523	Chronic hepatitis C including cirrhosis	1	Number	1997	261.176	404.902	163.18
1	Deaths	208	Republic of Guinea	2	Female	22	All ages	523	Chronic hepatitis C including cirrhosis	1	Number	1997	188.613	281.407	119.853
1	Deaths	208	Republic of Guinea	3	Both	22	All ages	523	Chronic hepatitis C including cirrhosis	1	Number	1997	449.789	650.019	300.446
1	Deaths	208	Republic of Guinea	1	Male	22	All ages	524	Cirrhosis due to alcohol	1	Number	1997	212.509	340.944	121.638
1	Deaths	208	Republic of Guinea	2	Female	22	All ages	524	Cirrhosis due to alcohol	1	Number	1997	72.4025	112.861	42.8491
1	Deaths	208	Republic of Guinea	3	Both	22	All ages	524	Cirrhosis due to alcohol	1	Number	1997	284.912	446.065	171.23
1	Deaths	208	Republic of Guinea	1	Male	22	All ages	525	Cirrhosis due to other causes	1	Number	1997	134.856	198.841	91.8895
1	Deaths	208	Republic of Guinea	2	Female	22	All ages	525	Cirrhosis due to other causes	1	Number	1997	165.007	225.037	114.484
1	Deaths	208	Republic of Guinea	3	Both	22	All ages	525	Cirrhosis due to other causes	1	Number	1997	299.864	394.745	216.671
1	Deaths	204	Republic of Chad	1	Male	22	All ages	971	Nonalcoholic fatty liver disease including cirrhosis	1	Number	1997	17.3646	27.5684	10.2165
1	Deaths	204	Republic of Chad	2	Female	22	All ages	971	Nonalcoholic fatty liver disease including cirrhosis	1	Number	1997	20.6807	35.5198	11.0719
1	Deaths	204	Republic of Chad	3	Both	22	All ages	971	Nonalcoholic fatty liver disease including cirrhosis	1	Number	1997	38.0453	61.7599	21.9333
1	Deaths	200	Republic of Benin	1	Male	22	All ages	521	Cirrhosis and other chronic liver diseases	1	Number	1999	779.27	1103.65	586.465
1	Deaths	200	Republic of Benin	2	Female	22	All ages	521	Cirrhosis and other chronic liver diseases	1	Number	1999	457.888	641.138	304.199
1	Deaths	200	Republic of Benin	3	Both	22	All ages	521	Cirrhosis and other chronic liver diseases	1	Number	1999	1237.16	1663.73	938.371
1	Deaths	200	Republic of Benin	1	Male	22	All ages	522	Chronic hepatitis B including cirrhosis	1	Number	1999	321.047	461.757	227.865
1	Deaths	200	Republic of Benin	2	Female	22	All ages	522	Chronic hepatitis B including cirrhosis	1	Number	1999	179.09	250.228	114.38
1	Deaths	200	Republic of Benin	3	Both	22	All ages	522	Chronic hepatitis B including cirrhosis	1	Number	1999	500.136	687.346	354.213
1	Deaths	200	Republic of Benin	1	Male	22	All ages	523	Chronic hepatitis C including cirrhosis	1	Number	1999	189.617	291.945	123.803
1	Deaths	200	Republic of Benin	2	Female	22	All ages	523	Chronic hepatitis C including cirrhosis	1	Number	1999	109.405	165.997	65.9353
1	Deaths	200	Republic of Benin	3	Both	22	All ages	523	Chronic hepatitis C including cirrhosis	1	Number	1999	299.023	444.936	202.247
1	Deaths	200	Republic of Benin	1	Male	22	All ages	524	Cirrhosis due to alcohol	1	Number	1999	152.184	230.173	93.0301
1	Deaths	200	Republic of Benin	2	Female	22	All ages	524	Cirrhosis due to alcohol	1	Number	1999	41.6152	66.1529	22.9546
1	Deaths	200	Republic of Benin	3	Both	22	All ages	524	Cirrhosis due to alcohol	1	Number	1999	193.799	289.302	118.506
1	Deaths	200	Republic of Benin	1	Male	22	All ages	525	Cirrhosis due to other causes	1	Number	1999	100.004	152.715	68.9049
1	Deaths	200	Republic of Benin	2	Female	22	All ages	525	Cirrhosis due to other causes	1	Number	1999	105.647	155.811	67.2933
1	Deaths	200	Republic of Benin	3	Both	22	All ages	525	Cirrhosis due to other causes	1	Number	1999	205.651	285.708	143.596
1	Deaths	208	Republic of Guinea	1	Male	22	All ages	521	Cirrhosis and other chronic liver diseases	1	Number	1997	1086.89	1577.99	783.997
1	Deaths	208	Republic of Guinea	2	Female	22	All ages	521	Cirrhosis and other chronic liver diseases	1	Number	1997	776.826	1027.02	559.695
1	Deaths	208	Republic of Guinea	3	Both	22	All ages	521	Cirrhosis and other chronic liver diseases	1	Number	1997	1863.72	2437.27	1440.07
1	Deaths	208	Republic of Guinea	1	Male	22	All ages	522	Chronic hepatitis B including cirrhosis	1	Number	1997	458.308	692.696	309.952
1	Deaths	208	Republic of Guinea	2	Female	22	All ages	522	Chronic hepatitis B including cirrhosis	1	Number	1997	317.721	423.921	226.404
1	Deaths	208	Republic of Guinea	3	Both	22	All ages	522	Chronic hepatitis B including cirrhosis	1	Number	1997	776.029	1070.52	566.444
1	Deaths	212	Islamic Republic of Mauritania	1	Male	22	All ages	521	Cirrhosis and other chronic liver diseases	1	Number	1994	257.803	384.738	180.51
1	Deaths	212	Islamic Republic of Mauritania	2	Female	22	All ages	521	Cirrhosis and other chronic liver diseases	1	Number	1994	196.322	268.001	133.903
1	Deaths	212	Islamic Republic of Mauritania	3	Both	22	All ages	521	Cirrhosis and other chronic liver diseases	1	Number	1994	454.124	620.767	336.064
1	Deaths	212	Islamic Republic of Mauritania	1	Male	22	All ages	522	Chronic hepatitis B including cirrhosis	1	Number	1994	113.19	173.154	74.5029
1	Deaths	212	Islamic Republic of Mauritania	2	Female	22	All ages	522	Chronic hepatitis B including cirrhosis	1	Number	1994	81.2068	112.457	54.0825
1	Deaths	212	Islamic Republic of Mauritania	3	Both	22	All ages	522	Chronic hepatitis B including cirrhosis	1	Number	1994	194.396	267.893	138.735
1	Deaths	212	Islamic Republic of Mauritania	1	Male	22	All ages	523	Chronic hepatitis C including cirrhosis	1	Number	1994	63.6522	102.365	39.3413
1	Deaths	212	Islamic Republic of Mauritania	2	Female	22	All ages	523	Chronic hepatitis C including cirrhosis	1	Number	1994	47.474	70.8294	28.6567
1	Deaths	212	Islamic Republic of Mauritania	3	Both	22	All ages	523	Chronic hepatitis C including cirrhosis	1	Number	1994	111.126	163.237	71.4762
1	Deaths	212	Islamic Republic of Mauritania	1	Male	22	All ages	524	Cirrhosis due to alcohol	1	Number	1994	47.6164	75.6262	27.6759
1	Deaths	212	Islamic Republic of Mauritania	2	Female	22	All ages	524	Cirrhosis due to alcohol	1	Number	1994	17.3236	27.9928	10.068
1	Deaths	212	Islamic Republic of Mauritania	3	Both	22	All ages	524	Cirrhosis due to alcohol	1	Number	1994	64.94	99.3962	39.4768
1	Deaths	212	Islamic Republic of Mauritania	1	Male	22	All ages	525	Cirrhosis due to other causes	1	Number	1994	26.2218	42.9907	16.5567
1	Deaths	212	Islamic Republic of Mauritania	2	Female	22	All ages	525	Cirrhosis due to other causes	1	Number	1994	37.6611	59.1709	23.3888
1	Deaths	212	Islamic Republic of Mauritania	3	Both	22	All ages	525	Cirrhosis due to other causes	1	Number	1994	63.8829	94.1268	42.9521
1	Deaths	215	Democratic Republic of Sao Tome and Principe	1	Male	22	All ages	523	Chronic hepatitis C including cirrhosis	1	Number	1995	7.56463	10.2083	5.43502
1	Deaths	215	Democratic Republic of Sao Tome and Principe	2	Female	22	All ages	523	Chronic hepatitis C including cirrhosis	1	Number	1995	4.55678	6.69894	2.83843
1	Deaths	215	Democratic Republic of Sao Tome and Principe	3	Both	22	All ages	523	Chronic hepatitis C including cirrhosis	1	Number	1995	12.1214	16.601	8.85416
1	Deaths	207	Republic of Ghana	1	Male	22	All ages	971	Nonalcoholic fatty liver disease including cirrhosis	1	Number	1997	38.8909	58.4306	24.6068
1	Deaths	207	Republic of Ghana	2	Female	22	All ages	971	Nonalcoholic fatty liver disease including cirrhosis	1	Number	1997	67.72	107.423	39.4582
1	Deaths	207	Republic of Ghana	3	Both	22	All ages	971	Nonalcoholic fatty liver disease including cirrhosis	1	Number	1997	106.611	160.699	66.4463
1	Deaths	202	Republic of Cameroon	1	Male	22	All ages	971	Nonalcoholic fatty liver disease including cirrhosis	1	Number	1998	50.148	81.106	27.2562
1	Deaths	202	Republic of Cameroon	2	Female	22	All ages	971	Nonalcoholic fatty liver disease including cirrhosis	1	Number	1998	52.6194	84.9256	26.8971
1	Deaths	202	Republic of Cameroon	3	Both	22	All ages	971	Nonalcoholic fatty liver disease including cirrhosis	1	Number	1998	102.767	155.178	60.5715
1	Deaths	211	Republic of Mali	1	Male	22	All ages	971	Nonalcoholic fatty liver disease including cirrhosis	1	Number	1998	18.1263	28.2476	9.86898
1	Deaths	211	Republic of Mali	2	Female	22	All ages	971	Nonalcoholic fatty liver disease including cirrhosis	1	Number	1998	25.7556	45.3282	9.97746
1	Deaths	211	Republic of Mali	3	Both	22	All ages	971	Nonalcoholic fatty liver disease including cirrhosis	1	Number	1998	43.882	67.6032	25.1883
1	Deaths	214	Federal Republic of Nigeria	1	Male	22	All ages	521	Cirrhosis and other chronic liver diseases	1	Number	1998	17542.5	24513.3	12363.9
1	Deaths	214	Federal Republic of Nigeria	2	Female	22	All ages	521	Cirrhosis and other chronic liver diseases	1	Number	1998	8792	12565.5	5819.84
1	Deaths	214	Federal Republic of Nigeria	3	Both	22	All ages	521	Cirrhosis and other chronic liver diseases	1	Number	1998	26334.5	35382.2	20218.7
1	Deaths	214	Federal Republic of Nigeria	1	Male	22	All ages	522	Chronic hepatitis B including cirrhosis	1	Number	1998	6942.84	9829.66	4706.74
1	Deaths	214	Federal Republic of Nigeria	2	Female	22	All ages	522	Chronic hepatitis B including cirrhosis	1	Number	1998	3484.1	5149.44	2181.13
1	Deaths	214	Federal Republic of Nigeria	3	Both	22	All ages	522	Chronic hepatitis B including cirrhosis	1	Number	1998	10426.9	14235.3	7667.6
1	Deaths	214	Federal Republic of Nigeria	1	Male	22	All ages	523	Chronic hepatitis C including cirrhosis	1	Number	1998	4308.98	6334.41	2911
1	Deaths	214	Federal Republic of Nigeria	2	Female	22	All ages	523	Chronic hepatitis C including cirrhosis	1	Number	1998	1894.72	2810.18	1156.6
1	Deaths	214	Federal Republic of Nigeria	3	Both	22	All ages	523	Chronic hepatitis C including cirrhosis	1	Number	1998	6203.7	8782.16	4478.14
1	Deaths	214	Federal Republic of Nigeria	1	Male	22	All ages	524	Cirrhosis due to alcohol	1	Number	1998	3608.58	5394.4	2367.51
1	Deaths	214	Federal Republic of Nigeria	2	Female	22	All ages	524	Cirrhosis due to alcohol	1	Number	1998	787.993	1184.91	479.293
1	Deaths	214	Federal Republic of Nigeria	3	Both	22	All ages	524	Cirrhosis due to alcohol	1	Number	1998	4396.57	6248.31	3016.52
1	Deaths	214	Federal Republic of Nigeria	1	Male	22	All ages	525	Cirrhosis due to other causes	1	Number	1998	2364.28	3105.84	1747.43
1	Deaths	214	Federal Republic of Nigeria	2	Female	22	All ages	525	Cirrhosis due to other causes	1	Number	1998	2197.95	3087.48	1599.51
1	Deaths	214	Federal Republic of Nigeria	3	Both	22	All ages	525	Cirrhosis due to other causes	1	Number	1998	4562.23	5932.22	3526.84
1	Deaths	211	Republic of Mali	1	Male	22	All ages	971	Nonalcoholic fatty liver disease including cirrhosis	1	Number	1995	18.6219	29.988	9.97852
1	Deaths	211	Republic of Mali	2	Female	22	All ages	971	Nonalcoholic fatty liver disease including cirrhosis	1	Number	1995	25.1742	43.3798	9.65306
1	Deaths	211	Republic of Mali	3	Both	22	All ages	971	Nonalcoholic fatty liver disease including cirrhosis	1	Number	1995	43.7961	68.2864	24.6641
1	Deaths	214	Federal Republic of Nigeria	1	Male	22	All ages	521	Cirrhosis and other chronic liver diseases	1	Number	1992	16261.5	23239.9	11651.9
1	Deaths	214	Federal Republic of Nigeria	2	Female	22	All ages	521	Cirrhosis and other chronic liver diseases	1	Number	1992	8470.01	12074.2	5538.63
1	Deaths	214	Federal Republic of Nigeria	3	Both	22	All ages	521	Cirrhosis and other chronic liver diseases	1	Number	1992	24731.5	33741.3	18671.8
1	Deaths	214	Federal Republic of Nigeria	1	Male	22	All ages	522	Chronic hepatitis B including cirrhosis	1	Number	1992	6448.1	9296.16	4461.48
1	Deaths	214	Federal Republic of Nigeria	2	Female	22	All ages	522	Chronic hepatitis B including cirrhosis	1	Number	1992	3386.84	5037.14	2072.17
1	Deaths	214	Federal Republic of Nigeria	3	Both	22	All ages	522	Chronic hepatitis B including cirrhosis	1	Number	1992	9834.94	13626	7199.44
1	Deaths	214	Federal Republic of Nigeria	1	Male	22	All ages	523	Chronic hepatitis C including cirrhosis	1	Number	1992	4013.3	5940.35	2780.05
1	Deaths	214	Federal Republic of Nigeria	2	Female	22	All ages	523	Chronic hepatitis C including cirrhosis	1	Number	1992	1822.19	2673.17	1095.73
1	Deaths	214	Federal Republic of Nigeria	3	Both	22	All ages	523	Chronic hepatitis C including cirrhosis	1	Number	1992	5835.49	8214.49	4156.51
1	Deaths	214	Federal Republic of Nigeria	1	Male	22	All ages	524	Cirrhosis due to alcohol	1	Number	1992	3367.05	5157.48	2196.11
1	Deaths	214	Federal Republic of Nigeria	2	Female	22	All ages	524	Cirrhosis due to alcohol	1	Number	1992	780.758	1220.61	481.516
1	Deaths	214	Federal Republic of Nigeria	3	Both	22	All ages	524	Cirrhosis due to alcohol	1	Number	1992	4147.81	6161.37	2766.59
1	Deaths	214	Federal Republic of Nigeria	1	Male	22	All ages	525	Cirrhosis due to other causes	1	Number	1992	2148.44	2834.29	1651.92
1	Deaths	214	Federal Republic of Nigeria	2	Female	22	All ages	525	Cirrhosis due to other causes	1	Number	1992	2080.45	2862.92	1484.95
1	Deaths	214	Federal Republic of Nigeria	3	Both	22	All ages	525	Cirrhosis due to other causes	1	Number	1992	4228.9	5441.64	3299.68
1	Deaths	212	Islamic Republic of Mauritania	1	Male	22	All ages	521	Cirrhosis and other chronic liver diseases	1	Number	1992	267.013	407.544	190.328
1	Deaths	212	Islamic Republic of Mauritania	2	Female	22	All ages	521	Cirrhosis and other chronic liver diseases	1	Number	1992	201.902	277.105	137.826
1	Deaths	212	Islamic Republic of Mauritania	3	Both	22	All ages	521	Cirrhosis and other chronic liver diseases	1	Number	1992	468.915	639.422	346.496
1	Deaths	212	Islamic Republic of Mauritania	1	Male	22	All ages	522	Chronic hepatitis B including cirrhosis	1	Number	1992	117.163	180.257	77.6068
1	Deaths	212	Islamic Republic of Mauritania	2	Female	22	All ages	522	Chronic hepatitis B including cirrhosis	1	Number	1992	83.6089	117.463	54.6136
1	Deaths	212	Islamic Republic of Mauritania	3	Both	22	All ages	522	Chronic hepatitis B including cirrhosis	1	Number	1992	200.772	281.906	142.457
1	Deaths	212	Islamic Republic of Mauritania	1	Male	22	All ages	523	Chronic hepatitis C including cirrhosis	1	Number	1992	65.7897	106.013	41.2383
1	Deaths	212	Islamic Republic of Mauritania	2	Female	22	All ages	523	Chronic hepatitis C including cirrhosis	1	Number	1992	48.869	74.1315	29.2989
1	Deaths	212	Islamic Republic of Mauritania	3	Both	22	All ages	523	Chronic hepatitis C including cirrhosis	1	Number	1992	114.659	169.374	72.6246
1	Deaths	212	Islamic Republic of Mauritania	1	Male	22	All ages	524	Cirrhosis due to alcohol	1	Number	1992	49.6198	80.1405	28.7895
1	Deaths	212	Islamic Republic of Mauritania	2	Female	22	All ages	524	Cirrhosis due to alcohol	1	Number	1992	18.0042	29.0418	9.9687
1	Deaths	212	Islamic Republic of Mauritania	3	Both	22	All ages	524	Cirrhosis due to alcohol	1	Number	1992	67.624	105.027	40.495
1	Deaths	212	Islamic Republic of Mauritania	1	Male	22	All ages	525	Cirrhosis due to other causes	1	Number	1992	27.3984	45.1547	17.349
1	Deaths	212	Islamic Republic of Mauritania	2	Female	22	All ages	525	Cirrhosis due to other causes	1	Number	1992	38.8866	60.4011	23.0623
1	Deaths	212	Islamic Republic of Mauritania	3	Both	22	All ages	525	Cirrhosis due to other causes	1	Number	1992	66.285	98.1113	44.3574
1	Deaths	201	Burkina Faso	1	Male	22	All ages	971	Nonalcoholic fatty liver disease including cirrhosis	1	Number	1995	19.1314	29.7271	11.5125
1	Deaths	201	Burkina Faso	2	Female	22	All ages	971	Nonalcoholic fatty liver disease including cirrhosis	1	Number	1995	28.2351	45.0679	17.2736
1	Deaths	201	Burkina Faso	3	Both	22	All ages	971	Nonalcoholic fatty liver disease including cirrhosis	1	Number	1995	47.3665	72.6695	29.1254
1	Deaths	205	Republic of Côte d'Ivoire	1	Male	22	All ages	521	Cirrhosis and other chronic liver diseases	1	Number	1999	2268.65	2790.22	1801.24
1	Deaths	205	Republic of Côte d'Ivoire	2	Female	22	All ages	521	Cirrhosis and other chronic liver diseases	1	Number	1999	738.997	1108.81	470.313
1	Deaths	205	Republic of Côte d'Ivoire	3	Both	22	All ages	521	Cirrhosis and other chronic liver diseases	1	Number	1999	3007.65	3721.41	2337.29
1	Deaths	205	Republic of Côte d'Ivoire	1	Male	22	All ages	522	Chronic hepatitis B including cirrhosis	1	Number	1999	941.384	1229.96	681.628
1	Deaths	205	Republic of Côte d'Ivoire	2	Female	22	All ages	522	Chronic hepatitis B including cirrhosis	1	Number	1999	289.297	435.524	173.982
1	Deaths	205	Republic of Côte d'Ivoire	3	Both	22	All ages	522	Chronic hepatitis B including cirrhosis	1	Number	1999	1230.68	1561.03	893.919
1	Deaths	205	Republic of Côte d'Ivoire	1	Male	22	All ages	523	Chronic hepatitis C including cirrhosis	1	Number	1999	551.042	745.026	387.761
1	Deaths	205	Republic of Côte d'Ivoire	2	Female	22	All ages	523	Chronic hepatitis C including cirrhosis	1	Number	1999	172.653	271.667	101.706
1	Deaths	205	Republic of Côte d'Ivoire	3	Both	22	All ages	523	Chronic hepatitis C including cirrhosis	1	Number	1999	723.695	987.444	510.568
1	Deaths	205	Republic of Côte d'Ivoire	1	Male	22	All ages	524	Cirrhosis due to alcohol	1	Number	1999	492.136	687.933	331.085
1	Deaths	205	Republic of Côte d'Ivoire	2	Female	22	All ages	524	Cirrhosis due to alcohol	1	Number	1999	73.5153	127.245	40.5899
1	Deaths	205	Republic of Côte d'Ivoire	3	Both	22	All ages	524	Cirrhosis due to alcohol	1	Number	1999	565.652	798.816	384.063
1	Deaths	205	Republic of Côte d'Ivoire	1	Male	22	All ages	525	Cirrhosis due to other causes	1	Number	1999	237.788	320.596	167.612
1	Deaths	205	Republic of Côte d'Ivoire	2	Female	22	All ages	525	Cirrhosis due to other causes	1	Number	1999	169.088	273.388	100.001
1	Deaths	205	Republic of Côte d'Ivoire	3	Both	22	All ages	525	Cirrhosis due to other causes	1	Number	1999	406.876	554.955	279.873
1	Deaths	215	Democratic Republic of Sao Tome and Principe	1	Male	22	All ages	521	Cirrhosis and other chronic liver diseases	1	Number	1998	36.3818	43.6207	29.8802
1	Deaths	215	Democratic Republic of Sao Tome and Principe	2	Female	22	All ages	521	Cirrhosis and other chronic liver diseases	1	Number	1998	20.3057	25.8988	15.3789
1	Deaths	215	Democratic Republic of Sao Tome and Principe	3	Both	22	All ages	521	Cirrhosis and other chronic liver diseases	1	Number	1998	56.6874	67.4997	48.2938
1	Deaths	215	Democratic Republic of Sao Tome and Principe	1	Male	22	All ages	522	Chronic hepatitis B including cirrhosis	1	Number	1998	14.7179	18.4528	11.018
1	Deaths	215	Democratic Republic of Sao Tome and Principe	2	Female	22	All ages	522	Chronic hepatitis B including cirrhosis	1	Number	1998	8.11214	10.8169	5.83764
1	Deaths	215	Democratic Republic of Sao Tome and Principe	3	Both	22	All ages	522	Chronic hepatitis B including cirrhosis	1	Number	1998	22.83	28.0497	17.8542
1	Deaths	211	Republic of Mali	1	Male	22	All ages	521	Cirrhosis and other chronic liver diseases	1	Number	1998	1085.77	1748.08	674.264
1	Deaths	211	Republic of Mali	2	Female	22	All ages	521	Cirrhosis and other chronic liver diseases	1	Number	1998	673.493	991.923	286.1
1	Deaths	211	Republic of Mali	3	Both	22	All ages	521	Cirrhosis and other chronic liver diseases	1	Number	1998	1759.27	2292.52	1265.42
1	Deaths	211	Republic of Mali	1	Male	22	All ages	522	Chronic hepatitis B including cirrhosis	1	Number	1998	439.728	653.529	265.839
1	Deaths	211	Republic of Mali	2	Female	22	All ages	522	Chronic hepatitis B including cirrhosis	1	Number	1998	271.425	416.601	112.459
1	Deaths	211	Republic of Mali	3	Both	22	All ages	522	Chronic hepatitis B including cirrhosis	1	Number	1998	711.152	966.641	476.559
1	Deaths	211	Republic of Mali	1	Male	22	All ages	523	Chronic hepatitis C including cirrhosis	1	Number	1998	272.127	444.168	156.974
1	Deaths	211	Republic of Mali	2	Female	22	All ages	523	Chronic hepatitis C including cirrhosis	1	Number	1998	173.275	284.908	72.9397
1	Deaths	211	Republic of Mali	3	Both	22	All ages	523	Chronic hepatitis C including cirrhosis	1	Number	1998	445.402	621.212	297.009
1	Deaths	211	Republic of Mali	1	Male	22	All ages	524	Cirrhosis due to alcohol	1	Number	1998	204.539	324.288	111.122
1	Deaths	211	Republic of Mali	2	Female	22	All ages	524	Cirrhosis due to alcohol	1	Number	1998	59.985	103.729	23.2483
1	Deaths	211	Republic of Mali	3	Both	22	All ages	524	Cirrhosis due to alcohol	1	Number	1998	264.524	396.128	158.776
1	Deaths	211	Republic of Mali	1	Male	22	All ages	525	Cirrhosis due to other causes	1	Number	1998	151.253	225.144	82.1581
1	Deaths	211	Republic of Mali	2	Female	22	All ages	525	Cirrhosis due to other causes	1	Number	1998	143.053	233.741	55.3997
1	Deaths	211	Republic of Mali	3	Both	22	All ages	525	Cirrhosis due to other causes	1	Number	1998	294.306	414.743	177.726
1	Deaths	212	Islamic Republic of Mauritania	1	Male	22	All ages	971	Nonalcoholic fatty liver disease including cirrhosis	1	Number	2000	7.04386	12.7041	3.50859
1	Deaths	212	Islamic Republic of Mauritania	2	Female	22	All ages	971	Nonalcoholic fatty liver disease including cirrhosis	1	Number	2000	13.9522	22.1705	7.824
1	Deaths	212	Islamic Republic of Mauritania	3	Both	22	All ages	971	Nonalcoholic fatty liver disease including cirrhosis	1	Number	2000	20.996	33.7082	12.289
1	Deaths	203	Republic of Cabo Verde	1	Male	22	All ages	521	Cirrhosis and other chronic liver diseases	1	Number	1995	44.6514	65.3398	32.7833
1	Deaths	203	Republic of Cabo Verde	2	Female	22	All ages	521	Cirrhosis and other chronic liver diseases	1	Number	1995	33.8538	49.8822	22.8493
1	Deaths	203	Republic of Cabo Verde	3	Both	22	All ages	521	Cirrhosis and other chronic liver diseases	1	Number	1995	78.5051	113.599	59.0466
1	Deaths	203	Republic of Cabo Verde	1	Male	22	All ages	522	Chronic hepatitis B including cirrhosis	1	Number	1995	19.2434	28.4479	13.2254
1	Deaths	203	Republic of Cabo Verde	2	Female	22	All ages	522	Chronic hepatitis B including cirrhosis	1	Number	1995	13.9949	21.3042	8.54374
1	Deaths	203	Republic of Cabo Verde	3	Both	22	All ages	522	Chronic hepatitis B including cirrhosis	1	Number	1995	33.2383	48.4369	23.2694
1	Deaths	203	Republic of Cabo Verde	1	Male	22	All ages	523	Chronic hepatitis C including cirrhosis	1	Number	1995	11.1697	17.8249	7.34596
1	Deaths	203	Republic of Cabo Verde	2	Female	22	All ages	523	Chronic hepatitis C including cirrhosis	1	Number	1995	8.3919	13.3286	4.99015
1	Deaths	203	Republic of Cabo Verde	3	Both	22	All ages	523	Chronic hepatitis C including cirrhosis	1	Number	1995	19.5616	30.6792	13.1963
1	Deaths	203	Republic of Cabo Verde	1	Male	22	All ages	524	Cirrhosis due to alcohol	1	Number	1995	9.02539	13.9813	5.28514
1	Deaths	203	Republic of Cabo Verde	2	Female	22	All ages	524	Cirrhosis due to alcohol	1	Number	1995	3.2884	5.47229	1.77561
1	Deaths	203	Republic of Cabo Verde	3	Both	22	All ages	524	Cirrhosis due to alcohol	1	Number	1995	12.3138	19.4151	7.45719
1	Deaths	203	Republic of Cabo Verde	1	Male	22	All ages	525	Cirrhosis due to other causes	1	Number	1995	4.24374	6.12537	2.96783
1	Deaths	203	Republic of Cabo Verde	2	Female	22	All ages	525	Cirrhosis due to other causes	1	Number	1995	6.35754	10.0403	4.19815
1	Deaths	203	Republic of Cabo Verde	3	Both	22	All ages	525	Cirrhosis due to other causes	1	Number	1995	10.6013	15.9009	7.65614
1	Deaths	216	Republic of Senegal	1	Male	22	All ages	971	Nonalcoholic fatty liver disease including cirrhosis	1	Number	1995	19.4164	31.3278	11.4262
1	Deaths	216	Republic of Senegal	2	Female	22	All ages	971	Nonalcoholic fatty liver disease including cirrhosis	1	Number	1995	23.6885	37.6473	14.5211
1	Deaths	216	Republic of Senegal	3	Both	22	All ages	971	Nonalcoholic fatty liver disease including cirrhosis	1	Number	1995	43.1049	65.1683	26.8983
1	Deaths	218	Togolese Republic	1	Male	22	All ages	971	Nonalcoholic fatty liver disease including cirrhosis	1	Number	1999	8.42601	13.4348	4.64059
1	Deaths	218	Togolese Republic	2	Female	22	All ages	971	Nonalcoholic fatty liver disease including cirrhosis	1	Number	1999	9.85605	16.382	5.64736
1	Deaths	218	Togolese Republic	3	Both	22	All ages	971	Nonalcoholic fatty liver disease including cirrhosis	1	Number	1999	18.2821	29.3012	11.1946
1	Deaths	213	Republic of the Niger	1	Male	22	All ages	521	Cirrhosis and other chronic liver diseases	1	Number	1998	1249.2	2083.23	852.036
1	Deaths	213	Republic of the Niger	2	Female	22	All ages	521	Cirrhosis and other chronic liver diseases	1	Number	1998	760.238	1091.76	504.304
1	Deaths	213	Republic of the Niger	3	Both	22	All ages	521	Cirrhosis and other chronic liver diseases	1	Number	1998	2009.44	2995.7	1466.99
1	Deaths	213	Republic of the Niger	1	Male	22	All ages	522	Chronic hepatitis B including cirrhosis	1	Number	1998	501.485	880.887	314.056
1	Deaths	213	Republic of the Niger	2	Female	22	All ages	522	Chronic hepatitis B including cirrhosis	1	Number	1998	290.644	439.551	176.501
1	Deaths	213	Republic of the Niger	3	Both	22	All ages	522	Chronic hepatitis B including cirrhosis	1	Number	1998	792.129	1266.73	526.895
1	Deaths	213	Republic of the Niger	1	Male	22	All ages	523	Chronic hepatitis C including cirrhosis	1	Number	1998	294.257	535.322	170.165
1	Deaths	213	Republic of the Niger	2	Female	22	All ages	523	Chronic hepatitis C including cirrhosis	1	Number	1998	178.041	292.955	99.6271
1	Deaths	213	Republic of the Niger	3	Both	22	All ages	523	Chronic hepatitis C including cirrhosis	1	Number	1998	472.298	789.67	298.427
1	Deaths	213	Republic of the Niger	1	Male	22	All ages	524	Cirrhosis due to alcohol	1	Number	1998	221.547	397.511	121.344
1	Deaths	213	Republic of the Niger	2	Female	22	All ages	524	Cirrhosis due to alcohol	1	Number	1998	62.7211	109.084	33.9009
1	Deaths	213	Republic of the Niger	3	Both	22	All ages	524	Cirrhosis due to alcohol	1	Number	1998	284.268	494.7	161.404
1	Deaths	213	Republic of the Niger	1	Male	22	All ages	525	Cirrhosis due to other causes	1	Number	1998	214.025	313.587	143.854
1	Deaths	213	Republic of the Niger	2	Female	22	All ages	525	Cirrhosis due to other causes	1	Number	1998	204.203	296.559	143.277
1	Deaths	213	Republic of the Niger	3	Both	22	All ages	525	Cirrhosis due to other causes	1	Number	1998	418.227	558.687	313.829
1	Deaths	209	Republic of Guinea-Bissau	1	Male	22	All ages	521	Cirrhosis and other chronic liver diseases	1	Number	1997	196.025	268.948	132.959
1	Deaths	209	Republic of Guinea-Bissau	2	Female	22	All ages	521	Cirrhosis and other chronic liver diseases	1	Number	1997	109.719	153.006	72.4291
1	Deaths	209	Republic of Guinea-Bissau	3	Both	22	All ages	521	Cirrhosis and other chronic liver diseases	1	Number	1997	305.744	399.401	215.822
1	Deaths	209	Republic of Guinea-Bissau	1	Male	22	All ages	522	Chronic hepatitis B including cirrhosis	1	Number	1997	81.9073	115.064	52.9014
1	Deaths	209	Republic of Guinea-Bissau	2	Female	22	All ages	522	Chronic hepatitis B including cirrhosis	1	Number	1997	44.1743	63.7203	28.0831
1	Deaths	209	Republic of Guinea-Bissau	3	Both	22	All ages	522	Chronic hepatitis B including cirrhosis	1	Number	1997	126.082	172.528	84.8961
1	Deaths	209	Republic of Guinea-Bissau	1	Male	22	All ages	523	Chronic hepatitis C including cirrhosis	1	Number	1997	47.7552	72.5668	29.7392
1	Deaths	209	Republic of Guinea-Bissau	2	Female	22	All ages	523	Chronic hepatitis C including cirrhosis	1	Number	1997	26.4804	41.1437	16.1335
1	Deaths	209	Republic of Guinea-Bissau	3	Both	22	All ages	523	Chronic hepatitis C including cirrhosis	1	Number	1997	74.2356	105.893	46.8225
1	Deaths	209	Republic of Guinea-Bissau	1	Male	22	All ages	524	Cirrhosis due to alcohol	1	Number	1997	39.4277	60.0333	22.1334
1	Deaths	209	Republic of Guinea-Bissau	2	Female	22	All ages	524	Cirrhosis due to alcohol	1	Number	1997	10.1932	16.584	5.75693
1	Deaths	209	Republic of Guinea-Bissau	3	Both	22	All ages	524	Cirrhosis due to alcohol	1	Number	1997	49.6209	75.5184	28.3486
1	Deaths	209	Republic of Guinea-Bissau	1	Male	22	All ages	525	Cirrhosis due to other causes	1	Number	1997	23.6032	34.2926	15.1063
1	Deaths	209	Republic of Guinea-Bissau	2	Female	22	All ages	525	Cirrhosis due to other causes	1	Number	1997	24.6555	35.057	14.9801
1	Deaths	209	Republic of Guinea-Bissau	3	Both	22	All ages	525	Cirrhosis due to other causes	1	Number	1997	48.2587	65.545	31.303
1	Deaths	206	Republic of the Gambia	1	Male	22	All ages	521	Cirrhosis and other chronic liver diseases	1	Number	1997	119.229	170.211	75.6039
1	Deaths	206	Republic of the Gambia	2	Female	22	All ages	521	Cirrhosis and other chronic liver diseases	1	Number	1997	47.9499	74.1094	23.0562
1	Deaths	206	Republic of the Gambia	3	Both	22	All ages	521	Cirrhosis and other chronic liver diseases	1	Number	1997	167.179	222.536	119.265
1	Deaths	206	Republic of the Gambia	1	Male	22	All ages	522	Chronic hepatitis B including cirrhosis	1	Number	1997	48.437	70.94	30.1053
1	Deaths	206	Republic of the Gambia	2	Female	22	All ages	522	Chronic hepatitis B including cirrhosis	1	Number	1997	18.7526	29.6761	8.96197
1	Deaths	206	Republic of the Gambia	3	Both	22	All ages	522	Chronic hepatitis B including cirrhosis	1	Number	1997	67.1896	91.5814	45.9594
1	Deaths	206	Republic of the Gambia	1	Male	22	All ages	523	Chronic hepatitis C including cirrhosis	1	Number	1997	30.1795	45.6388	17.5132
1	Deaths	206	Republic of the Gambia	2	Female	22	All ages	523	Chronic hepatitis C including cirrhosis	1	Number	1997	11.7348	19.0175	5.464
1	Deaths	206	Republic of the Gambia	3	Both	22	All ages	523	Chronic hepatitis C including cirrhosis	1	Number	1997	41.9144	59.9091	27.2736
1	Deaths	206	Republic of the Gambia	1	Male	22	All ages	524	Cirrhosis due to alcohol	1	Number	1997	24.597	38.6405	13.7944
1	Deaths	206	Republic of the Gambia	2	Female	22	All ages	524	Cirrhosis due to alcohol	1	Number	1997	4.50936	7.965	2.01176
1	Deaths	206	Republic of the Gambia	3	Both	22	All ages	524	Cirrhosis due to alcohol	1	Number	1997	29.1064	44.5446	16.9545
1	Deaths	206	Republic of the Gambia	1	Male	22	All ages	525	Cirrhosis due to other causes	1	Number	1997	13.6387	20.5525	7.87539
1	Deaths	206	Republic of the Gambia	2	Female	22	All ages	525	Cirrhosis due to other causes	1	Number	1997	10.7615	17.4328	4.90608
1	Deaths	206	Republic of the Gambia	3	Both	22	All ages	525	Cirrhosis due to other causes	1	Number	1997	24.4002	34.4331	16.3963
1	Deaths	199	Western Sub-Saharan Africa	1	Male	22	All ages	521	Cirrhosis and other chronic liver diseases	1	Number	1998	33242.1	43145.1	26400.8
1	Deaths	199	Western Sub-Saharan Africa	2	Female	22	All ages	521	Cirrhosis and other chronic liver diseases	1	Number	1998	17651.1	22162	13412.5
1	Deaths	199	Western Sub-Saharan Africa	3	Both	22	All ages	521	Cirrhosis and other chronic liver diseases	1	Number	1998	50893.2	63639.9	41979.8
1	Deaths	199	Western Sub-Saharan Africa	1	Male	22	All ages	522	Chronic hepatitis B including cirrhosis	1	Number	1998	13429.7	17628.3	10378
1	Deaths	199	Western Sub-Saharan Africa	2	Female	22	All ages	522	Chronic hepatitis B including cirrhosis	1	Number	1998	7009.32	9137.7	5092.12
1	Deaths	199	Western Sub-Saharan Africa	3	Both	22	All ages	522	Chronic hepatitis B including cirrhosis	1	Number	1998	20439	25817.5	16123.5
1	Deaths	199	Western Sub-Saharan Africa	1	Male	22	All ages	523	Chronic hepatitis C including cirrhosis	1	Number	1998	8100.64	11180.3	5962.25
1	Deaths	199	Western Sub-Saharan Africa	2	Female	22	All ages	523	Chronic hepatitis C including cirrhosis	1	Number	1998	4012.94	5342.24	2753.2
1	Deaths	199	Western Sub-Saharan Africa	3	Both	22	All ages	523	Chronic hepatitis C including cirrhosis	1	Number	1998	12113.6	16114	8992.64
1	Deaths	199	Western Sub-Saharan Africa	1	Male	22	All ages	524	Cirrhosis due to alcohol	1	Number	1998	6836.68	9534.98	4790.94
1	Deaths	199	Western Sub-Saharan Africa	2	Female	22	All ages	524	Cirrhosis due to alcohol	1	Number	1998	1627.99	2293.95	1078.29
1	Deaths	199	Western Sub-Saharan Africa	3	Both	22	All ages	524	Cirrhosis due to alcohol	1	Number	1998	8464.67	11677.9	6038.02
1	Deaths	199	Western Sub-Saharan Africa	1	Male	22	All ages	525	Cirrhosis due to other causes	1	Number	1998	4247.72	5392.4	3280.47
1	Deaths	199	Western Sub-Saharan Africa	2	Female	22	All ages	525	Cirrhosis due to other causes	1	Number	1998	4176.22	5418.8	3184.71
1	Deaths	199	Western Sub-Saharan Africa	3	Both	22	All ages	525	Cirrhosis due to other causes	1	Number	1998	8423.94	10635	6642.62
1	Deaths	215	Democratic Republic of Sao Tome and Principe	1	Male	22	All ages	523	Chronic hepatitis C including cirrhosis	1	Number	2003	8.96911	12.3832	6.1497
1	Deaths	215	Democratic Republic of Sao Tome and Principe	2	Female	22	All ages	523	Chronic hepatitis C including cirrhosis	1	Number	2003	4.98172	6.83364	3.58672
1	Deaths	215	Democratic Republic of Sao Tome and Principe	3	Both	22	All ages	523	Chronic hepatitis C including cirrhosis	1	Number	2003	13.9508	18.6718	10.1934
1	Deaths	211	Republic of Mali	1	Male	22	All ages	521	Cirrhosis and other chronic liver diseases	1	Number	1994	1149.98	1686.94	715.128
1	Deaths	211	Republic of Mali	2	Female	22	All ages	521	Cirrhosis and other chronic liver diseases	1	Number	1994	667.736	979.309	280.787
1	Deaths	211	Republic of Mali	3	Both	22	All ages	521	Cirrhosis and other chronic liver diseases	1	Number	1994	1817.71	2380.61	1263.81
1	Deaths	211	Republic of Mali	1	Male	22	All ages	522	Chronic hepatitis B including cirrhosis	1	Number	1994	462.689	652.739	278.193
1	Deaths	211	Republic of Mali	2	Female	22	All ages	522	Chronic hepatitis B including cirrhosis	1	Number	1994	269.33	402.46	114.237
1	Deaths	211	Republic of Mali	3	Both	22	All ages	522	Chronic hepatitis B including cirrhosis	1	Number	1994	732.019	1002.19	489.187
1	Deaths	211	Republic of Mali	1	Male	22	All ages	523	Chronic hepatitis C including cirrhosis	1	Number	1994	287.549	468.07	160.087
1	Deaths	211	Republic of Mali	2	Female	22	All ages	523	Chronic hepatitis C including cirrhosis	1	Number	1994	172.19	277.884	71.6558
1	Deaths	211	Republic of Mali	3	Both	22	All ages	523	Chronic hepatitis C including cirrhosis	1	Number	1994	459.739	655.33	299.333
1	Deaths	211	Republic of Mali	1	Male	22	All ages	524	Cirrhosis due to alcohol	1	Number	1994	217.67	341.83	119.659
1	Deaths	211	Republic of Mali	2	Female	22	All ages	524	Cirrhosis due to alcohol	1	Number	1994	59.5941	102.197	23.8173
1	Deaths	211	Republic of Mali	3	Both	22	All ages	524	Cirrhosis due to alcohol	1	Number	1994	277.264	425.01	169.027
1	Deaths	211	Republic of Mali	1	Male	22	All ages	525	Cirrhosis due to other causes	1	Number	1994	163.509	247.374	84.4608
1	Deaths	211	Republic of Mali	2	Female	22	All ages	525	Cirrhosis due to other causes	1	Number	1994	141.828	240.124	54.9507
1	Deaths	211	Republic of Mali	3	Both	22	All ages	525	Cirrhosis due to other causes	1	Number	1994	305.337	433.714	175.509
1	Deaths	201	Burkina Faso	1	Male	22	All ages	521	Cirrhosis and other chronic liver diseases	1	Number	1999	1308.34	1644.38	1002.12
1	Deaths	201	Burkina Faso	2	Female	22	All ages	521	Cirrhosis and other chronic liver diseases	1	Number	1999	827.652	1056.56	631.776
1	Deaths	201	Burkina Faso	3	Both	22	All ages	521	Cirrhosis and other chronic liver diseases	1	Number	1999	2135.99	2629.18	1683.02
1	Deaths	201	Burkina Faso	1	Male	22	All ages	522	Chronic hepatitis B including cirrhosis	1	Number	1999	520.09	678.801	368.564
1	Deaths	201	Burkina Faso	2	Female	22	All ages	522	Chronic hepatitis B including cirrhosis	1	Number	1999	313.544	409.811	233.348
1	Deaths	201	Burkina Faso	3	Both	22	All ages	522	Chronic hepatitis B including cirrhosis	1	Number	1999	833.635	1046.64	604.183
1	Deaths	210	Republic of Liberia	1	Male	22	All ages	521	Cirrhosis and other chronic liver diseases	1	Number	1997	399.462	508.084	293.884
1	Deaths	210	Republic of Liberia	2	Female	22	All ages	521	Cirrhosis and other chronic liver diseases	1	Number	1997	237.87	356.2	168.536
1	Deaths	210	Republic of Liberia	3	Both	22	All ages	521	Cirrhosis and other chronic liver diseases	1	Number	1997	637.332	841.842	482.479
1	Deaths	210	Republic of Liberia	1	Male	22	All ages	522	Chronic hepatitis B including cirrhosis	1	Number	1997	164.014	212.506	114.677
1	Deaths	210	Republic of Liberia	2	Female	22	All ages	522	Chronic hepatitis B including cirrhosis	1	Number	1997	93.4437	136.419	64.6855
1	Deaths	210	Republic of Liberia	3	Both	22	All ages	522	Chronic hepatitis B including cirrhosis	1	Number	1997	257.457	336.679	181.928
1	Deaths	210	Republic of Liberia	1	Male	22	All ages	523	Chronic hepatitis C including cirrhosis	1	Number	1997	94.5033	139.418	61.4595
1	Deaths	210	Republic of Liberia	2	Female	22	All ages	523	Chronic hepatitis C including cirrhosis	1	Number	1997	55.6068	86.2197	36.0498
1	Deaths	210	Republic of Liberia	3	Both	22	All ages	523	Chronic hepatitis C including cirrhosis	1	Number	1997	150.11	217.613	99.2112
1	Deaths	210	Republic of Liberia	1	Male	22	All ages	524	Cirrhosis due to alcohol	1	Number	1997	86.7486	123.425	54.7576
1	Deaths	210	Republic of Liberia	2	Female	22	All ages	524	Cirrhosis due to alcohol	1	Number	1997	24.1186	39.4714	14.3626
1	Deaths	210	Republic of Liberia	3	Both	22	All ages	524	Cirrhosis due to alcohol	1	Number	1997	110.867	162.888	70.8972
1	Deaths	210	Republic of Liberia	1	Male	22	All ages	525	Cirrhosis due to other causes	1	Number	1997	45.5736	81.0212	29.2048
1	Deaths	210	Republic of Liberia	2	Female	22	All ages	525	Cirrhosis due to other causes	1	Number	1997	52.962	91.9427	32.3421
1	Deaths	210	Republic of Liberia	3	Both	22	All ages	525	Cirrhosis due to other causes	1	Number	1997	98.5356	169.607	64.5498
1	Deaths	215	Democratic Republic of Sao Tome and Principe	1	Male	22	All ages	523	Chronic hepatitis C including cirrhosis	1	Number	1998	8.4985	11.3402	5.95822
1	Deaths	215	Democratic Republic of Sao Tome and Principe	2	Female	22	All ages	523	Chronic hepatitis C including cirrhosis	1	Number	1998	4.8768	6.82961	3.33552
1	Deaths	215	Democratic Republic of Sao Tome and Principe	3	Both	22	All ages	523	Chronic hepatitis C including cirrhosis	1	Number	1998	13.3753	18.1943	9.76327
1	Deaths	205	Republic of Côte d'Ivoire	1	Male	22	All ages	521	Cirrhosis and other chronic liver diseases	1	Number	1998	2246.24	2742.93	1794.71
1	Deaths	205	Republic of Côte d'Ivoire	2	Female	22	All ages	521	Cirrhosis and other chronic liver diseases	1	Number	1998	708.772	1069.21	443.348
1	Deaths	205	Republic of Côte d'Ivoire	3	Both	22	All ages	521	Cirrhosis and other chronic liver diseases	1	Number	1998	2955.01	3695.17	2295.06
1	Deaths	205	Republic of Côte d'Ivoire	1	Male	22	All ages	522	Chronic hepatitis B including cirrhosis	1	Number	1998	930.763	1213.28	675.908
1	Deaths	205	Republic of Côte d'Ivoire	2	Female	22	All ages	522	Chronic hepatitis B including cirrhosis	1	Number	1998	276.929	416.651	167.807
1	Deaths	205	Republic of Côte d'Ivoire	3	Both	22	All ages	522	Chronic hepatitis B including cirrhosis	1	Number	1998	1207.69	1541.9	882.347
1	Deaths	205	Republic of Côte d'Ivoire	1	Male	22	All ages	523	Chronic hepatitis C including cirrhosis	1	Number	1998	545.573	748.977	379.497
1	Deaths	205	Republic of Côte d'Ivoire	2	Female	22	All ages	523	Chronic hepatitis C including cirrhosis	1	Number	1998	165.552	273.654	95.4669
1	Deaths	205	Republic of Côte d'Ivoire	3	Both	22	All ages	523	Chronic hepatitis C including cirrhosis	1	Number	1998	711.125	982.178	490.407
1	Deaths	205	Republic of Côte d'Ivoire	1	Male	22	All ages	524	Cirrhosis due to alcohol	1	Number	1998	487.635	674.783	319.185
1	Deaths	205	Republic of Côte d'Ivoire	2	Female	22	All ages	524	Cirrhosis due to alcohol	1	Number	1998	70.3478	123.864	38.5015
1	Deaths	205	Republic of Côte d'Ivoire	3	Both	22	All ages	524	Cirrhosis due to alcohol	1	Number	1998	557.983	785.717	374.368
1	Deaths	205	Republic of Côte d'Ivoire	1	Male	22	All ages	525	Cirrhosis due to other causes	1	Number	1998	236.922	315.423	167.071
1	Deaths	205	Republic of Côte d'Ivoire	2	Female	22	All ages	525	Cirrhosis due to other causes	1	Number	1998	163.344	266.496	95.9433
1	Deaths	205	Republic of Côte d'Ivoire	3	Both	22	All ages	525	Cirrhosis due to other causes	1	Number	1998	400.266	550.689	272.706
1	Deaths	210	Republic of Liberia	1	Male	22	All ages	971	Nonalcoholic fatty liver disease including cirrhosis	1	Number	1997	8.62291	13.3922	5.17246
1	Deaths	210	Republic of Liberia	2	Female	22	All ages	971	Nonalcoholic fatty liver disease including cirrhosis	1	Number	1997	11.7391	20.1648	6.61905
1	Deaths	210	Republic of Liberia	3	Both	22	All ages	971	Nonalcoholic fatty liver disease including cirrhosis	1	Number	1997	20.362	33.5409	11.965
1	Deaths	214	Federal Republic of Nigeria	1	Male	22	All ages	971	Nonalcoholic fatty liver disease including cirrhosis	1	Number	1998	317.855	524.605	190.624
1	Deaths	214	Federal Republic of Nigeria	2	Female	22	All ages	971	Nonalcoholic fatty liver disease including cirrhosis	1	Number	1998	427.235	699.629	237.479
1	Deaths	214	Federal Republic of Nigeria	3	Both	22	All ages	971	Nonalcoholic fatty liver disease including cirrhosis	1	Number	1998	745.09	1201.07	463.874
1	Deaths	209	Republic of Guinea-Bissau	1	Male	22	All ages	971	Nonalcoholic fatty liver disease including cirrhosis	1	Number	1997	3.33159	5.58765	1.91467
1	Deaths	209	Republic of Guinea-Bissau	2	Female	22	All ages	971	Nonalcoholic fatty liver disease including cirrhosis	1	Number	1997	4.21593	6.7515	2.43149
1	Deaths	209	Republic of Guinea-Bissau	3	Both	22	All ages	971	Nonalcoholic fatty liver disease including cirrhosis	1	Number	1997	7.54752	11.8044	4.57732
1	Deaths	213	Republic of the Niger	1	Male	22	All ages	971	Nonalcoholic fatty liver disease including cirrhosis	1	Number	1995	17.0674	32.0216	8.73747
1	Deaths	213	Republic of the Niger	2	Female	22	All ages	971	Nonalcoholic fatty liver disease including cirrhosis	1	Number	1995	22.6122	38.0578	12.0393
1	Deaths	213	Republic of the Niger	3	Both	22	All ages	971	Nonalcoholic fatty liver disease including cirrhosis	1	Number	1995	39.6795	65.794	22.3496
1	Deaths	205	Republic of Côte d'Ivoire	1	Male	22	All ages	521	Cirrhosis and other chronic liver diseases	1	Number	1994	2072.07	2589.64	1663.99
1	Deaths	205	Republic of Côte d'Ivoire	2	Female	22	All ages	521	Cirrhosis and other chronic liver diseases	1	Number	1994	628.3	917.409	402.375
1	Deaths	205	Republic of Côte d'Ivoire	3	Both	22	All ages	521	Cirrhosis and other chronic liver diseases	1	Number	1994	2700.37	3378.9	2131.04
1	Deaths	205	Republic of Côte d'Ivoire	1	Male	22	All ages	522	Chronic hepatitis B including cirrhosis	1	Number	1994	854.065	1103.9	619.024
1	Deaths	205	Republic of Côte d'Ivoire	2	Female	22	All ages	522	Chronic hepatitis B including cirrhosis	1	Number	1994	244.527	355.31	148.573
1	Deaths	205	Republic of Côte d'Ivoire	3	Both	22	All ages	522	Chronic hepatitis B including cirrhosis	1	Number	1994	1098.59	1435.32	811.631
1	Deaths	205	Republic of Côte d'Ivoire	1	Male	22	All ages	523	Chronic hepatitis C including cirrhosis	1	Number	1994	502.47	698.271	344.505
1	Deaths	205	Republic of Côte d'Ivoire	2	Female	22	All ages	523	Chronic hepatitis C including cirrhosis	1	Number	1994	146.818	232.122	85.3689
1	Deaths	205	Republic of Côte d'Ivoire	3	Both	22	All ages	523	Chronic hepatitis C including cirrhosis	1	Number	1994	649.288	901.888	437.365
1	Deaths	205	Republic of Côte d'Ivoire	1	Male	22	All ages	524	Cirrhosis due to alcohol	1	Number	1994	450.583	652.757	279.527
1	Deaths	205	Republic of Côte d'Ivoire	2	Female	22	All ages	524	Cirrhosis due to alcohol	1	Number	1994	62.0763	104.565	34.1562
1	Deaths	205	Republic of Côte d'Ivoire	3	Both	22	All ages	524	Cirrhosis due to alcohol	1	Number	1994	512.66	748.254	326.724
1	Deaths	205	Republic of Côte d'Ivoire	1	Male	22	All ages	525	Cirrhosis due to other causes	1	Number	1994	224.904	300.57	162.423
1	Deaths	205	Republic of Côte d'Ivoire	2	Female	22	All ages	525	Cirrhosis due to other causes	1	Number	1994	147.324	227.112	87.71
1	Deaths	205	Republic of Côte d'Ivoire	3	Both	22	All ages	525	Cirrhosis due to other causes	1	Number	1994	372.228	505.789	260.479
1	Deaths	212	Islamic Republic of Mauritania	1	Male	22	All ages	971	Nonalcoholic fatty liver disease including cirrhosis	1	Number	1997	7.12536	12.609	3.79476
1	Deaths	212	Islamic Republic of Mauritania	2	Female	22	All ages	971	Nonalcoholic fatty liver disease including cirrhosis	1	Number	1997	13.1959	20.7549	7.52159
1	Deaths	212	Islamic Republic of Mauritania	3	Both	22	All ages	971	Nonalcoholic fatty liver disease including cirrhosis	1	Number	1997	20.3213	32.4489	12.1379
1	Deaths	216	Republic of Senegal	1	Male	22	All ages	971	Nonalcoholic fatty liver disease including cirrhosis	1	Number	1998	19.369	32.3348	11.65
1	Deaths	216	Republic of Senegal	2	Female	22	All ages	971	Nonalcoholic fatty liver disease including cirrhosis	1	Number	1998	25.0377	39.037	14.7379
1	Deaths	216	Republic of Senegal	3	Both	22	All ages	971	Nonalcoholic fatty liver disease including cirrhosis	1	Number	1998	44.4067	67.0092	28.2841
1	Deaths	201	Burkina Faso	1	Male	22	All ages	971	Nonalcoholic fatty liver disease including cirrhosis	1	Number	1998	20.3784	31.3154	12.3619
1	Deaths	201	Burkina Faso	2	Female	22	All ages	971	Nonalcoholic fatty liver disease including cirrhosis	1	Number	1998	30.0104	45.4552	18.5674
1	Deaths	201	Burkina Faso	3	Both	22	All ages	971	Nonalcoholic fatty liver disease including cirrhosis	1	Number	1998	50.3888	76.9451	31.6819
1	Deaths	215	Democratic Republic of Sao Tome and Principe	1	Male	22	All ages	971	Nonalcoholic fatty liver disease including cirrhosis	1	Number	1998	0.853613	1.24778	0.543871
1	Deaths	215	Democratic Republic of Sao Tome and Principe	2	Female	22	All ages	971	Nonalcoholic fatty liver disease including cirrhosis	1	Number	1998	1.16259	1.80246	0.736469
1	Deaths	215	Democratic Republic of Sao Tome and Principe	3	Both	22	All ages	971	Nonalcoholic fatty liver disease including cirrhosis	1	Number	1998	2.0162	2.96492	1.3211
1	Deaths	213	Republic of the Niger	1	Male	22	All ages	971	Nonalcoholic fatty liver disease including cirrhosis	1	Number	1994	16.7315	30.9303	8.6832
1	Deaths	213	Republic of the Niger	2	Female	22	All ages	971	Nonalcoholic fatty liver disease including cirrhosis	1	Number	1994	21.8461	36.9991	11.7198
1	Deaths	213	Republic of the Niger	3	Both	22	All ages	971	Nonalcoholic fatty liver disease including cirrhosis	1	Number	1994	38.5776	64.2503	22.2418
1	Deaths	207	Republic of Ghana	1	Male	22	All ages	971	Nonalcoholic fatty liver disease including cirrhosis	1	Number	1998	41.4317	61.7548	26.526
1	Deaths	207	Republic of Ghana	2	Female	22	All ages	971	Nonalcoholic fatty liver disease including cirrhosis	1	Number	1998	70.7062	111.826	41.701
1	Deaths	207	Republic of Ghana	3	Both	22	All ages	971	Nonalcoholic fatty liver disease including cirrhosis	1	Number	1998	112.138	169.242	70.082
1	Deaths	213	Republic of the Niger	1	Male	22	All ages	971	Nonalcoholic fatty liver disease including cirrhosis	1	Number	1998	17.8873	34.1571	9.15369
1	Deaths	213	Republic of the Niger	2	Female	22	All ages	971	Nonalcoholic fatty liver disease including cirrhosis	1	Number	1998	24.6299	41.6102	13.0903
1	Deaths	213	Republic of the Niger	3	Both	22	All ages	971	Nonalcoholic fatty liver disease including cirrhosis	1	Number	1998	42.5172	70.481	23.507
1	Deaths	214	Federal Republic of Nigeria	1	Male	22	All ages	521	Cirrhosis and other chronic liver diseases	1	Number	1997	17372.3	24036.7	12426.1
1	Deaths	214	Federal Republic of Nigeria	2	Female	22	All ages	521	Cirrhosis and other chronic liver diseases	1	Number	1997	8774.17	12534.8	5803.74
1	Deaths	214	Federal Republic of Nigeria	3	Both	22	All ages	521	Cirrhosis and other chronic liver diseases	1	Number	1997	26146.4	34364	19751.8
1	Deaths	214	Federal Republic of Nigeria	1	Male	22	All ages	522	Chronic hepatitis B including cirrhosis	1	Number	1997	6884.36	9848.05	4834.52
1	Deaths	214	Federal Republic of Nigeria	2	Female	22	All ages	522	Chronic hepatitis B including cirrhosis	1	Number	1997	3484.09	5082.22	2184.04
1	Deaths	214	Federal Republic of Nigeria	3	Both	22	All ages	522	Chronic hepatitis B including cirrhosis	1	Number	1997	10368.5	14278.7	7644.32
1	Deaths	214	Federal Republic of Nigeria	1	Male	22	All ages	523	Chronic hepatitis C including cirrhosis	1	Number	1997	4271.14	6166.8	2891.44
1	Deaths	214	Federal Republic of Nigeria	2	Female	22	All ages	523	Chronic hepatitis C including cirrhosis	1	Number	1997	1890.91	2886.53	1161.53
1	Deaths	214	Federal Republic of Nigeria	3	Both	22	All ages	523	Chronic hepatitis C including cirrhosis	1	Number	1997	6162.05	8504.43	4433.3
1	Deaths	214	Federal Republic of Nigeria	1	Male	22	All ages	524	Cirrhosis due to alcohol	1	Number	1997	3577	5086.6	2367.35
1	Deaths	214	Federal Republic of Nigeria	2	Female	22	All ages	524	Cirrhosis due to alcohol	1	Number	1997	789.138	1190.09	471.912
1	Deaths	214	Federal Republic of Nigeria	3	Both	22	All ages	524	Cirrhosis due to alcohol	1	Number	1997	4366.14	6091.83	3028.57
1	Deaths	214	Federal Republic of Nigeria	1	Male	22	All ages	525	Cirrhosis due to other causes	1	Number	1997	2326.37	3026.57	1749.68
1	Deaths	214	Federal Republic of Nigeria	2	Female	22	All ages	525	Cirrhosis due to other causes	1	Number	1997	2186.3	3115.42	1573.85
1	Deaths	214	Federal Republic of Nigeria	3	Both	22	All ages	525	Cirrhosis due to other causes	1	Number	1997	4512.68	5805.34	3503.48
1	Deaths	202	Republic of Cameroon	1	Male	22	All ages	521	Cirrhosis and other chronic liver diseases	1	Number	1999	1738.57	2335.43	1120.93
1	Deaths	202	Republic of Cameroon	2	Female	22	All ages	521	Cirrhosis and other chronic liver diseases	1	Number	1999	810.865	1156.97	464.327
1	Deaths	202	Republic of Cameroon	3	Both	22	All ages	521	Cirrhosis and other chronic liver diseases	1	Number	1999	2549.43	3349.38	1783.03
1	Deaths	202	Republic of Cameroon	1	Male	22	All ages	522	Chronic hepatitis B including cirrhosis	1	Number	1999	709.506	984.034	441.51
1	Deaths	202	Republic of Cameroon	2	Female	22	All ages	522	Chronic hepatitis B including cirrhosis	1	Number	1999	315.791	467.406	169.593
1	Deaths	202	Republic of Cameroon	3	Both	22	All ages	522	Chronic hepatitis B including cirrhosis	1	Number	1999	1025.3	1384.31	658.771
1	Deaths	202	Republic of Cameroon	1	Male	22	All ages	523	Chronic hepatitis C including cirrhosis	1	Number	1999	425.199	637.043	250.933
1	Deaths	202	Republic of Cameroon	2	Female	22	All ages	523	Chronic hepatitis C including cirrhosis	1	Number	1999	193.107	309.139	105.63
1	Deaths	202	Republic of Cameroon	3	Both	22	All ages	523	Chronic hepatitis C including cirrhosis	1	Number	1999	618.305	894.576	384.497
1	Deaths	202	Republic of Cameroon	1	Male	22	All ages	524	Cirrhosis due to alcohol	1	Number	1999	369.01	577.305	217.587
1	Deaths	202	Republic of Cameroon	2	Female	22	All ages	524	Cirrhosis due to alcohol	1	Number	1999	78.2727	131.267	37.9944
1	Deaths	202	Republic of Cameroon	3	Both	22	All ages	524	Cirrhosis due to alcohol	1	Number	1999	447.282	705.04	274.8
1	Deaths	202	Republic of Cameroon	1	Male	22	All ages	525	Cirrhosis due to other causes	1	Number	1999	183.522	278.644	103.705
1	Deaths	202	Republic of Cameroon	2	Female	22	All ages	525	Cirrhosis due to other causes	1	Number	1999	169.431	254.132	95.4019
1	Deaths	202	Republic of Cameroon	3	Both	22	All ages	525	Cirrhosis due to other causes	1	Number	1999	352.953	491.507	223.516
1	Deaths	204	Republic of Chad	1	Male	22	All ages	521	Cirrhosis and other chronic liver diseases	1	Number	1995	1121.84	1637.18	804.071
1	Deaths	204	Republic of Chad	2	Female	22	All ages	521	Cirrhosis and other chronic liver diseases	1	Number	1995	581.462	830.457	369.447
1	Deaths	204	Republic of Chad	3	Both	22	All ages	521	Cirrhosis and other chronic liver diseases	1	Number	1995	1703.31	2338.76	1298.76
1	Deaths	204	Republic of Chad	1	Male	22	All ages	522	Chronic hepatitis B including cirrhosis	1	Number	1995	461.631	703.95	313.9
1	Deaths	204	Republic of Chad	2	Female	22	All ages	522	Chronic hepatitis B including cirrhosis	1	Number	1995	237.965	346.879	143.688
1	Deaths	204	Republic of Chad	3	Both	22	All ages	522	Chronic hepatitis B including cirrhosis	1	Number	1995	699.596	998.052	488.633
1	Deaths	204	Republic of Chad	1	Male	22	All ages	523	Chronic hepatitis C including cirrhosis	1	Number	1995	268.91	426.57	174.256
1	Deaths	204	Republic of Chad	2	Female	22	All ages	523	Chronic hepatitis C including cirrhosis	1	Number	1995	144.384	234.741	81.058
1	Deaths	204	Republic of Chad	3	Both	22	All ages	523	Chronic hepatitis C including cirrhosis	1	Number	1995	413.294	622.933	275.919
1	Deaths	204	Republic of Chad	1	Male	22	All ages	524	Cirrhosis due to alcohol	1	Number	1995	226.278	373.406	124.637
1	Deaths	204	Republic of Chad	2	Female	22	All ages	524	Cirrhosis due to alcohol	1	Number	1995	57.474	95.5535	31.3331
1	Deaths	204	Republic of Chad	3	Both	22	All ages	524	Cirrhosis due to alcohol	1	Number	1995	283.752	454.231	168.638
1	Deaths	204	Republic of Chad	1	Male	22	All ages	525	Cirrhosis due to other causes	1	Number	1995	149.271	217.428	99.6881
1	Deaths	204	Republic of Chad	2	Female	22	All ages	525	Cirrhosis due to other causes	1	Number	1995	122.048	179.2	78.5951
1	Deaths	204	Republic of Chad	3	Both	22	All ages	525	Cirrhosis due to other causes	1	Number	1995	271.319	373.444	194.714
1	Deaths	205	Republic of Côte d'Ivoire	1	Male	22	All ages	971	Nonalcoholic fatty liver disease including cirrhosis	1	Number	1995	42.2224	65.6835	26.5508
1	Deaths	205	Republic of Côte d'Ivoire	2	Female	22	All ages	971	Nonalcoholic fatty liver disease including cirrhosis	1	Number	1995	28.7266	48.6989	15.8
1	Deaths	205	Republic of Côte d'Ivoire	3	Both	22	All ages	971	Nonalcoholic fatty liver disease including cirrhosis	1	Number	1995	70.949	108.546	44.2839
1	Deaths	204	Republic of Chad	1	Male	22	All ages	521	Cirrhosis and other chronic liver diseases	1	Number	1999	1310.67	1820.44	961.374
1	Deaths	204	Republic of Chad	2	Female	22	All ages	521	Cirrhosis and other chronic liver diseases	1	Number	1999	634.413	889.695	411.733
1	Deaths	204	Republic of Chad	3	Both	22	All ages	521	Cirrhosis and other chronic liver diseases	1	Number	1999	1945.08	2561.87	1519.38
1	Deaths	204	Republic of Chad	1	Male	22	All ages	522	Chronic hepatitis B including cirrhosis	1	Number	1999	542.417	800.209	377.175
1	Deaths	204	Republic of Chad	2	Female	22	All ages	522	Chronic hepatitis B including cirrhosis	1	Number	1999	258.201	364.929	163.659
1	Deaths	204	Republic of Chad	3	Both	22	All ages	522	Chronic hepatitis B including cirrhosis	1	Number	1999	800.619	1118.26	581.441
1	Deaths	204	Republic of Chad	1	Male	22	All ages	523	Chronic hepatitis C including cirrhosis	1	Number	1999	315.676	485.77	199.07
1	Deaths	204	Republic of Chad	2	Female	22	All ages	523	Chronic hepatitis C including cirrhosis	1	Number	1999	156.891	246.381	94.1078
1	Deaths	204	Republic of Chad	3	Both	22	All ages	523	Chronic hepatitis C including cirrhosis	1	Number	1999	472.568	696.184	322.546
1	Deaths	204	Republic of Chad	1	Male	22	All ages	524	Cirrhosis due to alcohol	1	Number	1999	263.524	411.937	154.82
1	Deaths	204	Republic of Chad	2	Female	22	All ages	524	Cirrhosis due to alcohol	1	Number	1999	62.5241	102.293	35.4909
1	Deaths	204	Republic of Chad	3	Both	22	All ages	524	Cirrhosis due to alcohol	1	Number	1999	326.048	499.796	199.729
1	Deaths	204	Republic of Chad	1	Male	22	All ages	525	Cirrhosis due to other causes	1	Number	1999	170.52	237.438	118.26
1	Deaths	204	Republic of Chad	2	Female	22	All ages	525	Cirrhosis due to other causes	1	Number	1999	135.085	191.73	88.3738
1	Deaths	204	Republic of Chad	3	Both	22	All ages	525	Cirrhosis due to other causes	1	Number	1999	305.605	405.236	225.633
1	Deaths	211	Republic of Mali	1	Male	22	All ages	971	Nonalcoholic fatty liver disease including cirrhosis	1	Number	1997	18.305	28.8407	9.75568
1	Deaths	211	Republic of Mali	2	Female	22	All ages	971	Nonalcoholic fatty liver disease including cirrhosis	1	Number	1997	25.6128	44.5795	9.99074
1	Deaths	211	Republic of Mali	3	Both	22	All ages	971	Nonalcoholic fatty liver disease including cirrhosis	1	Number	1997	43.9179	69.1389	24.9355
1	Deaths	201	Burkina Faso	1	Male	22	All ages	521	Cirrhosis and other chronic liver diseases	1	Number	1995	1190.2	1474.34	908.923
1	Deaths	201	Burkina Faso	2	Female	22	All ages	521	Cirrhosis and other chronic liver diseases	1	Number	1995	779.291	1009.76	593.598
1	Deaths	201	Burkina Faso	3	Both	22	All ages	521	Cirrhosis and other chronic liver diseases	1	Number	1995	1969.49	2437.01	1566.24
1	Deaths	201	Burkina Faso	1	Male	22	All ages	522	Chronic hepatitis B including cirrhosis	1	Number	1995	471.51	608.386	344.361
1	Deaths	201	Burkina Faso	2	Female	22	All ages	522	Chronic hepatitis B including cirrhosis	1	Number	1995	294.732	395.62	209.055
1	Deaths	201	Burkina Faso	3	Both	22	All ages	522	Chronic hepatitis B including cirrhosis	1	Number	1995	766.242	988.527	570.325
1	Deaths	199	Western Sub-Saharan Africa	1	Male	22	All ages	971	Nonalcoholic fatty liver disease including cirrhosis	1	Number	1995	591.671	891.184	380.92
1	Deaths	199	Western Sub-Saharan Africa	2	Female	22	All ages	971	Nonalcoholic fatty liver disease including cirrhosis	1	Number	1995	779.491	1185.72	470.599
1	Deaths	199	Western Sub-Saharan Africa	3	Both	22	All ages	971	Nonalcoholic fatty liver disease including cirrhosis	1	Number	1995	1371.16	2000	881.714
1	Deaths	213	Republic of the Niger	1	Male	22	All ages	521	Cirrhosis and other chronic liver diseases	1	Number	1995	1226.12	2013.47	852.594
1	Deaths	213	Republic of the Niger	2	Female	22	All ages	521	Cirrhosis and other chronic liver diseases	1	Number	1995	715.849	1016.25	485.587
1	Deaths	213	Republic of the Niger	3	Both	22	All ages	521	Cirrhosis and other chronic liver diseases	1	Number	1995	1941.97	2859.88	1424.26
1	Deaths	213	Republic of the Niger	1	Male	22	All ages	522	Chronic hepatitis B including cirrhosis	1	Number	1995	489.327	849.564	315.553
1	Deaths	213	Republic of the Niger	2	Female	22	All ages	522	Chronic hepatitis B including cirrhosis	1	Number	1995	273.726	409.05	169.87
1	Deaths	213	Republic of the Niger	3	Both	22	All ages	522	Chronic hepatitis B including cirrhosis	1	Number	1995	763.053	1199.7	521.121
1	Deaths	213	Republic of the Niger	1	Male	22	All ages	523	Chronic hepatitis C including cirrhosis	1	Number	1995	285.006	521.777	168.48
1	Deaths	213	Republic of the Niger	2	Female	22	All ages	523	Chronic hepatitis C including cirrhosis	1	Number	1995	165.915	266.911	93.2325
1	Deaths	213	Republic of the Niger	3	Both	22	All ages	523	Chronic hepatitis C including cirrhosis	1	Number	1995	450.92	745.614	287.836
1	Deaths	213	Republic of the Niger	1	Male	22	All ages	524	Cirrhosis due to alcohol	1	Number	1995	216.89	384.812	116.138
1	Deaths	213	Republic of the Niger	2	Female	22	All ages	524	Cirrhosis due to alcohol	1	Number	1995	58.3169	97.2511	32.0111
1	Deaths	213	Republic of the Niger	3	Both	22	All ages	524	Cirrhosis due to alcohol	1	Number	1995	275.207	472.07	152.214
1	Deaths	213	Republic of the Niger	1	Male	22	All ages	525	Cirrhosis due to other causes	1	Number	1995	217.832	317.51	145.962
1	Deaths	213	Republic of the Niger	2	Female	22	All ages	525	Cirrhosis due to other causes	1	Number	1995	195.279	277.943	134.901
1	Deaths	213	Republic of the Niger	3	Both	22	All ages	525	Cirrhosis due to other causes	1	Number	1995	413.111	541.28	307.032
1	Deaths	208	Republic of Guinea	1	Male	22	All ages	971	Nonalcoholic fatty liver disease including cirrhosis	1	Number	1997	20.0443	33.5661	11.0123
1	Deaths	208	Republic of Guinea	2	Female	22	All ages	971	Nonalcoholic fatty liver disease including cirrhosis	1	Number	1997	33.0814	52.1944	19.516
1	Deaths	208	Republic of Guinea	3	Both	22	All ages	971	Nonalcoholic fatty liver disease including cirrhosis	1	Number	1997	53.1256	81.8746	32.0468
1	Deaths	215	Democratic Republic of Sao Tome and Principe	1	Male	22	All ages	524	Cirrhosis due to alcohol	1	Number	1995	6.74553	9.75736	4.36986
1	Deaths	215	Democratic Republic of Sao Tome and Principe	2	Female	22	All ages	524	Cirrhosis due to alcohol	1	Number	1995	1.91282	3.00736	1.15853
1	Deaths	215	Democratic Republic of Sao Tome and Principe	3	Both	22	All ages	524	Cirrhosis due to alcohol	1	Number	1995	8.65836	12.704	5.60117
1	Deaths	215	Democratic Republic of Sao Tome and Principe	1	Male	22	All ages	525	Cirrhosis due to other causes	1	Number	1995	4.65212	6.96795	3.25637
1	Deaths	215	Democratic Republic of Sao Tome and Principe	2	Female	22	All ages	525	Cirrhosis due to other causes	1	Number	1995	3.71126	5.26247	2.44884
1	Deaths	215	Democratic Republic of Sao Tome and Principe	3	Both	22	All ages	525	Cirrhosis due to other causes	1	Number	1995	8.36337	11.7738	5.8951
1	Deaths	215	Democratic Republic of Sao Tome and Principe	1	Male	22	All ages	521	Cirrhosis and other chronic liver diseases	1	Number	1997	35.1514	41.9749	29.2752
1	Deaths	215	Democratic Republic of Sao Tome and Principe	2	Female	22	All ages	521	Cirrhosis and other chronic liver diseases	1	Number	1997	19.6538	25.6658	14.4576
1	Deaths	215	Democratic Republic of Sao Tome and Principe	3	Both	22	All ages	521	Cirrhosis and other chronic liver diseases	1	Number	1997	54.8052	65.3022	46.1186
1	Deaths	215	Democratic Republic of Sao Tome and Principe	1	Male	22	All ages	522	Chronic hepatitis B including cirrhosis	1	Number	1997	14.1292	17.7119	10.6768
1	Deaths	215	Democratic Republic of Sao Tome and Principe	2	Female	22	All ages	522	Chronic hepatitis B including cirrhosis	1	Number	1997	7.86118	10.5637	5.41186
1	Deaths	215	Democratic Republic of Sao Tome and Principe	3	Both	22	All ages	522	Chronic hepatitis B including cirrhosis	1	Number	1997	21.9904	27.5349	16.9818
1	Deaths	207	Republic of Ghana	1	Male	22	All ages	971	Nonalcoholic fatty liver disease including cirrhosis	1	Number	1994	31.4526	46.6741	19.8273
1	Deaths	207	Republic of Ghana	2	Female	22	All ages	971	Nonalcoholic fatty liver disease including cirrhosis	1	Number	1994	57.2798	94.7354	32.6688
1	Deaths	207	Republic of Ghana	3	Both	22	All ages	971	Nonalcoholic fatty liver disease including cirrhosis	1	Number	1994	88.7325	139.268	52.9626
1	Deaths	199	Western Sub-Saharan Africa	1	Male	22	All ages	521	Cirrhosis and other chronic liver diseases	1	Number	1997	32850.1	42121	26643.4
1	Deaths	199	Western Sub-Saharan Africa	2	Female	22	All ages	521	Cirrhosis and other chronic liver diseases	1	Number	1997	17504.6	21902.9	13355.7
1	Deaths	199	Western Sub-Saharan Africa	3	Both	22	All ages	521	Cirrhosis and other chronic liver diseases	1	Number	1997	50354.6	62077.8	41763.2
1	Deaths	199	Western Sub-Saharan Africa	1	Male	22	All ages	522	Chronic hepatitis B including cirrhosis	1	Number	1997	13268.6	17802.2	10180.5
1	Deaths	199	Western Sub-Saharan Africa	2	Female	22	All ages	522	Chronic hepatitis B including cirrhosis	1	Number	1997	6955.88	8958.62	5002.72
1	Deaths	199	Western Sub-Saharan Africa	3	Both	22	All ages	522	Chronic hepatitis B including cirrhosis	1	Number	1997	20224.5	26045.8	15946.7
1	Deaths	199	Western Sub-Saharan Africa	1	Male	22	All ages	523	Chronic hepatitis C including cirrhosis	1	Number	1997	8010.54	10871.6	5895.42
1	Deaths	199	Western Sub-Saharan Africa	2	Female	22	All ages	523	Chronic hepatitis C including cirrhosis	1	Number	1997	3981.13	5467.61	2792.3
1	Deaths	199	Western Sub-Saharan Africa	3	Both	22	All ages	523	Chronic hepatitis C including cirrhosis	1	Number	1997	11991.7	15841.4	9000.06
1	Deaths	199	Western Sub-Saharan Africa	1	Male	22	All ages	524	Cirrhosis due to alcohol	1	Number	1997	6756.69	9219.32	4750.92
1	Deaths	199	Western Sub-Saharan Africa	2	Female	22	All ages	524	Cirrhosis due to alcohol	1	Number	1997	1616.43	2300.72	1066.63
1	Deaths	199	Western Sub-Saharan Africa	3	Both	22	All ages	524	Cirrhosis due to alcohol	1	Number	1997	8373.12	11365.7	6080.16
1	Deaths	199	Western Sub-Saharan Africa	1	Male	22	All ages	525	Cirrhosis due to other causes	1	Number	1997	4198.89	5237.04	3223.87
1	Deaths	199	Western Sub-Saharan Africa	2	Female	22	All ages	525	Cirrhosis due to other causes	1	Number	1997	4141.31	5391.8	3172.34
1	Deaths	199	Western Sub-Saharan Africa	3	Both	22	All ages	525	Cirrhosis due to other causes	1	Number	1997	8340.2	10346.4	6537.59
1	Deaths	215	Democratic Republic of Sao Tome and Principe	1	Male	22	All ages	523	Chronic hepatitis C including cirrhosis	1	Number	1997	8.19808	10.9078	5.84945
1	Deaths	215	Democratic Republic of Sao Tome and Principe	2	Female	22	All ages	523	Chronic hepatitis C including cirrhosis	1	Number	1997	4.75331	6.78775	3.16019
1	Deaths	215	Democratic Republic of Sao Tome and Principe	3	Both	22	All ages	523	Chronic hepatitis C including cirrhosis	1	Number	1997	12.9514	17.4243	9.35145
1	Deaths	205	Republic of Côte d'Ivoire	1	Male	22	All ages	521	Cirrhosis and other chronic liver diseases	1	Number	2001	2296.74	2806.02	1857.73
1	Deaths	205	Republic of Côte d'Ivoire	2	Female	22	All ages	521	Cirrhosis and other chronic liver diseases	1	Number	2001	794.289	1145.5	526.904
1	Deaths	205	Republic of Côte d'Ivoire	3	Both	22	All ages	521	Cirrhosis and other chronic liver diseases	1	Number	2001	3091.03	3794.61	2439.54
1	Deaths	205	Republic of Côte d'Ivoire	1	Male	22	All ages	522	Chronic hepatitis B including cirrhosis	1	Number	2001	955.396	1251.8	700.655
1	Deaths	205	Republic of Côte d'Ivoire	2	Female	22	All ages	522	Chronic hepatitis B including cirrhosis	1	Number	2001	312.374	449.782	203.745
1	Deaths	205	Republic of Côte d'Ivoire	3	Both	22	All ages	522	Chronic hepatitis B including cirrhosis	1	Number	2001	1267.77	1619.42	928.273
1	Deaths	205	Republic of Côte d'Ivoire	1	Male	22	All ages	523	Chronic hepatitis C including cirrhosis	1	Number	2001	557.968	768.848	395.112
1	Deaths	205	Republic of Côte d'Ivoire	2	Female	22	All ages	523	Chronic hepatitis C including cirrhosis	1	Number	2001	186.603	279.651	117.466
1	Deaths	205	Republic of Côte d'Ivoire	3	Both	22	All ages	523	Chronic hepatitis C including cirrhosis	1	Number	2001	744.571	1013.43	530.633
1	Deaths	205	Republic of Côte d'Ivoire	1	Male	22	All ages	524	Cirrhosis due to alcohol	1	Number	2001	499.97	700.768	333.967
1	Deaths	205	Republic of Côte d'Ivoire	2	Female	22	All ages	524	Cirrhosis due to alcohol	1	Number	2001	79.3879	128.877	45.236
1	Deaths	205	Republic of Côte d'Ivoire	3	Both	22	All ages	524	Cirrhosis due to alcohol	1	Number	2001	579.358	803.93	390.512
1	Deaths	205	Republic of Côte d'Ivoire	1	Male	22	All ages	525	Cirrhosis due to other causes	1	Number	2001	235.295	317.427	163.382
1	Deaths	205	Republic of Côte d'Ivoire	2	Female	22	All ages	525	Cirrhosis due to other causes	1	Number	2001	177.772	269.66	107.886
1	Deaths	205	Republic of Côte d'Ivoire	3	Both	22	All ages	525	Cirrhosis due to other causes	1	Number	2001	413.067	565.232	282.433
1	Deaths	203	Republic of Cabo Verde	1	Male	22	All ages	521	Cirrhosis and other chronic liver diseases	1	Number	1999	51.5103	67.749	37.6978
1	Deaths	203	Republic of Cabo Verde	2	Female	22	All ages	521	Cirrhosis and other chronic liver diseases	1	Number	1999	34.8038	50.6443	24.2463
1	Deaths	203	Republic of Cabo Verde	3	Both	22	All ages	521	Cirrhosis and other chronic liver diseases	1	Number	1999	86.314	115.599	66.6178
1	Deaths	203	Republic of Cabo Verde	1	Male	22	All ages	522	Chronic hepatitis B including cirrhosis	1	Number	1999	22.2191	30.244	15.4085
1	Deaths	203	Republic of Cabo Verde	2	Female	22	All ages	522	Chronic hepatitis B including cirrhosis	1	Number	1999	14.3409	20.659	9.26151
1	Deaths	203	Republic of Cabo Verde	3	Both	22	All ages	522	Chronic hepatitis B including cirrhosis	1	Number	1999	36.56	49.0765	26.795
1	Deaths	203	Republic of Cabo Verde	1	Male	22	All ages	523	Chronic hepatitis C including cirrhosis	1	Number	1999	12.8313	19.34	8.54637
1	Deaths	203	Republic of Cabo Verde	2	Female	22	All ages	523	Chronic hepatitis C including cirrhosis	1	Number	1999	8.5523	13.0596	5.42859
1	Deaths	203	Republic of Cabo Verde	3	Both	22	All ages	523	Chronic hepatitis C including cirrhosis	1	Number	1999	21.3836	31.7539	14.85
1	Deaths	203	Republic of Cabo Verde	1	Male	22	All ages	524	Cirrhosis due to alcohol	1	Number	1999	10.4205	15.1006	6.58365
1	Deaths	203	Republic of Cabo Verde	2	Female	22	All ages	524	Cirrhosis due to alcohol	1	Number	1999	3.39895	5.55829	1.93808
1	Deaths	203	Republic of Cabo Verde	3	Both	22	All ages	524	Cirrhosis due to alcohol	1	Number	1999	13.8194	20.1596	8.90804
1	Deaths	203	Republic of Cabo Verde	1	Male	22	All ages	525	Cirrhosis due to other causes	1	Number	1999	4.83411	6.69324	3.40868
1	Deaths	203	Republic of Cabo Verde	2	Female	22	All ages	525	Cirrhosis due to other causes	1	Number	1999	6.4792	9.81171	4.42271
1	Deaths	203	Republic of Cabo Verde	3	Both	22	All ages	525	Cirrhosis due to other causes	1	Number	1999	11.3133	15.9205	8.37483
1	Deaths	212	Islamic Republic of Mauritania	1	Male	22	All ages	521	Cirrhosis and other chronic liver diseases	1	Number	1997	246.907	375.202	167.95
1	Deaths	212	Islamic Republic of Mauritania	2	Female	22	All ages	521	Cirrhosis and other chronic liver diseases	1	Number	1997	196.281	272.315	137.452
1	Deaths	212	Islamic Republic of Mauritania	3	Both	22	All ages	521	Cirrhosis and other chronic liver diseases	1	Number	1997	443.188	608.816	322.106
1	Deaths	212	Islamic Republic of Mauritania	1	Male	22	All ages	522	Chronic hepatitis B including cirrhosis	1	Number	1997	108.033	165.642	67.3769
1	Deaths	212	Islamic Republic of Mauritania	2	Female	22	All ages	522	Chronic hepatitis B including cirrhosis	1	Number	1997	80.7187	112.525	54.1395
1	Deaths	212	Islamic Republic of Mauritania	3	Both	22	All ages	522	Chronic hepatitis B including cirrhosis	1	Number	1997	188.751	269.181	133.517
1	Deaths	212	Islamic Republic of Mauritania	1	Male	22	All ages	523	Chronic hepatitis C including cirrhosis	1	Number	1997	60.7091	97.2859	35.92
1	Deaths	212	Islamic Republic of Mauritania	2	Female	22	All ages	523	Chronic hepatitis C including cirrhosis	1	Number	1997	47.129	71.4963	29.5187
1	Deaths	212	Islamic Republic of Mauritania	3	Both	22	All ages	523	Chronic hepatitis C including cirrhosis	1	Number	1997	107.838	160.378	70.0343
1	Deaths	212	Islamic Republic of Mauritania	1	Male	22	All ages	524	Cirrhosis due to alcohol	1	Number	1997	45.2824	72.5365	26.1485
1	Deaths	212	Islamic Republic of Mauritania	2	Female	22	All ages	524	Cirrhosis due to alcohol	1	Number	1997	17.0626	26.9845	10.1138
1	Deaths	212	Islamic Republic of Mauritania	3	Both	22	All ages	524	Cirrhosis due to alcohol	1	Number	1997	62.345	97.514	37.9038
1	Deaths	212	Islamic Republic of Mauritania	1	Male	22	All ages	525	Cirrhosis due to other causes	1	Number	1997	25.7574	43.4243	16.1226
1	Deaths	212	Islamic Republic of Mauritania	2	Female	22	All ages	525	Cirrhosis due to other causes	1	Number	1997	38.1748	59.2223	23.5177
1	Deaths	212	Islamic Republic of Mauritania	3	Both	22	All ages	525	Cirrhosis due to other causes	1	Number	1997	63.9322	97.9224	43.3821
1	Deaths	199	Western Sub-Saharan Africa	1	Male	22	All ages	971	Nonalcoholic fatty liver disease including cirrhosis	1	Number	1998	627.36	965.115	394.878
1	Deaths	199	Western Sub-Saharan Africa	2	Female	22	All ages	971	Nonalcoholic fatty liver disease including cirrhosis	1	Number	1998	824.635	1242.83	509.648
1	Deaths	199	Western Sub-Saharan Africa	3	Both	22	All ages	971	Nonalcoholic fatty liver disease including cirrhosis	1	Number	1998	1452	2164.26	926.898
1	Deaths	213	Republic of the Niger	1	Male	22	All ages	521	Cirrhosis and other chronic liver diseases	1	Number	1997	1233.47	2039.2	848.549
1	Deaths	213	Republic of the Niger	2	Female	22	All ages	521	Cirrhosis and other chronic liver diseases	1	Number	1997	744.873	1065.8	501.088
1	Deaths	213	Republic of the Niger	3	Both	22	All ages	521	Cirrhosis and other chronic liver diseases	1	Number	1997	1978.34	2942.58	1437.05
1	Deaths	213	Republic of the Niger	1	Male	22	All ages	522	Chronic hepatitis B including cirrhosis	1	Number	1997	494.484	868.967	312.066
1	Deaths	213	Republic of the Niger	2	Female	22	All ages	522	Chronic hepatitis B including cirrhosis	1	Number	1997	285.104	428.762	174.142
1	Deaths	213	Republic of the Niger	3	Both	22	All ages	522	Chronic hepatitis B including cirrhosis	1	Number	1997	779.588	1227.62	521.017
1	Deaths	213	Republic of the Niger	1	Male	22	All ages	523	Chronic hepatitis C including cirrhosis	1	Number	1997	289.275	529.327	166.427
1	Deaths	213	Republic of the Niger	2	Female	22	All ages	523	Chronic hepatitis C including cirrhosis	1	Number	1997	173.86	284.174	96.8688
1	Deaths	213	Republic of the Niger	3	Both	22	All ages	523	Chronic hepatitis C including cirrhosis	1	Number	1997	463.136	782.176	292.8
1	Deaths	213	Republic of the Niger	1	Male	22	All ages	524	Cirrhosis due to alcohol	1	Number	1997	218.421	397.44	117.262
1	Deaths	213	Republic of the Niger	2	Female	22	All ages	524	Cirrhosis due to alcohol	1	Number	1997	61.2623	105.144	33.0883
1	Deaths	213	Republic of the Niger	3	Both	22	All ages	524	Cirrhosis due to alcohol	1	Number	1997	279.683	484.448	154.986
1	Deaths	213	Republic of the Niger	1	Male	22	All ages	525	Cirrhosis due to other causes	1	Number	1997	213.801	315.857	141.307
1	Deaths	213	Republic of the Niger	2	Female	22	All ages	525	Cirrhosis due to other causes	1	Number	1997	200.755	287.402	137.464
1	Deaths	213	Republic of the Niger	3	Both	22	All ages	525	Cirrhosis due to other causes	1	Number	1997	414.557	556.083	303.775
1	Deaths	200	Republic of Benin	1	Male	22	All ages	521	Cirrhosis and other chronic liver diseases	1	Number	2005	823.745	1184.53	615.491
1	Deaths	200	Republic of Benin	2	Female	22	All ages	521	Cirrhosis and other chronic liver diseases	1	Number	2005	499.306	723.713	332.852
1	Deaths	200	Republic of Benin	3	Both	22	All ages	521	Cirrhosis and other chronic liver diseases	1	Number	2005	1323.05	1889.73	981.152
1	Deaths	200	Republic of Benin	1	Male	22	All ages	522	Chronic hepatitis B including cirrhosis	1	Number	2005	335.943	496.002	233.382
1	Deaths	200	Republic of Benin	2	Female	22	All ages	522	Chronic hepatitis B including cirrhosis	1	Number	2005	192.628	286.522	119.158
1	Deaths	200	Republic of Benin	3	Both	22	All ages	522	Chronic hepatitis B including cirrhosis	1	Number	2005	528.57	751.623	368.39
1	Deaths	200	Republic of Benin	1	Male	22	All ages	523	Chronic hepatitis C including cirrhosis	1	Number	2005	198.647	316.83	126.152
1	Deaths	200	Republic of Benin	2	Female	22	All ages	523	Chronic hepatitis C including cirrhosis	1	Number	2005	119.599	191.276	71.2681
1	Deaths	200	Republic of Benin	3	Both	22	All ages	523	Chronic hepatitis C including cirrhosis	1	Number	2005	318.246	497.035	203.778
1	Deaths	200	Republic of Benin	1	Male	22	All ages	524	Cirrhosis due to alcohol	1	Number	2005	160.715	251.214	95.3536
1	Deaths	200	Republic of Benin	2	Female	22	All ages	524	Cirrhosis due to alcohol	1	Number	2005	44.8296	75.0574	24.6135
1	Deaths	200	Republic of Benin	3	Both	22	All ages	524	Cirrhosis due to alcohol	1	Number	2005	205.544	318.09	125.726
1	Deaths	200	Republic of Benin	1	Male	22	All ages	525	Cirrhosis due to other causes	1	Number	2005	108.65	176.512	73.6134
1	Deaths	200	Republic of Benin	2	Female	22	All ages	525	Cirrhosis due to other causes	1	Number	2005	114.932	179.183	70.9862
1	Deaths	200	Republic of Benin	3	Both	22	All ages	525	Cirrhosis due to other causes	1	Number	2005	223.582	338.482	153.164
1	Deaths	202	Republic of Cameroon	1	Male	22	All ages	971	Nonalcoholic fatty liver disease including cirrhosis	1	Number	2005	63.0273	103.191	36.1617
1	Deaths	202	Republic of Cameroon	2	Female	22	All ages	971	Nonalcoholic fatty liver disease including cirrhosis	1	Number	2005	64.4763	106.308	33.155
1	Deaths	202	Republic of Cameroon	3	Both	22	All ages	971	Nonalcoholic fatty liver disease including cirrhosis	1	Number	2005	127.504	201.697	77.3298
1	Deaths	211	Republic of Mali	1	Male	22	All ages	971	Nonalcoholic fatty liver disease including cirrhosis	1	Number	2000	18.4388	29.4501	10.0889
1	Deaths	211	Republic of Mali	2	Female	22	All ages	971	Nonalcoholic fatty liver disease including cirrhosis	1	Number	2000	26.7701	46.7926	10.6184
1	Deaths	211	Republic of Mali	3	Both	22	All ages	971	Nonalcoholic fatty liver disease including cirrhosis	1	Number	2000	45.2088	68.6856	26.1751
1	Deaths	204	Republic of Chad	1	Male	22	All ages	521	Cirrhosis and other chronic liver diseases	1	Number	1998	1269.02	1788.76	928.233
1	Deaths	204	Republic of Chad	2	Female	22	All ages	521	Cirrhosis and other chronic liver diseases	1	Number	1998	621.647	879.747	400.099
1	Deaths	204	Republic of Chad	3	Both	22	All ages	521	Cirrhosis and other chronic liver diseases	1	Number	1998	1890.67	2504.25	1454.74
1	Deaths	204	Republic of Chad	1	Male	22	All ages	522	Chronic hepatitis B including cirrhosis	1	Number	1998	524.572	767.868	367.977
1	Deaths	204	Republic of Chad	2	Female	22	All ages	522	Chronic hepatitis B including cirrhosis	1	Number	1998	253.419	360.094	156.957
1	Deaths	204	Republic of Chad	3	Both	22	All ages	522	Chronic hepatitis B including cirrhosis	1	Number	1998	777.99	1086.11	557.463
1	Deaths	204	Republic of Chad	1	Male	22	All ages	523	Chronic hepatitis C including cirrhosis	1	Number	1998	305.634	476.109	197.325
1	Deaths	204	Republic of Chad	2	Female	22	All ages	523	Chronic hepatitis C including cirrhosis	1	Number	1998	153.928	245.464	90.5917
1	Deaths	204	Republic of Chad	3	Both	22	All ages	523	Chronic hepatitis C including cirrhosis	1	Number	1998	459.562	680.875	315.542
1	Deaths	204	Republic of Chad	1	Male	22	All ages	524	Cirrhosis due to alcohol	1	Number	1998	255.236	401.21	148.75
1	Deaths	204	Republic of Chad	2	Female	22	All ages	524	Cirrhosis due to alcohol	1	Number	1998	61.3494	101.553	34.404
1	Deaths	204	Republic of Chad	3	Both	22	All ages	524	Cirrhosis due to alcohol	1	Number	1998	316.586	493.21	194.482
1	Deaths	204	Republic of Chad	1	Male	22	All ages	525	Cirrhosis due to other causes	1	Number	1998	165.676	235.293	113.767
1	Deaths	204	Republic of Chad	2	Female	22	All ages	525	Cirrhosis due to other causes	1	Number	1998	131.758	186.304	85.1647
1	Deaths	204	Republic of Chad	3	Both	22	All ages	525	Cirrhosis due to other causes	1	Number	1998	297.434	396.911	220.327
1	Deaths	217	Republic of Sierra Leone	1	Male	22	All ages	521	Cirrhosis and other chronic liver diseases	1	Number	1998	567.65	770.935	445.194
1	Deaths	217	Republic of Sierra Leone	2	Female	22	All ages	521	Cirrhosis and other chronic liver diseases	1	Number	1998	340.715	467.409	239.853
1	Deaths	217	Republic of Sierra Leone	3	Both	22	All ages	521	Cirrhosis and other chronic liver diseases	1	Number	1998	908.365	1213.6	722.273
1	Deaths	217	Republic of Sierra Leone	1	Male	22	All ages	522	Chronic hepatitis B including cirrhosis	1	Number	1998	233.89	333.188	169.714
1	Deaths	217	Republic of Sierra Leone	2	Female	22	All ages	522	Chronic hepatitis B including cirrhosis	1	Number	1998	138.024	194.974	91.1727
1	Deaths	217	Republic of Sierra Leone	3	Both	22	All ages	522	Chronic hepatitis B including cirrhosis	1	Number	1998	371.914	502.563	267.211
1	Deaths	210	Republic of Liberia	1	Male	22	All ages	521	Cirrhosis and other chronic liver diseases	1	Number	1994	377.574	468.639	276.553
1	Deaths	210	Republic of Liberia	2	Female	22	All ages	521	Cirrhosis and other chronic liver diseases	1	Number	1994	224.257	305.531	163.123
1	Deaths	210	Republic of Liberia	3	Both	22	All ages	521	Cirrhosis and other chronic liver diseases	1	Number	1994	601.831	750.732	456.902
1	Deaths	210	Republic of Liberia	1	Male	22	All ages	522	Chronic hepatitis B including cirrhosis	1	Number	1994	153.407	199.532	108.851
1	Deaths	210	Republic of Liberia	2	Female	22	All ages	522	Chronic hepatitis B including cirrhosis	1	Number	1994	87.5381	120.403	61.1096
1	Deaths	210	Republic of Liberia	3	Both	22	All ages	522	Chronic hepatitis B including cirrhosis	1	Number	1994	240.945	307.833	175.616
1	Deaths	210	Republic of Liberia	1	Male	22	All ages	523	Chronic hepatitis C including cirrhosis	1	Number	1994	88.3821	127.718	58.6108
1	Deaths	210	Republic of Liberia	2	Female	22	All ages	523	Chronic hepatitis C including cirrhosis	1	Number	1994	51.9105	76.945	34.2466
1	Deaths	210	Republic of Liberia	3	Both	22	All ages	523	Chronic hepatitis C including cirrhosis	1	Number	1994	140.293	202.619	94.375
1	Deaths	210	Republic of Liberia	1	Male	22	All ages	524	Cirrhosis due to alcohol	1	Number	1994	81.309	117.672	50.8444
1	Deaths	210	Republic of Liberia	2	Female	22	All ages	524	Cirrhosis due to alcohol	1	Number	1994	22.7882	35.7769	13.8009
1	Deaths	210	Republic of Liberia	3	Both	22	All ages	524	Cirrhosis due to alcohol	1	Number	1994	104.097	150.016	66.2445
1	Deaths	210	Republic of Liberia	1	Male	22	All ages	525	Cirrhosis due to other causes	1	Number	1994	45.9782	72.1764	30.0368
1	Deaths	210	Republic of Liberia	2	Female	22	All ages	525	Cirrhosis due to other causes	1	Number	1994	50.5411	75.82	34.0571
1	Deaths	210	Republic of Liberia	3	Both	22	All ages	525	Cirrhosis due to other causes	1	Number	1994	96.5193	143.784	68.2432
1	Deaths	215	Democratic Republic of Sao Tome and Principe	1	Male	22	All ages	524	Cirrhosis due to alcohol	1	Number	1998	7.46285	10.5359	4.78677
1	Deaths	215	Democratic Republic of Sao Tome and Principe	2	Female	22	All ages	524	Cirrhosis due to alcohol	1	Number	1998	2.03931	3.00386	1.2923
1	Deaths	215	Democratic Republic of Sao Tome and Principe	3	Both	22	All ages	524	Cirrhosis due to alcohol	1	Number	1998	9.50217	13.3523	6.31955
1	Deaths	215	Democratic Republic of Sao Tome and Principe	1	Male	22	All ages	525	Cirrhosis due to other causes	1	Number	1998	4.84891	6.9958	3.5091
1	Deaths	215	Democratic Republic of Sao Tome and Principe	2	Female	22	All ages	525	Cirrhosis due to other causes	1	Number	1998	4.11485	5.69766	2.76704
1	Deaths	215	Democratic Republic of Sao Tome and Principe	3	Both	22	All ages	525	Cirrhosis due to other causes	1	Number	1998	8.96376	12.1239	6.6456
1	Deaths	201	Burkina Faso	1	Male	22	All ages	523	Chronic hepatitis C including cirrhosis	1	Number	1995	273.642	374.928	188.185
1	Deaths	201	Burkina Faso	2	Female	22	All ages	523	Chronic hepatitis C including cirrhosis	1	Number	1995	177.521	250.107	118.237
1	Deaths	201	Burkina Faso	3	Both	22	All ages	523	Chronic hepatitis C including cirrhosis	1	Number	1995	451.163	622.774	312.114
1	Deaths	200	Republic of Benin	1	Male	22	All ages	521	Cirrhosis and other chronic liver diseases	1	Number	2000	785.515	1126.9	588.03
1	Deaths	200	Republic of Benin	2	Female	22	All ages	521	Cirrhosis and other chronic liver diseases	1	Number	2000	466.687	640.541	309.299
1	Deaths	200	Republic of Benin	3	Both	22	All ages	521	Cirrhosis and other chronic liver diseases	1	Number	2000	1252.2	1691.47	958.604
1	Deaths	200	Republic of Benin	1	Male	22	All ages	522	Chronic hepatitis B including cirrhosis	1	Number	2000	323.906	471.851	228.686
1	Deaths	200	Republic of Benin	2	Female	22	All ages	522	Chronic hepatitis B including cirrhosis	1	Number	2000	182.372	253.424	115.485
1	Deaths	200	Republic of Benin	3	Both	22	All ages	522	Chronic hepatitis B including cirrhosis	1	Number	2000	506.278	698.783	357.241
1	Deaths	200	Republic of Benin	1	Male	22	All ages	523	Chronic hepatitis C including cirrhosis	1	Number	2000	191.073	295.309	124.351
1	Deaths	200	Republic of Benin	2	Female	22	All ages	523	Chronic hepatitis C including cirrhosis	1	Number	2000	111.389	169.286	67.1309
1	Deaths	200	Republic of Benin	3	Both	22	All ages	523	Chronic hepatitis C including cirrhosis	1	Number	2000	302.462	452.806	204.427
1	Deaths	200	Republic of Benin	1	Male	22	All ages	524	Cirrhosis due to alcohol	1	Number	2000	153.139	232.203	94.8823
1	Deaths	200	Republic of Benin	2	Female	22	All ages	524	Cirrhosis due to alcohol	1	Number	2000	42.3037	67.8528	23.4355
1	Deaths	200	Republic of Benin	3	Both	22	All ages	524	Cirrhosis due to alcohol	1	Number	2000	195.443	295.048	119.852
1	Deaths	200	Republic of Benin	1	Male	22	All ages	525	Cirrhosis due to other causes	1	Number	2000	100.534	152.471	69.3305
1	Deaths	200	Republic of Benin	2	Female	22	All ages	525	Cirrhosis due to other causes	1	Number	2000	107.627	158.802	67.6667
1	Deaths	200	Republic of Benin	3	Both	22	All ages	525	Cirrhosis due to other causes	1	Number	2000	208.162	291.764	144.995
1	Deaths	217	Republic of Sierra Leone	1	Male	22	All ages	523	Chronic hepatitis C including cirrhosis	1	Number	1998	132.191	201.9	88.0493
1	Deaths	217	Republic of Sierra Leone	2	Female	22	All ages	523	Chronic hepatitis C including cirrhosis	1	Number	1998	80.4788	118.528	50.2619
1	Deaths	217	Republic of Sierra Leone	3	Both	22	All ages	523	Chronic hepatitis C including cirrhosis	1	Number	1998	212.67	319.623	143.288
1	Deaths	217	Republic of Sierra Leone	1	Male	22	All ages	524	Cirrhosis due to alcohol	1	Number	1998	120.67	182.194	74.101
1	Deaths	217	Republic of Sierra Leone	2	Female	22	All ages	524	Cirrhosis due to alcohol	1	Number	1998	34.5609	55.0018	20.1701
1	Deaths	217	Republic of Sierra Leone	3	Both	22	All ages	524	Cirrhosis due to alcohol	1	Number	1998	155.231	231.119	97.7587
1	Deaths	217	Republic of Sierra Leone	1	Male	22	All ages	525	Cirrhosis due to other causes	1	Number	1998	70.6367	99.1935	49.5309
1	Deaths	217	Republic of Sierra Leone	2	Female	22	All ages	525	Cirrhosis due to other causes	1	Number	1998	72.9909	103.538	49.5186
1	Deaths	217	Republic of Sierra Leone	3	Both	22	All ages	525	Cirrhosis due to other causes	1	Number	1998	143.628	187.491	106.447
1	Deaths	203	Republic of Cabo Verde	1	Male	22	All ages	971	Nonalcoholic fatty liver disease including cirrhosis	1	Number	1999	1.20535	1.85722	0.748948
1	Deaths	203	Republic of Cabo Verde	2	Female	22	All ages	971	Nonalcoholic fatty liver disease including cirrhosis	1	Number	1999	2.03244	3.4112	1.17189
1	Deaths	203	Republic of Cabo Verde	3	Both	22	All ages	971	Nonalcoholic fatty liver disease including cirrhosis	1	Number	1999	3.23779	5.17327	2.01028
1	Deaths	218	Togolese Republic	1	Male	22	All ages	521	Cirrhosis and other chronic liver diseases	1	Number	1998	467.404	612.438	294.485
1	Deaths	218	Togolese Republic	2	Female	22	All ages	521	Cirrhosis and other chronic liver diseases	1	Number	1998	237.395	340.907	161.821
1	Deaths	218	Togolese Republic	3	Both	22	All ages	521	Cirrhosis and other chronic liver diseases	1	Number	1998	704.799	905.386	504.28
1	Deaths	218	Togolese Republic	1	Male	22	All ages	522	Chronic hepatitis B including cirrhosis	1	Number	1998	194.286	263.806	119.102
1	Deaths	218	Togolese Republic	2	Female	22	All ages	522	Chronic hepatitis B including cirrhosis	1	Number	1998	95.4809	139.151	61.5999
1	Deaths	218	Togolese Republic	3	Both	22	All ages	522	Chronic hepatitis B including cirrhosis	1	Number	1998	289.767	379.011	197.631
1	Deaths	218	Togolese Republic	1	Male	22	All ages	523	Chronic hepatitis C including cirrhosis	1	Number	1998	117.041	174.914	69.1568
1	Deaths	218	Togolese Republic	2	Female	22	All ages	523	Chronic hepatitis C including cirrhosis	1	Number	1998	58.6787	89.6858	36.8991
1	Deaths	218	Togolese Republic	3	Both	22	All ages	523	Chronic hepatitis C including cirrhosis	1	Number	1998	175.72	251.246	112.379
1	Deaths	218	Togolese Republic	1	Male	22	All ages	524	Cirrhosis due to alcohol	1	Number	1998	93.3718	140.055	51.7479
1	Deaths	218	Togolese Republic	2	Female	22	All ages	524	Cirrhosis due to alcohol	1	Number	1998	22.0941	35.3768	12.4196
1	Deaths	218	Togolese Republic	3	Both	22	All ages	524	Cirrhosis due to alcohol	1	Number	1998	115.466	170.252	68.8908
1	Deaths	218	Togolese Republic	1	Male	22	All ages	525	Cirrhosis due to other causes	1	Number	1998	54.442	78.7677	29.2912
1	Deaths	218	Togolese Republic	2	Female	22	All ages	525	Cirrhosis due to other causes	1	Number	1998	51.5696	75.7589	32.7551
1	Deaths	218	Togolese Republic	3	Both	22	All ages	525	Cirrhosis due to other causes	1	Number	1998	106.012	147.445	72.4867
1	Deaths	206	Republic of the Gambia	1	Male	22	All ages	971	Nonalcoholic fatty liver disease including cirrhosis	1	Number	1999	2.64274	4.20876	1.53729
1	Deaths	206	Republic of the Gambia	2	Female	22	All ages	971	Nonalcoholic fatty liver disease including cirrhosis	1	Number	1999	2.53354	4.24967	1.05468
1	Deaths	206	Republic of the Gambia	3	Both	22	All ages	971	Nonalcoholic fatty liver disease including cirrhosis	1	Number	1999	5.17628	7.90025	3.12993
1	Deaths	201	Burkina Faso	1	Male	22	All ages	521	Cirrhosis and other chronic liver diseases	1	Number	2005	1477.82	1887.31	1104.06
1	Deaths	201	Burkina Faso	2	Female	22	All ages	521	Cirrhosis and other chronic liver diseases	1	Number	2005	910.946	1190.85	700.69
1	Deaths	201	Burkina Faso	3	Both	22	All ages	521	Cirrhosis and other chronic liver diseases	1	Number	2005	2388.77	3017.9	1857.42
1	Deaths	201	Burkina Faso	1	Male	22	All ages	522	Chronic hepatitis B including cirrhosis	1	Number	2005	592.682	759.722	423.408
1	Deaths	201	Burkina Faso	2	Female	22	All ages	522	Chronic hepatitis B including cirrhosis	1	Number	2005	340.262	440.886	250.516
1	Deaths	201	Burkina Faso	3	Both	22	All ages	522	Chronic hepatitis B including cirrhosis	1	Number	2005	932.944	1193.92	689.259
1	Deaths	216	Republic of Senegal	1	Male	22	All ages	971	Nonalcoholic fatty liver disease including cirrhosis	1	Number	2003	21.7006	36.2148	13.6398
1	Deaths	216	Republic of Senegal	2	Female	22	All ages	971	Nonalcoholic fatty liver disease including cirrhosis	1	Number	2003	29.003	46.236	16.0342
1	Deaths	216	Republic of Senegal	3	Both	22	All ages	971	Nonalcoholic fatty liver disease including cirrhosis	1	Number	2003	50.7036	78.5595	32.3006
1	Deaths	211	Republic of Mali	1	Male	22	All ages	521	Cirrhosis and other chronic liver diseases	1	Number	1997	1106.61	1722.41	689.809
1	Deaths	211	Republic of Mali	2	Female	22	All ages	521	Cirrhosis and other chronic liver diseases	1	Number	1997	676.591	998.055	284.999
1	Deaths	211	Republic of Mali	3	Both	22	All ages	521	Cirrhosis and other chronic liver diseases	1	Number	1997	1783.2	2303.94	1272.24
1	Deaths	211	Republic of Mali	1	Male	22	All ages	522	Chronic hepatitis B including cirrhosis	1	Number	1997	447.227	652.614	274.035
1	Deaths	211	Republic of Mali	2	Female	22	All ages	522	Chronic hepatitis B including cirrhosis	1	Number	1997	272.64	415.911	112.092
1	Deaths	211	Republic of Mali	3	Both	22	All ages	522	Chronic hepatitis B including cirrhosis	1	Number	1997	719.867	980.313	479.279
1	Deaths	211	Republic of Mali	1	Male	22	All ages	523	Chronic hepatitis C including cirrhosis	1	Number	1997	277.283	446.505	158.739
1	Deaths	211	Republic of Mali	2	Female	22	All ages	523	Chronic hepatitis C including cirrhosis	1	Number	1997	174.207	280.176	72.0067
1	Deaths	211	Republic of Mali	3	Both	22	All ages	523	Chronic hepatitis C including cirrhosis	1	Number	1997	451.489	638.413	298.527
1	Deaths	211	Republic of Mali	1	Male	22	All ages	524	Cirrhosis due to alcohol	1	Number	1997	208.439	330.505	114.737
1	Deaths	211	Republic of Mali	2	Female	22	All ages	524	Cirrhosis due to alcohol	1	Number	1997	60.1412	104.76	23.656
1	Deaths	211	Republic of Mali	3	Both	22	All ages	524	Cirrhosis due to alcohol	1	Number	1997	268.58	404.702	162.28
1	Deaths	211	Republic of Mali	1	Male	22	All ages	525	Cirrhosis due to other causes	1	Number	1997	155.358	232.746	83.7245
1	Deaths	211	Republic of Mali	2	Female	22	All ages	525	Cirrhosis due to other causes	1	Number	1997	143.99	238.494	56.568
1	Deaths	211	Republic of Mali	3	Both	22	All ages	525	Cirrhosis due to other causes	1	Number	1997	299.347	422.828	180.953
1	Deaths	200	Republic of Benin	1	Male	22	All ages	521	Cirrhosis and other chronic liver diseases	1	Number	2003	801.429	1165	591.384
1	Deaths	200	Republic of Benin	2	Female	22	All ages	521	Cirrhosis and other chronic liver diseases	1	Number	2003	482.858	686.198	317.955
1	Deaths	200	Republic of Benin	3	Both	22	All ages	521	Cirrhosis and other chronic liver diseases	1	Number	2003	1284.29	1795.35	967.039
1	Deaths	200	Republic of Benin	1	Male	22	All ages	522	Chronic hepatitis B including cirrhosis	1	Number	2003	328.693	487.176	232.495
1	Deaths	200	Republic of Benin	2	Female	22	All ages	522	Chronic hepatitis B including cirrhosis	1	Number	2003	187.457	269.612	117.965
1	Deaths	200	Republic of Benin	3	Both	22	All ages	522	Chronic hepatitis B including cirrhosis	1	Number	2003	516.15	735.576	361.686
1	Deaths	200	Republic of Benin	1	Male	22	All ages	523	Chronic hepatitis C including cirrhosis	1	Number	2003	194.097	305.95	125.03
1	Deaths	200	Republic of Benin	2	Female	22	All ages	523	Chronic hepatitis C including cirrhosis	1	Number	2003	115.629	179.259	68.6995
1	Deaths	200	Republic of Benin	3	Both	22	All ages	523	Chronic hepatitis C including cirrhosis	1	Number	2003	309.726	487.465	200.745
1	Deaths	200	Republic of Benin	1	Male	22	All ages	524	Cirrhosis due to alcohol	1	Number	2003	156.587	244.273	95.2314
1	Deaths	200	Republic of Benin	2	Female	22	All ages	524	Cirrhosis due to alcohol	1	Number	2003	43.5155	71.6472	23.9425
1	Deaths	200	Republic of Benin	3	Both	22	All ages	524	Cirrhosis due to alcohol	1	Number	2003	200.102	305.533	122.674
1	Deaths	200	Republic of Benin	1	Male	22	All ages	525	Cirrhosis due to other causes	1	Number	2003	103.535	165.321	71.1311
1	Deaths	200	Republic of Benin	2	Female	22	All ages	525	Cirrhosis due to other causes	1	Number	2003	110.905	168.806	67.9135
1	Deaths	200	Republic of Benin	3	Both	22	All ages	525	Cirrhosis due to other causes	1	Number	2003	214.44	311.944	147.521
1	Deaths	215	Democratic Republic of Sao Tome and Principe	1	Male	22	All ages	971	Nonalcoholic fatty liver disease including cirrhosis	1	Number	1995	0.741364	1.09178	0.473973
1	Deaths	215	Democratic Republic of Sao Tome and Principe	2	Female	22	All ages	971	Nonalcoholic fatty liver disease including cirrhosis	1	Number	1995	1.07488	1.72471	0.646341
1	Deaths	215	Democratic Republic of Sao Tome and Principe	3	Both	22	All ages	971	Nonalcoholic fatty liver disease including cirrhosis	1	Number	1995	1.81625	2.73917	1.14878
1	Deaths	200	Republic of Benin	1	Male	22	All ages	971	Nonalcoholic fatty liver disease including cirrhosis	1	Number	1998	16.0803	25.5847	9.44287
1	Deaths	200	Republic of Benin	2	Female	22	All ages	971	Nonalcoholic fatty liver disease including cirrhosis	1	Number	1998	21.4535	35.2096	12.0364
1	Deaths	200	Republic of Benin	3	Both	22	All ages	971	Nonalcoholic fatty liver disease including cirrhosis	1	Number	1998	37.5339	59.558	22.1938
1	Deaths	207	Republic of Ghana	1	Male	22	All ages	971	Nonalcoholic fatty liver disease including cirrhosis	1	Number	1999	45.0835	68.2546	29.0582
1	Deaths	207	Republic of Ghana	2	Female	22	All ages	971	Nonalcoholic fatty liver disease including cirrhosis	1	Number	1999	74.7895	118.401	43.827
1	Deaths	207	Republic of Ghana	3	Both	22	All ages	971	Nonalcoholic fatty liver disease including cirrhosis	1	Number	1999	119.873	179.823	74.7898
1	Deaths	212	Islamic Republic of Mauritania	1	Male	22	All ages	971	Nonalcoholic fatty liver disease including cirrhosis	1	Number	1994	7.12283	12.0733	3.89831
1	Deaths	212	Islamic Republic of Mauritania	2	Female	22	All ages	971	Nonalcoholic fatty liver disease including cirrhosis	1	Number	1994	12.6561	20.5892	7.27343
1	Deaths	212	Islamic Republic of Mauritania	3	Both	22	All ages	971	Nonalcoholic fatty liver disease including cirrhosis	1	Number	1994	19.7789	31.6457	12.0457
1	Deaths	201	Burkina Faso	1	Male	22	All ages	523	Chronic hepatitis C including cirrhosis	1	Number	1998	278.299	390.185	192.967
1	Deaths	201	Burkina Faso	2	Female	22	All ages	523	Chronic hepatitis C including cirrhosis	1	Number	1998	178.898	251.939	120.616
1	Deaths	201	Burkina Faso	3	Both	22	All ages	523	Chronic hepatitis C including cirrhosis	1	Number	1998	457.197	626.028	320.532
1	Deaths	200	Republic of Benin	1	Male	22	All ages	521	Cirrhosis and other chronic liver diseases	1	Number	2007	871.114	1288.57	651.14
1	Deaths	200	Republic of Benin	2	Female	22	All ages	521	Cirrhosis and other chronic liver diseases	1	Number	2007	523.019	753.816	351.066
1	Deaths	200	Republic of Benin	3	Both	22	All ages	521	Cirrhosis and other chronic liver diseases	1	Number	2007	1394.13	1993.41	1034.9
1	Deaths	200	Republic of Benin	1	Male	22	All ages	522	Chronic hepatitis B including cirrhosis	1	Number	2007	354.994	532.4	242.467
1	Deaths	200	Republic of Benin	2	Female	22	All ages	522	Chronic hepatitis B including cirrhosis	1	Number	2007	201.695	293.032	126.092
1	Deaths	200	Republic of Benin	3	Both	22	All ages	522	Chronic hepatitis B including cirrhosis	1	Number	2007	556.69	812.948	380.614
1	Deaths	200	Republic of Benin	1	Male	22	All ages	523	Chronic hepatitis C including cirrhosis	1	Number	2007	210.352	339.515	135.403
1	Deaths	200	Republic of Benin	2	Female	22	All ages	523	Chronic hepatitis C including cirrhosis	1	Number	2007	125.416	198.043	75.0503
1	Deaths	200	Republic of Benin	3	Both	22	All ages	523	Chronic hepatitis C including cirrhosis	1	Number	2007	335.769	515.451	220.336
1	Deaths	200	Republic of Benin	1	Male	22	All ages	524	Cirrhosis due to alcohol	1	Number	2007	169.985	266.891	100.18
1	Deaths	200	Republic of Benin	2	Female	22	All ages	524	Cirrhosis due to alcohol	1	Number	2007	46.882	76.5956	26.2022
1	Deaths	200	Republic of Benin	3	Both	22	All ages	524	Cirrhosis due to alcohol	1	Number	2007	216.867	341.652	132.341
1	Deaths	200	Republic of Benin	1	Male	22	All ages	525	Cirrhosis due to other causes	1	Number	2007	114.257	183.635	78.4485
1	Deaths	200	Republic of Benin	2	Female	22	All ages	525	Cirrhosis due to other causes	1	Number	2007	119.156	185.696	74.7933
1	Deaths	200	Republic of Benin	3	Both	22	All ages	525	Cirrhosis due to other causes	1	Number	2007	233.413	354.089	158.416
1	Deaths	201	Burkina Faso	1	Male	22	All ages	524	Cirrhosis due to alcohol	1	Number	1995	278.589	398.783	174.789
1	Deaths	201	Burkina Faso	2	Female	22	All ages	524	Cirrhosis due to alcohol	1	Number	1995	81.8267	119.23	51.4419
1	Deaths	201	Burkina Faso	3	Both	22	All ages	524	Cirrhosis due to alcohol	1	Number	1995	360.415	515.678	227.205
1	Deaths	201	Burkina Faso	1	Male	22	All ages	525	Cirrhosis due to other causes	1	Number	1995	147.327	227.496	96.9638
1	Deaths	201	Burkina Faso	2	Female	22	All ages	525	Cirrhosis due to other causes	1	Number	1995	196.976	289.729	130.434
1	Deaths	201	Burkina Faso	3	Both	22	All ages	525	Cirrhosis due to other causes	1	Number	1995	344.303	496.468	235.781
1	Deaths	208	Republic of Guinea	1	Male	22	All ages	523	Chronic hepatitis C including cirrhosis	1	Number	1999	273.647	419.46	174.754
1	Deaths	208	Republic of Guinea	2	Female	22	All ages	523	Chronic hepatitis C including cirrhosis	1	Number	1999	194.786	287.445	121.995
1	Deaths	208	Republic of Guinea	3	Both	22	All ages	523	Chronic hepatitis C including cirrhosis	1	Number	1999	468.433	684.472	317.665
1	Deaths	208	Republic of Guinea	1	Male	22	All ages	524	Cirrhosis due to alcohol	1	Number	1999	223.018	354.146	131.493
1	Deaths	208	Republic of Guinea	2	Female	22	All ages	524	Cirrhosis due to alcohol	1	Number	1999	74.6975	116.765	45.1948
1	Deaths	208	Republic of Guinea	3	Both	22	All ages	524	Cirrhosis due to alcohol	1	Number	1999	297.715	455.734	181.048
1	Deaths	208	Republic of Guinea	1	Male	22	All ages	525	Cirrhosis due to other causes	1	Number	1999	136.722	198.319	92.9835
1	Deaths	208	Republic of Guinea	2	Female	22	All ages	525	Cirrhosis due to other causes	1	Number	1999	168.745	232.83	118.879
1	Deaths	208	Republic of Guinea	3	Both	22	All ages	525	Cirrhosis due to other causes	1	Number	1999	305.467	394.876	223.04
1	Deaths	206	Republic of the Gambia	1	Male	22	All ages	971	Nonalcoholic fatty liver disease including cirrhosis	1	Number	1998	2.50952	4.12728	1.41041
1	Deaths	206	Republic of the Gambia	2	Female	22	All ages	971	Nonalcoholic fatty liver disease including cirrhosis	1	Number	1998	2.35317	3.93186	1.02759
1	Deaths	206	Republic of the Gambia	3	Both	22	All ages	971	Nonalcoholic fatty liver disease including cirrhosis	1	Number	1998	4.86269	7.41494	2.91265
1	Deaths	204	Republic of Chad	1	Male	22	All ages	971	Nonalcoholic fatty liver disease including cirrhosis	1	Number	1999	18.5337	29.1803	10.8621
1	Deaths	204	Republic of Chad	2	Female	22	All ages	971	Nonalcoholic fatty liver disease including cirrhosis	1	Number	1999	21.7111	36.9072	11.8556
1	Deaths	204	Republic of Chad	3	Both	22	All ages	971	Nonalcoholic fatty liver disease including cirrhosis	1	Number	1999	40.2448	63.8299	24.1094
1	Deaths	206	Republic of the Gambia	1	Male	22	All ages	971	Nonalcoholic fatty liver disease including cirrhosis	1	Number	1995	2.34237	3.81976	1.36574
1	Deaths	206	Republic of the Gambia	2	Female	22	All ages	971	Nonalcoholic fatty liver disease including cirrhosis	1	Number	1995	2.13728	3.51881	0.964949
1	Deaths	206	Republic of the Gambia	3	Both	22	All ages	971	Nonalcoholic fatty liver disease including cirrhosis	1	Number	1995	4.47966	6.78444	2.77178
1	Deaths	201	Burkina Faso	1	Male	22	All ages	521	Cirrhosis and other chronic liver diseases	1	Number	2007	1545.43	1978.25	1175.94
1	Deaths	201	Burkina Faso	2	Female	22	All ages	521	Cirrhosis and other chronic liver diseases	1	Number	2007	929.321	1215.33	708.576
1	Deaths	201	Burkina Faso	3	Both	22	All ages	521	Cirrhosis and other chronic liver diseases	1	Number	2007	2474.75	3141.3	1930.4
1	Deaths	201	Burkina Faso	1	Male	22	All ages	522	Chronic hepatitis B including cirrhosis	1	Number	2007	622.42	810.489	441.505
1	Deaths	201	Burkina Faso	2	Female	22	All ages	522	Chronic hepatitis B including cirrhosis	1	Number	2007	348.628	453.463	256.922
1	Deaths	201	Burkina Faso	3	Both	22	All ages	522	Chronic hepatitis B including cirrhosis	1	Number	2007	971.048	1236.85	711.376
1	Deaths	214	Federal Republic of Nigeria	1	Male	22	All ages	971	Nonalcoholic fatty liver disease including cirrhosis	1	Number	1997	313.399	504.671	184.814
1	Deaths	214	Federal Republic of Nigeria	2	Female	22	All ages	971	Nonalcoholic fatty liver disease including cirrhosis	1	Number	1997	423.73	671.018	236.608
1	Deaths	214	Federal Republic of Nigeria	3	Both	22	All ages	971	Nonalcoholic fatty liver disease including cirrhosis	1	Number	1997	737.129	1146.63	447.255
1	Deaths	215	Democratic Republic of Sao Tome and Principe	1	Male	22	All ages	971	Nonalcoholic fatty liver disease including cirrhosis	1	Number	1997	0.815209	1.19343	0.525802
1	Deaths	215	Democratic Republic of Sao Tome and Principe	2	Female	22	All ages	971	Nonalcoholic fatty liver disease including cirrhosis	1	Number	1997	1.1295	1.76474	0.697199
1	Deaths	215	Democratic Republic of Sao Tome and Principe	3	Both	22	All ages	971	Nonalcoholic fatty liver disease including cirrhosis	1	Number	1997	1.94471	2.86127	1.25219
1	Deaths	202	Republic of Cameroon	1	Male	22	All ages	971	Nonalcoholic fatty liver disease including cirrhosis	1	Number	2007	69.7869	118.277	38.4674
1	Deaths	202	Republic of Cameroon	2	Female	22	All ages	971	Nonalcoholic fatty liver disease including cirrhosis	1	Number	2007	71.2125	116.367	37.5549
1	Deaths	202	Republic of Cameroon	3	Both	22	All ages	971	Nonalcoholic fatty liver disease including cirrhosis	1	Number	2007	140.999	218.826	85.507
1	Deaths	212	Islamic Republic of Mauritania	1	Male	22	All ages	971	Nonalcoholic fatty liver disease including cirrhosis	1	Number	2006	8.33242	14.8385	4.32269
1	Deaths	212	Islamic Republic of Mauritania	2	Female	22	All ages	971	Nonalcoholic fatty liver disease including cirrhosis	1	Number	2006	16.4067	26.1804	9.59891
1	Deaths	212	Islamic Republic of Mauritania	3	Both	22	All ages	971	Nonalcoholic fatty liver disease including cirrhosis	1	Number	2006	24.7391	37.8772	14.6851
1	Deaths	213	Republic of the Niger	1	Male	22	All ages	521	Cirrhosis and other chronic liver diseases	1	Number	2000	1295.3	2162.18	881.271
1	Deaths	213	Republic of the Niger	2	Female	22	All ages	521	Cirrhosis and other chronic liver diseases	1	Number	2000	804.685	1163.87	528.472
1	Deaths	213	Republic of the Niger	3	Both	22	All ages	521	Cirrhosis and other chronic liver diseases	1	Number	2000	2099.99	3142.17	1540.18
1	Deaths	213	Republic of the Niger	1	Male	22	All ages	522	Chronic hepatitis B including cirrhosis	1	Number	2000	521.292	921.771	328.032
1	Deaths	213	Republic of the Niger	2	Female	22	All ages	522	Chronic hepatitis B including cirrhosis	1	Number	2000	307.466	461.982	190.923
1	Deaths	213	Republic of the Niger	3	Both	22	All ages	522	Chronic hepatitis B including cirrhosis	1	Number	2000	828.757	1315.56	548.709
1	Deaths	213	Republic of the Niger	1	Male	22	All ages	523	Chronic hepatitis C including cirrhosis	1	Number	2000	307.137	558.375	183.54
1	Deaths	213	Republic of the Niger	2	Female	22	All ages	523	Chronic hepatitis C including cirrhosis	1	Number	2000	189.548	302.424	108.372
1	Deaths	213	Republic of the Niger	3	Both	22	All ages	523	Chronic hepatitis C including cirrhosis	1	Number	2000	496.684	814.156	314.248
1	Deaths	213	Republic of the Niger	1	Male	22	All ages	524	Cirrhosis due to alcohol	1	Number	2000	229.971	417.905	126.472
1	Deaths	213	Republic of the Niger	2	Female	22	All ages	524	Cirrhosis due to alcohol	1	Number	2000	67.2405	115.417	35.9056
1	Deaths	213	Republic of the Niger	3	Both	22	All ages	524	Cirrhosis due to alcohol	1	Number	2000	297.212	516.849	167.201
1	Deaths	213	Republic of the Niger	1	Male	22	All ages	525	Cirrhosis due to other causes	1	Number	2000	218.058	321.827	142.068
1	Deaths	213	Republic of the Niger	2	Female	22	All ages	525	Cirrhosis due to other causes	1	Number	2000	213.81	306.894	150.473
1	Deaths	213	Republic of the Niger	3	Both	22	All ages	525	Cirrhosis due to other causes	1	Number	2000	431.868	583.271	319.104
1	Deaths	218	Togolese Republic	1	Male	22	All ages	521	Cirrhosis and other chronic liver diseases	1	Number	1995	418.459	562.355	263.411
1	Deaths	218	Togolese Republic	2	Female	22	All ages	521	Cirrhosis and other chronic liver diseases	1	Number	1995	222.766	311.989	148.58
1	Deaths	218	Togolese Republic	3	Both	22	All ages	521	Cirrhosis and other chronic liver diseases	1	Number	1995	641.225	809.782	461.326
1	Deaths	218	Togolese Republic	1	Male	22	All ages	522	Chronic hepatitis B including cirrhosis	1	Number	1995	172.194	237.186	107.542
1	Deaths	218	Togolese Republic	2	Female	22	All ages	522	Chronic hepatitis B including cirrhosis	1	Number	1995	88.9648	128.293	58.5031
1	Deaths	218	Togolese Republic	3	Both	22	All ages	522	Chronic hepatitis B including cirrhosis	1	Number	1995	261.159	343.178	181.835
1	Deaths	218	Togolese Republic	1	Male	22	All ages	523	Chronic hepatitis C including cirrhosis	1	Number	1995	104.025	157.316	62.8372
1	Deaths	218	Togolese Republic	2	Female	22	All ages	523	Chronic hepatitis C including cirrhosis	1	Number	1995	55.0922	82.1837	34.4909
1	Deaths	218	Togolese Republic	3	Both	22	All ages	523	Chronic hepatitis C including cirrhosis	1	Number	1995	159.117	227.477	103.898
1	Deaths	218	Togolese Republic	1	Male	22	All ages	524	Cirrhosis due to alcohol	1	Number	1995	82.6203	125.836	45.678
1	Deaths	218	Togolese Republic	2	Female	22	All ages	524	Cirrhosis due to alcohol	1	Number	1995	20.3801	32.2562	11.7574
1	Deaths	218	Togolese Republic	3	Both	22	All ages	524	Cirrhosis due to alcohol	1	Number	1995	103	152.377	60.2855
1	Deaths	218	Togolese Republic	1	Male	22	All ages	525	Cirrhosis due to other causes	1	Number	1995	52.4877	75.4851	28.4318
1	Deaths	218	Togolese Republic	2	Female	22	All ages	525	Cirrhosis due to other causes	1	Number	1995	49.7518	71.1944	31.4924
1	Deaths	218	Togolese Republic	3	Both	22	All ages	525	Cirrhosis due to other causes	1	Number	1995	102.239	141.644	70.8756
1	Deaths	209	Republic of Guinea-Bissau	1	Male	22	All ages	521	Cirrhosis and other chronic liver diseases	1	Number	1999	194.295	269.898	133.961
1	Deaths	209	Republic of Guinea-Bissau	2	Female	22	All ages	521	Cirrhosis and other chronic liver diseases	1	Number	1999	111.283	156.073	71.4068
1	Deaths	209	Republic of Guinea-Bissau	3	Both	22	All ages	521	Cirrhosis and other chronic liver diseases	1	Number	1999	305.579	396.703	218.541
1	Deaths	209	Republic of Guinea-Bissau	1	Male	22	All ages	522	Chronic hepatitis B including cirrhosis	1	Number	1999	81.3957	116.532	51.0928
1	Deaths	209	Republic of Guinea-Bissau	2	Female	22	All ages	522	Chronic hepatitis B including cirrhosis	1	Number	1999	44.86	64.8967	27.5914
1	Deaths	209	Republic of Guinea-Bissau	3	Both	22	All ages	522	Chronic hepatitis B including cirrhosis	1	Number	1999	126.256	172.557	83.693
1	Deaths	209	Republic of Guinea-Bissau	1	Male	22	All ages	523	Chronic hepatitis C including cirrhosis	1	Number	1999	47.2806	71.4736	29.476
1	Deaths	209	Republic of Guinea-Bissau	2	Female	22	All ages	523	Chronic hepatitis C including cirrhosis	1	Number	1999	26.7655	41.7287	16.234
1	Deaths	209	Republic of Guinea-Bissau	3	Both	22	All ages	523	Chronic hepatitis C including cirrhosis	1	Number	1999	74.0461	106.647	47.4322
1	Deaths	209	Republic of Guinea-Bissau	1	Male	22	All ages	524	Cirrhosis due to alcohol	1	Number	1999	39.2348	60.1742	21.7263
1	Deaths	209	Republic of Guinea-Bissau	2	Female	22	All ages	524	Cirrhosis due to alcohol	1	Number	1999	10.3812	16.7618	5.84511
1	Deaths	209	Republic of Guinea-Bissau	3	Both	22	All ages	524	Cirrhosis due to alcohol	1	Number	1999	49.6161	75.0828	28.5199
1	Deaths	209	Republic of Guinea-Bissau	1	Male	22	All ages	525	Cirrhosis due to other causes	1	Number	1999	23.0323	33.6704	14.5271
1	Deaths	209	Republic of Guinea-Bissau	2	Female	22	All ages	525	Cirrhosis due to other causes	1	Number	1999	24.9138	36.256	14.8148
1	Deaths	209	Republic of Guinea-Bissau	3	Both	22	All ages	525	Cirrhosis due to other causes	1	Number	1999	47.9461	65.784	31.7923
1	Deaths	213	Republic of the Niger	1	Male	22	All ages	971	Nonalcoholic fatty liver disease including cirrhosis	1	Number	1997	17.4852	33.0454	8.94024
1	Deaths	213	Republic of the Niger	2	Female	22	All ages	971	Nonalcoholic fatty liver disease including cirrhosis	1	Number	1997	23.8907	40.4701	12.7349
1	Deaths	213	Republic of the Niger	3	Both	22	All ages	971	Nonalcoholic fatty liver disease including cirrhosis	1	Number	1997	41.3758	68.4356	22.8069
1	Deaths	205	Republic of Côte d'Ivoire	1	Male	22	All ages	971	Nonalcoholic fatty liver disease including cirrhosis	1	Number	1999	46.2989	70.5207	29.3407
1	Deaths	205	Republic of Côte d'Ivoire	2	Female	22	All ages	971	Nonalcoholic fatty liver disease including cirrhosis	1	Number	1999	34.4446	58.8471	19.206
1	Deaths	205	Republic of Côte d'Ivoire	3	Both	22	All ages	971	Nonalcoholic fatty liver disease including cirrhosis	1	Number	1999	80.7436	122.742	51.4711
1	Deaths	216	Republic of Senegal	1	Male	22	All ages	521	Cirrhosis and other chronic liver diseases	1	Number	1995	911.115	1376	686.983
1	Deaths	216	Republic of Senegal	2	Female	22	All ages	521	Cirrhosis and other chronic liver diseases	1	Number	1995	505.245	698.317	365.166
1	Deaths	216	Republic of Senegal	3	Both	22	All ages	521	Cirrhosis and other chronic liver diseases	1	Number	1995	1416.36	1856.39	1129.06
1	Deaths	216	Republic of Senegal	1	Male	22	All ages	522	Chronic hepatitis B including cirrhosis	1	Number	1995	386.83	606.775	278.937
1	Deaths	216	Republic of Senegal	2	Female	22	All ages	522	Chronic hepatitis B including cirrhosis	1	Number	1995	202.563	287.974	139.646
1	Deaths	216	Republic of Senegal	3	Both	22	All ages	522	Chronic hepatitis B including cirrhosis	1	Number	1995	589.393	820.288	440.25
1	Deaths	216	Republic of Senegal	1	Male	22	All ages	523	Chronic hepatitis C including cirrhosis	1	Number	1995	221.95	345.918	147.156
1	Deaths	216	Republic of Senegal	2	Female	22	All ages	523	Chronic hepatitis C including cirrhosis	1	Number	1995	119.68	182.864	79.0716
1	Deaths	216	Republic of Senegal	3	Both	22	All ages	523	Chronic hepatitis C including cirrhosis	1	Number	1995	341.63	485.917	237.559
1	Deaths	216	Republic of Senegal	1	Male	22	All ages	524	Cirrhosis due to alcohol	1	Number	1995	170.515	269.042	100.405
1	Deaths	216	Republic of Senegal	2	Female	22	All ages	524	Cirrhosis due to alcohol	1	Number	1995	42.205	65.1823	24.688
1	Deaths	216	Republic of Senegal	3	Both	22	All ages	524	Cirrhosis due to alcohol	1	Number	1995	212.72	321.12	128.724
1	Deaths	216	Republic of Senegal	1	Male	22	All ages	525	Cirrhosis due to other causes	1	Number	1995	112.403	175.753	75.1749
1	Deaths	216	Republic of Senegal	2	Female	22	All ages	525	Cirrhosis due to other causes	1	Number	1995	117.109	170.363	75.2105
1	Deaths	216	Republic of Senegal	3	Both	22	All ages	525	Cirrhosis due to other causes	1	Number	1995	229.512	313.039	167.473
1	Deaths	202	Republic of Cameroon	1	Male	22	All ages	971	Nonalcoholic fatty liver disease including cirrhosis	1	Number	1995	45.6156	71.7373	24.6534
1	Deaths	202	Republic of Cameroon	2	Female	22	All ages	971	Nonalcoholic fatty liver disease including cirrhosis	1	Number	1995	48.3563	77.7519	24.5849
1	Deaths	202	Republic of Cameroon	3	Both	22	All ages	971	Nonalcoholic fatty liver disease including cirrhosis	1	Number	1995	93.9719	139.09	55.5509
1	Deaths	212	Islamic Republic of Mauritania	1	Male	22	All ages	521	Cirrhosis and other chronic liver diseases	1	Number	2000	234.774	373.603	153.103
1	Deaths	212	Islamic Republic of Mauritania	2	Female	22	All ages	521	Cirrhosis and other chronic liver diseases	1	Number	2000	198.678	281.877	136.873
1	Deaths	212	Islamic Republic of Mauritania	3	Both	22	All ages	521	Cirrhosis and other chronic liver diseases	1	Number	2000	433.452	614.828	303.097
1	Deaths	212	Islamic Republic of Mauritania	1	Male	22	All ages	522	Chronic hepatitis B including cirrhosis	1	Number	2000	102.482	161.086	62.7565
1	Deaths	212	Islamic Republic of Mauritania	2	Female	22	All ages	522	Chronic hepatitis B including cirrhosis	1	Number	2000	81.3536	114.019	54.8587
1	Deaths	212	Islamic Republic of Mauritania	3	Both	22	All ages	522	Chronic hepatitis B including cirrhosis	1	Number	2000	183.836	263.948	127.17
1	Deaths	212	Islamic Republic of Mauritania	1	Male	22	All ages	523	Chronic hepatitis C including cirrhosis	1	Number	2000	57.2161	97.4501	32.2625
1	Deaths	212	Islamic Republic of Mauritania	2	Female	22	All ages	523	Chronic hepatitis C including cirrhosis	1	Number	2000	47.3761	72.1038	29.7797
1	Deaths	212	Islamic Republic of Mauritania	3	Both	22	All ages	523	Chronic hepatitis C including cirrhosis	1	Number	2000	104.592	159.645	64.2819
1	Deaths	212	Islamic Republic of Mauritania	1	Male	22	All ages	524	Cirrhosis due to alcohol	1	Number	2000	43.0586	72.7711	23.1839
1	Deaths	212	Islamic Republic of Mauritania	2	Female	22	All ages	524	Cirrhosis due to alcohol	1	Number	2000	17.1879	27.3868	10.3344
1	Deaths	212	Islamic Republic of Mauritania	3	Both	22	All ages	524	Cirrhosis due to alcohol	1	Number	2000	60.2465	96.5665	34.5833
1	Deaths	212	Islamic Republic of Mauritania	1	Male	22	All ages	525	Cirrhosis due to other causes	1	Number	2000	24.9736	45.3838	15.3081
1	Deaths	212	Islamic Republic of Mauritania	2	Female	22	All ages	525	Cirrhosis due to other causes	1	Number	2000	38.8085	60.2221	23.8155
1	Deaths	212	Islamic Republic of Mauritania	3	Both	22	All ages	525	Cirrhosis due to other causes	1	Number	2000	63.7821	102.559	41.5891
1	Deaths	206	Republic of the Gambia	1	Male	22	All ages	971	Nonalcoholic fatty liver disease including cirrhosis	1	Number	2001	2.57821	4.20653	1.49497
1	Deaths	206	Republic of the Gambia	2	Female	22	All ages	971	Nonalcoholic fatty liver disease including cirrhosis	1	Number	2001	2.54448	4.30517	0.968871
1	Deaths	206	Republic of the Gambia	3	Both	22	All ages	971	Nonalcoholic fatty liver disease including cirrhosis	1	Number	2001	5.12268	7.81626	3.01558
1	Deaths	208	Republic of Guinea	1	Male	22	All ages	523	Chronic hepatitis C including cirrhosis	1	Number	1998	267.149	412.632	169.751
1	Deaths	208	Republic of Guinea	2	Female	22	All ages	523	Chronic hepatitis C including cirrhosis	1	Number	1998	191.946	286.891	120.825
1	Deaths	208	Republic of Guinea	3	Both	22	All ages	523	Chronic hepatitis C including cirrhosis	1	Number	1998	459.095	664.353	312.056
1	Deaths	208	Republic of Guinea	1	Male	22	All ages	524	Cirrhosis due to alcohol	1	Number	1998	217.744	347.808	128.017
1	Deaths	208	Republic of Guinea	2	Female	22	All ages	524	Cirrhosis due to alcohol	1	Number	1998	73.68	112.972	44.0571
1	Deaths	208	Republic of Guinea	3	Both	22	All ages	524	Cirrhosis due to alcohol	1	Number	1998	291.424	449.542	177.808
1	Deaths	208	Republic of Guinea	1	Male	22	All ages	525	Cirrhosis due to other causes	1	Number	1998	135.391	196.415	93.506
1	Deaths	208	Republic of Guinea	2	Female	22	All ages	525	Cirrhosis due to other causes	1	Number	1998	166.919	229.635	115.531
1	Deaths	208	Republic of Guinea	3	Both	22	All ages	525	Cirrhosis due to other causes	1	Number	1998	302.309	392.537	218.721
1	Deaths	200	Republic of Benin	1	Male	22	All ages	521	Cirrhosis and other chronic liver diseases	1	Number	2001	778.687	1133.04	577.438
1	Deaths	200	Republic of Benin	2	Female	22	All ages	521	Cirrhosis and other chronic liver diseases	1	Number	2001	467.113	652.541	307.281
1	Deaths	200	Republic of Benin	3	Both	22	All ages	521	Cirrhosis and other chronic liver diseases	1	Number	2001	1245.8	1699.6	940.718
1	Deaths	200	Republic of Benin	1	Male	22	All ages	522	Chronic hepatitis B including cirrhosis	1	Number	2001	321.291	476.118	227.171
1	Deaths	200	Republic of Benin	2	Female	22	All ages	522	Chronic hepatitis B including cirrhosis	1	Number	2001	182.535	257.104	115.695
1	Deaths	200	Republic of Benin	3	Both	22	All ages	522	Chronic hepatitis B including cirrhosis	1	Number	2001	503.826	707.114	357.038
1	Deaths	200	Republic of Benin	1	Male	22	All ages	523	Chronic hepatitis C including cirrhosis	1	Number	2001	189.563	296.389	123.507
1	Deaths	200	Republic of Benin	2	Female	22	All ages	523	Chronic hepatitis C including cirrhosis	1	Number	2001	111.68	169.64	66.3356
1	Deaths	200	Republic of Benin	3	Both	22	All ages	523	Chronic hepatitis C including cirrhosis	1	Number	2001	301.243	456.852	202.491
1	Deaths	200	Republic of Benin	1	Male	22	All ages	524	Cirrhosis due to alcohol	1	Number	2001	152.249	232.986	92.0115
1	Deaths	200	Republic of Benin	2	Female	22	All ages	524	Cirrhosis due to alcohol	1	Number	2001	42.3283	68.7581	23.5404
1	Deaths	200	Republic of Benin	3	Both	22	All ages	524	Cirrhosis due to alcohol	1	Number	2001	194.578	296.198	117.95
1	Deaths	200	Republic of Benin	1	Male	22	All ages	525	Cirrhosis due to other causes	1	Number	2001	98.4647	152.024	68.392
1	Deaths	200	Republic of Benin	2	Female	22	All ages	525	Cirrhosis due to other causes	1	Number	2001	107.054	158.374	66.11
1	Deaths	200	Republic of Benin	3	Both	22	All ages	525	Cirrhosis due to other causes	1	Number	2001	205.519	292.289	141.976
1	Deaths	205	Republic of Côte d'Ivoire	1	Male	22	All ages	971	Nonalcoholic fatty liver disease including cirrhosis	1	Number	2001	48.114	72.283	30.5629
1	Deaths	205	Republic of Côte d'Ivoire	2	Female	22	All ages	971	Nonalcoholic fatty liver disease including cirrhosis	1	Number	2001	38.1519	61.4699	22.5381
1	Deaths	205	Republic of Côte d'Ivoire	3	Both	22	All ages	971	Nonalcoholic fatty liver disease including cirrhosis	1	Number	2001	86.2658	129.843	55.6816
1	Deaths	201	Burkina Faso	1	Male	22	All ages	524	Cirrhosis due to alcohol	1	Number	1998	285.702	418.238	180.997
1	Deaths	201	Burkina Faso	2	Female	22	All ages	524	Cirrhosis due to alcohol	1	Number	1998	82.7431	120.725	52.4413
1	Deaths	201	Burkina Faso	3	Both	22	All ages	524	Cirrhosis due to alcohol	1	Number	1998	368.445	518.594	238.162
1	Deaths	201	Burkina Faso	1	Male	22	All ages	525	Cirrhosis due to other causes	1	Number	1998	152.554	236.672	100.045
1	Deaths	201	Burkina Faso	2	Female	22	All ages	525	Cirrhosis due to other causes	1	Number	1998	199.828	289.772	132.667
1	Deaths	201	Burkina Faso	3	Both	22	All ages	525	Cirrhosis due to other causes	1	Number	1998	352.382	501.196	238.623
1	Deaths	217	Republic of Sierra Leone	1	Male	22	All ages	971	Nonalcoholic fatty liver disease including cirrhosis	1	Number	1995	10.5835	16.7753	6.3973
1	Deaths	217	Republic of Sierra Leone	2	Female	22	All ages	971	Nonalcoholic fatty liver disease including cirrhosis	1	Number	1995	13.8397	22.0803	7.85382
1	Deaths	217	Republic of Sierra Leone	3	Both	22	All ages	971	Nonalcoholic fatty liver disease including cirrhosis	1	Number	1995	24.4232	37.9074	14.4713
1	Deaths	218	Togolese Republic	1	Male	22	All ages	521	Cirrhosis and other chronic liver diseases	1	Number	2003	550.785	717.304	349.541
1	Deaths	218	Togolese Republic	2	Female	22	All ages	521	Cirrhosis and other chronic liver diseases	1	Number	2003	275.084	392.57	184.045
1	Deaths	218	Togolese Republic	3	Both	22	All ages	521	Cirrhosis and other chronic liver diseases	1	Number	2003	825.869	1044.7	581.075
1	Deaths	218	Togolese Republic	1	Male	22	All ages	522	Chronic hepatitis B including cirrhosis	1	Number	2003	231.887	317.406	139.592
1	Deaths	218	Togolese Republic	2	Female	22	All ages	522	Chronic hepatitis B including cirrhosis	1	Number	2003	111.349	161.279	71.8956
1	Deaths	218	Togolese Republic	3	Both	22	All ages	522	Chronic hepatitis B including cirrhosis	1	Number	2003	343.236	447.59	232.135
1	Deaths	218	Togolese Republic	1	Male	22	All ages	523	Chronic hepatitis C including cirrhosis	1	Number	2003	136.773	203.63	81.4865
1	Deaths	218	Togolese Republic	2	Female	22	All ages	523	Chronic hepatitis C including cirrhosis	1	Number	2003	67.7885	106	41.7394
1	Deaths	218	Togolese Republic	3	Both	22	All ages	523	Chronic hepatitis C including cirrhosis	1	Number	2003	204.562	296.972	134.722
1	Deaths	218	Togolese Republic	1	Male	22	All ages	524	Cirrhosis due to alcohol	1	Number	2003	110.626	164.756	62.1502
1	Deaths	218	Togolese Republic	2	Female	22	All ages	524	Cirrhosis due to alcohol	1	Number	2003	25.9092	41.4061	14.7422
1	Deaths	218	Togolese Republic	3	Both	22	All ages	524	Cirrhosis due to alcohol	1	Number	2003	136.535	203.177	81.4572
1	Deaths	218	Togolese Republic	1	Male	22	All ages	525	Cirrhosis due to other causes	1	Number	2003	61.4089	89.0741	33.2683
1	Deaths	218	Togolese Republic	2	Female	22	All ages	525	Cirrhosis due to other causes	1	Number	2003	58.3837	88.3493	37.1546
1	Deaths	218	Togolese Republic	3	Both	22	All ages	525	Cirrhosis due to other causes	1	Number	2003	119.793	165.171	79.3367
1	Deaths	199	Western Sub-Saharan Africa	1	Male	22	All ages	521	Cirrhosis and other chronic liver diseases	1	Number	2000	34509	44207.3	27774.3
1	Deaths	199	Western Sub-Saharan Africa	2	Female	22	All ages	521	Cirrhosis and other chronic liver diseases	1	Number	2000	18310.3	23160.5	14074.9
1	Deaths	199	Western Sub-Saharan Africa	3	Both	22	All ages	521	Cirrhosis and other chronic liver diseases	1	Number	2000	52819.3	66252.4	43631.2
1	Deaths	199	Western Sub-Saharan Africa	1	Male	22	All ages	522	Chronic hepatitis B including cirrhosis	1	Number	2000	13953.5	18696.1	10708.5
1	Deaths	199	Western Sub-Saharan Africa	2	Female	22	All ages	522	Chronic hepatitis B including cirrhosis	1	Number	2000	7250.47	9383.35	5350.52
1	Deaths	199	Western Sub-Saharan Africa	3	Both	22	All ages	522	Chronic hepatitis B including cirrhosis	1	Number	2000	21203.9	27407.6	16912.2
1	Deaths	199	Western Sub-Saharan Africa	1	Male	22	All ages	523	Chronic hepatitis C including cirrhosis	1	Number	2000	8390.05	11554.5	6115.29
1	Deaths	199	Western Sub-Saharan Africa	2	Female	22	All ages	523	Chronic hepatitis C including cirrhosis	1	Number	2000	4158.74	5756.18	2909.94
1	Deaths	199	Western Sub-Saharan Africa	3	Both	22	All ages	523	Chronic hepatitis C including cirrhosis	1	Number	2000	12548.8	16725.7	9393.16
1	Deaths	199	Western Sub-Saharan Africa	1	Male	22	All ages	524	Cirrhosis due to alcohol	1	Number	2000	7089.91	10085.3	5047.45
1	Deaths	199	Western Sub-Saharan Africa	2	Female	22	All ages	524	Cirrhosis due to alcohol	1	Number	2000	1685.31	2334.32	1133.41
1	Deaths	199	Western Sub-Saharan Africa	3	Both	22	All ages	524	Cirrhosis due to alcohol	1	Number	2000	8775.21	12323.6	6233.78
1	Deaths	199	Western Sub-Saharan Africa	1	Male	22	All ages	525	Cirrhosis due to other causes	1	Number	2000	4414.23	5616.16	3422.86
1	Deaths	199	Western Sub-Saharan Africa	2	Female	22	All ages	525	Cirrhosis due to other causes	1	Number	2000	4342.98	5645.34	3282.69
1	Deaths	199	Western Sub-Saharan Africa	3	Both	22	All ages	525	Cirrhosis due to other causes	1	Number	2000	8757.21	11015.7	6815.55
1	Deaths	210	Republic of Liberia	1	Male	22	All ages	971	Nonalcoholic fatty liver disease including cirrhosis	1	Number	1999	8.51411	12.9576	5.18633
1	Deaths	210	Republic of Liberia	2	Female	22	All ages	971	Nonalcoholic fatty liver disease including cirrhosis	1	Number	1999	11.7523	20.2651	6.51574
1	Deaths	210	Republic of Liberia	3	Both	22	All ages	971	Nonalcoholic fatty liver disease including cirrhosis	1	Number	1999	20.2664	33.2067	12.0572
1	Deaths	204	Republic of Chad	1	Male	22	All ages	971	Nonalcoholic fatty liver disease including cirrhosis	1	Number	2001	19.3612	31.1862	11.3985
1	Deaths	204	Republic of Chad	2	Female	22	All ages	971	Nonalcoholic fatty liver disease including cirrhosis	1	Number	2001	22.8565	38.7041	12.8443
1	Deaths	204	Republic of Chad	3	Both	22	All ages	971	Nonalcoholic fatty liver disease including cirrhosis	1	Number	2001	42.2177	67.2285	25.8806
1	Deaths	208	Republic of Guinea	1	Male	22	All ages	523	Chronic hepatitis C including cirrhosis	1	Number	2001	276.677	416.819	177.663
1	Deaths	208	Republic of Guinea	2	Female	22	All ages	523	Chronic hepatitis C including cirrhosis	1	Number	2001	198.651	297.755	126.402
1	Deaths	208	Republic of Guinea	3	Both	22	All ages	523	Chronic hepatitis C including cirrhosis	1	Number	2001	475.327	686.646	323.96
1	Deaths	208	Republic of Guinea	1	Male	22	All ages	524	Cirrhosis due to alcohol	1	Number	2001	225.917	366.041	138.628
1	Deaths	208	Republic of Guinea	2	Female	22	All ages	524	Cirrhosis due to alcohol	1	Number	2001	75.7908	118.617	47.5319
1	Deaths	208	Republic of Guinea	3	Both	22	All ages	524	Cirrhosis due to alcohol	1	Number	2001	301.708	467.897	185.348
1	Deaths	208	Republic of Guinea	1	Male	22	All ages	525	Cirrhosis due to other causes	1	Number	2001	131.73	190.608	90.2904
1	Deaths	208	Republic of Guinea	2	Female	22	All ages	525	Cirrhosis due to other causes	1	Number	2001	168.783	235.871	119.204
1	Deaths	208	Republic of Guinea	3	Both	22	All ages	525	Cirrhosis due to other causes	1	Number	2001	300.513	394.513	218.542
1	Deaths	211	Republic of Mali	1	Male	22	All ages	971	Nonalcoholic fatty liver disease including cirrhosis	1	Number	1999	18.1016	28.5288	9.89435
1	Deaths	211	Republic of Mali	2	Female	22	All ages	971	Nonalcoholic fatty liver disease including cirrhosis	1	Number	1999	26.1096	45.3928	10.1129
1	Deaths	211	Republic of Mali	3	Both	22	All ages	971	Nonalcoholic fatty liver disease including cirrhosis	1	Number	1999	44.2112	67.6429	25.3019
1	Deaths	213	Republic of the Niger	1	Male	22	All ages	971	Nonalcoholic fatty liver disease including cirrhosis	1	Number	2000	18.8432	34.8846	9.64854
1	Deaths	213	Republic of the Niger	2	Female	22	All ages	971	Nonalcoholic fatty liver disease including cirrhosis	1	Number	2000	26.6214	44.3712	14.0253
1	Deaths	213	Republic of the Niger	3	Both	22	All ages	971	Nonalcoholic fatty liver disease including cirrhosis	1	Number	2000	45.4645	74.2968	25.2659
1	Deaths	216	Republic of Senegal	1	Male	22	All ages	521	Cirrhosis and other chronic liver diseases	1	Number	1998	887.914	1369.48	681.514
1	Deaths	216	Republic of Senegal	2	Female	22	All ages	521	Cirrhosis and other chronic liver diseases	1	Number	1998	509.347	699.847	358.609
1	Deaths	216	Republic of Senegal	3	Both	22	All ages	521	Cirrhosis and other chronic liver diseases	1	Number	1998	1397.26	1889.62	1121.91
1	Deaths	216	Republic of Senegal	1	Male	22	All ages	522	Chronic hepatitis B including cirrhosis	1	Number	1998	380.315	603.602	269.627
1	Deaths	216	Republic of Senegal	2	Female	22	All ages	522	Chronic hepatitis B including cirrhosis	1	Number	1998	206.129	289.14	138.319
1	Deaths	216	Republic of Senegal	3	Both	22	All ages	522	Chronic hepatitis B including cirrhosis	1	Number	1998	586.444	820.112	438.023
1	Deaths	216	Republic of Senegal	1	Male	22	All ages	523	Chronic hepatitis C including cirrhosis	1	Number	1998	216.183	340.219	144.438
1	Deaths	216	Republic of Senegal	2	Female	22	All ages	523	Chronic hepatitis C including cirrhosis	1	Number	1998	120.573	187.15	78.405
1	Deaths	216	Republic of Senegal	3	Both	22	All ages	523	Chronic hepatitis C including cirrhosis	1	Number	1998	336.756	484.65	241.902
1	Deaths	216	Republic of Senegal	1	Male	22	All ages	524	Cirrhosis due to alcohol	1	Number	1998	167.33	271.591	101.116
1	Deaths	216	Republic of Senegal	2	Female	22	All ages	524	Cirrhosis due to alcohol	1	Number	1998	43.0634	66.1779	25.7635
1	Deaths	216	Republic of Senegal	3	Both	22	All ages	524	Cirrhosis due to alcohol	1	Number	1998	210.393	323.711	129.975
1	Deaths	216	Republic of Senegal	1	Male	22	All ages	525	Cirrhosis due to other causes	1	Number	1998	104.718	169.712	69.0642
1	Deaths	216	Republic of Senegal	2	Female	22	All ages	525	Cirrhosis due to other causes	1	Number	1998	114.543	164.464	74.7348
1	Deaths	216	Republic of Senegal	3	Both	22	All ages	525	Cirrhosis due to other causes	1	Number	1998	219.261	300.439	160.528
1	Deaths	217	Republic of Sierra Leone	1	Male	22	All ages	521	Cirrhosis and other chronic liver diseases	1	Number	2003	596.771	782.585	463.021
1	Deaths	217	Republic of Sierra Leone	2	Female	22	All ages	521	Cirrhosis and other chronic liver diseases	1	Number	2003	384.585	498.307	292.399
1	Deaths	217	Republic of Sierra Leone	3	Both	22	All ages	521	Cirrhosis and other chronic liver diseases	1	Number	2003	981.356	1257.39	786.976
1	Deaths	217	Republic of Sierra Leone	1	Male	22	All ages	522	Chronic hepatitis B including cirrhosis	1	Number	2003	248.741	342.45	182.008
1	Deaths	217	Republic of Sierra Leone	2	Female	22	All ages	522	Chronic hepatitis B including cirrhosis	1	Number	2003	156.297	208.414	111.754
1	Deaths	217	Republic of Sierra Leone	3	Both	22	All ages	522	Chronic hepatitis B including cirrhosis	1	Number	2003	405.038	527.974	308.081
1	Deaths	201	Burkina Faso	1	Male	22	All ages	971	Nonalcoholic fatty liver disease including cirrhosis	1	Number	2003	24.8459	38.5257	14.6928
1	Deaths	201	Burkina Faso	2	Female	22	All ages	971	Nonalcoholic fatty liver disease including cirrhosis	1	Number	2003	34.8114	52.288	22.1603
1	Deaths	201	Burkina Faso	3	Both	22	All ages	971	Nonalcoholic fatty liver disease including cirrhosis	1	Number	2003	59.6573	88.4127	39.1957
1	Deaths	200	Republic of Benin	1	Male	22	All ages	971	Nonalcoholic fatty liver disease including cirrhosis	1	Number	2000	16.8626	27.7332	9.85322
1	Deaths	200	Republic of Benin	2	Female	22	All ages	971	Nonalcoholic fatty liver disease including cirrhosis	1	Number	2000	22.9942	38.1652	13.0658
1	Deaths	200	Republic of Benin	3	Both	22	All ages	971	Nonalcoholic fatty liver disease including cirrhosis	1	Number	2000	39.8568	62.8944	23.7885
1	Deaths	200	Republic of Benin	1	Male	22	All ages	971	Nonalcoholic fatty liver disease including cirrhosis	1	Number	2003	18.5176	30.7636	11.0073
1	Deaths	200	Republic of Benin	2	Female	22	All ages	971	Nonalcoholic fatty liver disease including cirrhosis	1	Number	2003	25.3523	41.9544	14.0608
1	Deaths	200	Republic of Benin	3	Both	22	All ages	971	Nonalcoholic fatty liver disease including cirrhosis	1	Number	2003	43.8699	70.9936	25.9112
1	Deaths	215	Democratic Republic of Sao Tome and Principe	1	Male	22	All ages	524	Cirrhosis due to alcohol	1	Number	1997	7.22397	10.2473	4.7515
1	Deaths	215	Democratic Republic of Sao Tome and Principe	2	Female	22	All ages	524	Cirrhosis due to alcohol	1	Number	1997	1.99641	2.99792	1.23143
1	Deaths	215	Democratic Republic of Sao Tome and Principe	3	Both	22	All ages	524	Cirrhosis due to alcohol	1	Number	1997	9.22038	12.9614	6.13888
1	Deaths	215	Democratic Republic of Sao Tome and Principe	1	Male	22	All ages	525	Cirrhosis due to other causes	1	Number	1997	4.78491	6.97737	3.44971
1	Deaths	215	Democratic Republic of Sao Tome and Principe	2	Female	22	All ages	525	Cirrhosis due to other causes	1	Number	1997	3.9134	5.46544	2.5693
1	Deaths	215	Democratic Republic of Sao Tome and Principe	3	Both	22	All ages	525	Cirrhosis due to other causes	1	Number	1997	8.6983	11.994	6.33511
1	Deaths	218	Togolese Republic	1	Male	22	All ages	971	Nonalcoholic fatty liver disease including cirrhosis	1	Number	1995	7.13135	11.6709	3.89797
1	Deaths	218	Togolese Republic	2	Female	22	All ages	971	Nonalcoholic fatty liver disease including cirrhosis	1	Number	1995	8.57741	14.0412	4.90112
1	Deaths	218	Togolese Republic	3	Both	22	All ages	971	Nonalcoholic fatty liver disease including cirrhosis	1	Number	1995	15.7088	24.2235	9.81239
1	Deaths	215	Democratic Republic of Sao Tome and Principe	1	Male	22	All ages	971	Nonalcoholic fatty liver disease including cirrhosis	1	Number	2000	0.879283	1.27719	0.555218
1	Deaths	215	Democratic Republic of Sao Tome and Principe	2	Female	22	All ages	971	Nonalcoholic fatty liver disease including cirrhosis	1	Number	2000	1.20424	1.84589	0.757301
1	Deaths	215	Democratic Republic of Sao Tome and Principe	3	Both	22	All ages	971	Nonalcoholic fatty liver disease including cirrhosis	1	Number	2000	2.08353	3.06261	1.35906
1	Deaths	207	Republic of Ghana	1	Male	22	All ages	971	Nonalcoholic fatty liver disease including cirrhosis	1	Number	2001	52.0608	77.9481	32.4946
1	Deaths	207	Republic of Ghana	2	Female	22	All ages	971	Nonalcoholic fatty liver disease including cirrhosis	1	Number	2001	82.3252	129.361	48.9702
1	Deaths	207	Republic of Ghana	3	Both	22	All ages	971	Nonalcoholic fatty liver disease including cirrhosis	1	Number	2001	134.386	201.691	83.2092
1	Deaths	217	Republic of Sierra Leone	1	Male	22	All ages	971	Nonalcoholic fatty liver disease including cirrhosis	1	Number	1998	10.2628	16.1771	6.00382
1	Deaths	217	Republic of Sierra Leone	2	Female	22	All ages	971	Nonalcoholic fatty liver disease including cirrhosis	1	Number	1998	14.6605	23.2642	8.48822
1	Deaths	217	Republic of Sierra Leone	3	Both	22	All ages	971	Nonalcoholic fatty liver disease including cirrhosis	1	Number	1998	24.9233	38.2426	14.7607
1	Deaths	199	Western Sub-Saharan Africa	1	Male	22	All ages	971	Nonalcoholic fatty liver disease including cirrhosis	1	Number	2003	733.165	1123.69	469.128
1	Deaths	199	Western Sub-Saharan Africa	2	Female	22	All ages	971	Nonalcoholic fatty liver disease including cirrhosis	1	Number	2003	951.309	1421.72	600.876
1	Deaths	199	Western Sub-Saharan Africa	3	Both	22	All ages	971	Nonalcoholic fatty liver disease including cirrhosis	1	Number	2003	1684.47	2461.79	1063.45
1	Deaths	199	Western Sub-Saharan Africa	1	Male	22	All ages	971	Nonalcoholic fatty liver disease including cirrhosis	1	Number	1999	642.699	956.185	414.795
1	Deaths	199	Western Sub-Saharan Africa	2	Female	22	All ages	971	Nonalcoholic fatty liver disease including cirrhosis	1	Number	1999	847.21	1308.89	541.341
1	Deaths	199	Western Sub-Saharan Africa	3	Both	22	All ages	971	Nonalcoholic fatty liver disease including cirrhosis	1	Number	1999	1489.91	2210.73	974.604
1	Deaths	203	Republic of Cabo Verde	1	Male	22	All ages	521	Cirrhosis and other chronic liver diseases	1	Number	1998	50.8093	67.6599	37.0066
1	Deaths	203	Republic of Cabo Verde	2	Female	22	All ages	521	Cirrhosis and other chronic liver diseases	1	Number	1998	34.7841	50.9285	24.0661
1	Deaths	203	Republic of Cabo Verde	3	Both	22	All ages	521	Cirrhosis and other chronic liver diseases	1	Number	1998	85.5933	115.793	65.8731
1	Deaths	203	Republic of Cabo Verde	1	Male	22	All ages	522	Chronic hepatitis B including cirrhosis	1	Number	1998	21.9079	30.0242	14.9821
1	Deaths	203	Republic of Cabo Verde	2	Female	22	All ages	522	Chronic hepatitis B including cirrhosis	1	Number	1998	14.3527	21.1256	9.11247
1	Deaths	203	Republic of Cabo Verde	3	Both	22	All ages	522	Chronic hepatitis B including cirrhosis	1	Number	1998	36.2606	48.8853	26.0712
1	Deaths	203	Republic of Cabo Verde	1	Male	22	All ages	523	Chronic hepatitis C including cirrhosis	1	Number	1998	12.6584	18.7407	8.39806
1	Deaths	203	Republic of Cabo Verde	2	Female	22	All ages	523	Chronic hepatitis C including cirrhosis	1	Number	1998	8.57636	13.1236	5.25441
1	Deaths	203	Republic of Cabo Verde	3	Both	22	All ages	523	Chronic hepatitis C including cirrhosis	1	Number	1998	21.2347	31.3687	14.7417
1	Deaths	203	Republic of Cabo Verde	1	Male	22	All ages	524	Cirrhosis due to alcohol	1	Number	1998	10.3094	15.099	6.43558
1	Deaths	203	Republic of Cabo Verde	2	Female	22	All ages	524	Cirrhosis due to alcohol	1	Number	1998	3.39513	5.6048	1.89161
1	Deaths	203	Republic of Cabo Verde	3	Both	22	All ages	524	Cirrhosis due to alcohol	1	Number	1998	13.7045	20.4708	8.71437
1	Deaths	203	Republic of Cabo Verde	1	Male	22	All ages	525	Cirrhosis due to other causes	1	Number	1998	4.76384	6.53852	3.31608
1	Deaths	203	Republic of Cabo Verde	2	Female	22	All ages	525	Cirrhosis due to other causes	1	Number	1998	6.47044	10.068	4.40842
1	Deaths	203	Republic of Cabo Verde	3	Both	22	All ages	525	Cirrhosis due to other causes	1	Number	1998	11.2343	16.2583	8.19802
1	Deaths	217	Republic of Sierra Leone	1	Male	22	All ages	523	Chronic hepatitis C including cirrhosis	1	Number	2003	139.951	212.433	93.7178
1	Deaths	217	Republic of Sierra Leone	2	Female	22	All ages	523	Chronic hepatitis C including cirrhosis	1	Number	2003	92.0446	134.497	61.8195
1	Deaths	217	Republic of Sierra Leone	3	Both	22	All ages	523	Chronic hepatitis C including cirrhosis	1	Number	2003	231.996	340.044	160.866
1	Deaths	217	Republic of Sierra Leone	1	Male	22	All ages	524	Cirrhosis due to alcohol	1	Number	2003	124.601	186.208	78.2614
1	Deaths	217	Republic of Sierra Leone	2	Female	22	All ages	524	Cirrhosis due to alcohol	1	Number	2003	38.2959	58.9605	24.1912
1	Deaths	217	Republic of Sierra Leone	3	Both	22	All ages	524	Cirrhosis due to alcohol	1	Number	2003	162.897	241.228	103.16
1	Deaths	217	Republic of Sierra Leone	1	Male	22	All ages	525	Cirrhosis due to other causes	1	Number	2003	72.7529	98.1279	51.8227
1	Deaths	217	Republic of Sierra Leone	2	Female	22	All ages	525	Cirrhosis due to other causes	1	Number	2003	81.5413	111.709	56.6697
1	Deaths	217	Republic of Sierra Leone	3	Both	22	All ages	525	Cirrhosis due to other causes	1	Number	2003	154.294	199.352	116.532
1	Deaths	209	Republic of Guinea-Bissau	1	Male	22	All ages	521	Cirrhosis and other chronic liver diseases	1	Number	2001	188.083	263.716	129.937
1	Deaths	209	Republic of Guinea-Bissau	2	Female	22	All ages	521	Cirrhosis and other chronic liver diseases	1	Number	2001	112.158	158.875	68.0932
1	Deaths	209	Republic of Guinea-Bissau	3	Both	22	All ages	521	Cirrhosis and other chronic liver diseases	1	Number	2001	300.242	390.707	213.073
1	Deaths	209	Republic of Guinea-Bissau	1	Male	22	All ages	522	Chronic hepatitis B including cirrhosis	1	Number	2001	78.8626	116.349	50.198
1	Deaths	209	Republic of Guinea-Bissau	2	Female	22	All ages	522	Chronic hepatitis B including cirrhosis	1	Number	2001	44.9861	66.4232	27.153
1	Deaths	209	Republic of Guinea-Bissau	3	Both	22	All ages	522	Chronic hepatitis B including cirrhosis	1	Number	2001	123.849	171.243	82.3851
1	Deaths	209	Republic of Guinea-Bissau	1	Male	22	All ages	523	Chronic hepatitis C including cirrhosis	1	Number	2001	45.4513	69.533	28.7481
1	Deaths	209	Republic of Guinea-Bissau	2	Female	22	All ages	523	Chronic hepatitis C including cirrhosis	1	Number	2001	26.7746	42.0006	15.493
1	Deaths	209	Republic of Guinea-Bissau	3	Both	22	All ages	523	Chronic hepatitis C including cirrhosis	1	Number	2001	72.2258	103.465	47.5337
1	Deaths	209	Republic of Guinea-Bissau	1	Male	22	All ages	524	Cirrhosis due to alcohol	1	Number	2001	37.8095	59.3306	20.954
1	Deaths	209	Republic of Guinea-Bissau	2	Female	22	All ages	524	Cirrhosis due to alcohol	1	Number	2001	10.3788	17.0752	5.71288
1	Deaths	209	Republic of Guinea-Bissau	3	Both	22	All ages	524	Cirrhosis due to alcohol	1	Number	2001	48.1883	74.3089	27.806
1	Deaths	209	Republic of Guinea-Bissau	1	Male	22	All ages	525	Cirrhosis due to other causes	1	Number	2001	22.7028	33.3074	14.6934
1	Deaths	209	Republic of Guinea-Bissau	2	Female	22	All ages	525	Cirrhosis due to other causes	1	Number	2001	25.6123	38.0762	14.6022
1	Deaths	209	Republic of Guinea-Bissau	3	Both	22	All ages	525	Cirrhosis due to other causes	1	Number	2001	48.3151	67.3668	32.2968
1	Deaths	207	Republic of Ghana	1	Male	22	All ages	971	Nonalcoholic fatty liver disease including cirrhosis	1	Number	2009	71.5796	108.294	45.8901
1	Deaths	207	Republic of Ghana	2	Female	22	All ages	971	Nonalcoholic fatty liver disease including cirrhosis	1	Number	2009	118.853	171.505	77.033
1	Deaths	207	Republic of Ghana	3	Both	22	All ages	971	Nonalcoholic fatty liver disease including cirrhosis	1	Number	2009	190.433	274.83	127.639
1	Deaths	206	Republic of the Gambia	1	Male	22	All ages	521	Cirrhosis and other chronic liver diseases	1	Number	1999	128.923	185.072	85.6011
1	Deaths	206	Republic of the Gambia	2	Female	22	All ages	521	Cirrhosis and other chronic liver diseases	1	Number	1999	53.7532	84.1558	23.0436
1	Deaths	206	Republic of the Gambia	3	Both	22	All ages	521	Cirrhosis and other chronic liver diseases	1	Number	1999	182.676	237.901	132.107
1	Deaths	206	Republic of the Gambia	1	Male	22	All ages	522	Chronic hepatitis B including cirrhosis	1	Number	1999	52.1667	76.5466	33.8913
1	Deaths	206	Republic of the Gambia	2	Female	22	All ages	522	Chronic hepatitis B including cirrhosis	1	Number	1999	20.9325	33.17	9.04523
1	Deaths	206	Republic of the Gambia	3	Both	22	All ages	522	Chronic hepatitis B including cirrhosis	1	Number	1999	73.0992	99.4254	49.7592
1	Deaths	206	Republic of the Gambia	1	Male	22	All ages	523	Chronic hepatitis C including cirrhosis	1	Number	1999	32.6491	48.4378	20.033
1	Deaths	206	Republic of the Gambia	2	Female	22	All ages	523	Chronic hepatitis C including cirrhosis	1	Number	1999	13.1463	21.6304	5.46615
1	Deaths	206	Republic of the Gambia	3	Both	22	All ages	523	Chronic hepatitis C including cirrhosis	1	Number	1999	45.7954	65.9495	30.7254
1	Deaths	206	Republic of the Gambia	1	Male	22	All ages	524	Cirrhosis due to alcohol	1	Number	1999	26.7215	41.8186	15.1717
1	Deaths	206	Republic of the Gambia	2	Female	22	All ages	524	Cirrhosis due to alcohol	1	Number	1999	5.13724	9.34295	2.17335
1	Deaths	206	Republic of the Gambia	3	Both	22	All ages	524	Cirrhosis due to alcohol	1	Number	1999	31.8587	47.5801	18.4683
1	Deaths	206	Republic of the Gambia	1	Male	22	All ages	525	Cirrhosis due to other causes	1	Number	1999	14.7427	21.6164	8.88478
1	Deaths	206	Republic of the Gambia	2	Female	22	All ages	525	Cirrhosis due to other causes	1	Number	1999	12.0036	19.0424	4.80748
1	Deaths	206	Republic of the Gambia	3	Both	22	All ages	525	Cirrhosis due to other causes	1	Number	1999	26.7463	37.1065	18.0524
1	Deaths	200	Republic of Benin	1	Male	22	All ages	521	Cirrhosis and other chronic liver diseases	1	Number	2004	811.936	1164.27	605.678
1	Deaths	200	Republic of Benin	2	Female	22	All ages	521	Cirrhosis and other chronic liver diseases	1	Number	2004	491.253	709.808	326.983
1	Deaths	200	Republic of Benin	3	Both	22	All ages	521	Cirrhosis and other chronic liver diseases	1	Number	2004	1303.19	1830.25	971.147
1	Deaths	200	Republic of Benin	1	Male	22	All ages	522	Chronic hepatitis B including cirrhosis	1	Number	2004	331.478	489.178	231.57
1	Deaths	200	Republic of Benin	2	Female	22	All ages	522	Chronic hepatitis B including cirrhosis	1	Number	2004	189.654	278.844	117.809
1	Deaths	200	Republic of Benin	3	Both	22	All ages	522	Chronic hepatitis B including cirrhosis	1	Number	2004	521.132	745.143	363.76
1	Deaths	200	Republic of Benin	1	Male	22	All ages	523	Chronic hepatitis C including cirrhosis	1	Number	2004	195.81	310.584	125.114
1	Deaths	200	Republic of Benin	2	Female	22	All ages	523	Chronic hepatitis C including cirrhosis	1	Number	2004	117.424	184.085	69.9284
1	Deaths	200	Republic of Benin	3	Both	22	All ages	523	Chronic hepatitis C including cirrhosis	1	Number	2004	313.234	494.236	199.228
1	Deaths	200	Republic of Benin	1	Male	22	All ages	524	Cirrhosis due to alcohol	1	Number	2004	158.385	245.967	94.422
1	Deaths	200	Republic of Benin	2	Female	22	All ages	524	Cirrhosis due to alcohol	1	Number	2004	44.0895	72.1629	24.2769
1	Deaths	200	Republic of Benin	3	Both	22	All ages	524	Cirrhosis due to alcohol	1	Number	2004	202.474	309.892	122.939
1	Deaths	200	Republic of Benin	1	Male	22	All ages	525	Cirrhosis due to other causes	1	Number	2004	107.116	175.198	73.676
1	Deaths	200	Republic of Benin	2	Female	22	All ages	525	Cirrhosis due to other causes	1	Number	2004	113.809	177.774	70.3331
1	Deaths	200	Republic of Benin	3	Both	22	All ages	525	Cirrhosis due to other causes	1	Number	2004	220.925	331.034	150.322
1	Deaths	199	Western Sub-Saharan Africa	1	Male	22	All ages	971	Nonalcoholic fatty liver disease including cirrhosis	1	Number	2000	661.325	1017.92	412.848
1	Deaths	199	Western Sub-Saharan Africa	2	Female	22	All ages	971	Nonalcoholic fatty liver disease including cirrhosis	1	Number	2000	872.85	1327.32	541.747
1	Deaths	199	Western Sub-Saharan Africa	3	Both	22	All ages	971	Nonalcoholic fatty liver disease including cirrhosis	1	Number	2000	1534.17	2228.28	975.689
1	Deaths	210	Republic of Liberia	1	Male	22	All ages	971	Nonalcoholic fatty liver disease including cirrhosis	1	Number	2001	8.21396	12.4408	4.9029
1	Deaths	210	Republic of Liberia	2	Female	22	All ages	971	Nonalcoholic fatty liver disease including cirrhosis	1	Number	2001	11.556	20.467	6.36952
1	Deaths	210	Republic of Liberia	3	Both	22	All ages	971	Nonalcoholic fatty liver disease including cirrhosis	1	Number	2001	19.7699	32.2962	11.9573
1	Deaths	218	Togolese Republic	1	Male	22	All ages	971	Nonalcoholic fatty liver disease including cirrhosis	1	Number	1998	8.2626	13.1736	4.59101
1	Deaths	218	Togolese Republic	2	Female	22	All ages	971	Nonalcoholic fatty liver disease including cirrhosis	1	Number	1998	9.57143	15.8495	5.53199
1	Deaths	218	Togolese Republic	3	Both	22	All ages	971	Nonalcoholic fatty liver disease including cirrhosis	1	Number	1998	17.834	28.1981	10.815
1	Deaths	207	Republic of Ghana	1	Male	22	All ages	521	Cirrhosis and other chronic liver diseases	1	Number	1999	2173.73	2756.55	1739.8
1	Deaths	207	Republic of Ghana	2	Female	22	All ages	521	Cirrhosis and other chronic liver diseases	1	Number	1999	1566.27	2139.11	1127.15
1	Deaths	207	Republic of Ghana	3	Both	22	All ages	521	Cirrhosis and other chronic liver diseases	1	Number	1999	3740.01	4807.74	2955.91
1	Deaths	207	Republic of Ghana	1	Male	22	All ages	522	Chronic hepatitis B including cirrhosis	1	Number	1999	923.449	1192.06	681.956
1	Deaths	207	Republic of Ghana	2	Female	22	All ages	522	Chronic hepatitis B including cirrhosis	1	Number	1999	638.663	885.83	436.5
1	Deaths	207	Republic of Ghana	3	Both	22	All ages	522	Chronic hepatitis B including cirrhosis	1	Number	1999	1562.11	2048.13	1149
1	Deaths	207	Republic of Ghana	1	Male	22	All ages	523	Chronic hepatitis C including cirrhosis	1	Number	1999	527.944	750.897	356.482
1	Deaths	207	Republic of Ghana	2	Female	22	All ages	523	Chronic hepatitis C including cirrhosis	1	Number	1999	371.858	561.021	245.637
1	Deaths	207	Republic of Ghana	3	Both	22	All ages	523	Chronic hepatitis C including cirrhosis	1	Number	1999	899.802	1297.7	624.352
1	Deaths	207	Republic of Ghana	1	Male	22	All ages	524	Cirrhosis due to alcohol	1	Number	1999	472.448	682.201	315.908
1	Deaths	207	Republic of Ghana	2	Female	22	All ages	524	Cirrhosis due to alcohol	1	Number	1999	154.072	246.154	90.7295
1	Deaths	207	Republic of Ghana	3	Both	22	All ages	524	Cirrhosis due to alcohol	1	Number	1999	626.52	915.072	408.201
1	Deaths	207	Republic of Ghana	1	Male	22	All ages	525	Cirrhosis due to other causes	1	Number	1999	204.807	284.718	143.073
1	Deaths	207	Republic of Ghana	2	Female	22	All ages	525	Cirrhosis due to other causes	1	Number	1999	326.891	460.568	225.693
1	Deaths	207	Republic of Ghana	3	Both	22	All ages	525	Cirrhosis due to other causes	1	Number	1999	531.698	737.667	372.685
1	Deaths	213	Republic of the Niger	1	Male	22	All ages	521	Cirrhosis and other chronic liver diseases	1	Number	1999	1269.1	2112.97	864.267
1	Deaths	213	Republic of the Niger	2	Female	22	All ages	521	Cirrhosis and other chronic liver diseases	1	Number	1999	779.05	1109.69	516.317
1	Deaths	213	Republic of the Niger	3	Both	22	All ages	521	Cirrhosis and other chronic liver diseases	1	Number	1999	2048.15	3063.35	1491.97
1	Deaths	213	Republic of the Niger	1	Male	22	All ages	522	Chronic hepatitis B including cirrhosis	1	Number	1999	509.875	897.285	318.973
1	Deaths	213	Republic of the Niger	2	Female	22	All ages	522	Chronic hepatitis B including cirrhosis	1	Number	1999	297.492	445.419	182.803
1	Deaths	213	Republic of the Niger	3	Both	22	All ages	522	Chronic hepatitis B including cirrhosis	1	Number	1999	807.367	1281.02	535.42
1	Deaths	213	Republic of the Niger	1	Male	22	All ages	523	Chronic hepatitis C including cirrhosis	1	Number	1999	300.18	547.55	174.853
1	Deaths	213	Republic of the Niger	2	Female	22	All ages	523	Chronic hepatitis C including cirrhosis	1	Number	1999	183.07	299.005	103.009
1	Deaths	213	Republic of the Niger	3	Both	22	All ages	523	Chronic hepatitis C including cirrhosis	1	Number	1999	483.25	800.636	305.425
1	Deaths	213	Republic of the Niger	1	Male	22	All ages	524	Cirrhosis due to alcohol	1	Number	1999	225.14	400.463	124.08
1	Deaths	213	Republic of the Niger	2	Female	22	All ages	524	Cirrhosis due to alcohol	1	Number	1999	64.6725	110.135	34.5493
1	Deaths	213	Republic of the Niger	3	Both	22	All ages	524	Cirrhosis due to alcohol	1	Number	1999	289.812	509.107	163.673
1	Deaths	213	Republic of the Niger	1	Male	22	All ages	525	Cirrhosis due to other causes	1	Number	1999	215.587	318.901	143.146
1	Deaths	213	Republic of the Niger	2	Female	22	All ages	525	Cirrhosis due to other causes	1	Number	1999	208.311	297.858	147.523
1	Deaths	213	Republic of the Niger	3	Both	22	All ages	525	Cirrhosis due to other causes	1	Number	1999	423.899	565.795	316.565
1	Deaths	200	Republic of Benin	1	Male	22	All ages	971	Nonalcoholic fatty liver disease including cirrhosis	1	Number	1999	16.418	26.303	9.61307
1	Deaths	200	Republic of Benin	2	Female	22	All ages	971	Nonalcoholic fatty liver disease including cirrhosis	1	Number	1999	22.1301	36.6761	12.3634
1	Deaths	200	Republic of Benin	3	Both	22	All ages	971	Nonalcoholic fatty liver disease including cirrhosis	1	Number	1999	38.548	61.5115	22.467
1	Deaths	211	Republic of Mali	1	Male	22	All ages	971	Nonalcoholic fatty liver disease including cirrhosis	1	Number	2001	18.7175	29.9303	10.2271
1	Deaths	211	Republic of Mali	2	Female	22	All ages	971	Nonalcoholic fatty liver disease including cirrhosis	1	Number	2001	27.3306	47.6355	11.0719
1	Deaths	211	Republic of Mali	3	Both	22	All ages	971	Nonalcoholic fatty liver disease including cirrhosis	1	Number	2001	46.0481	70.6322	26.4817
1	Deaths	199	Western Sub-Saharan Africa	1	Male	22	All ages	521	Cirrhosis and other chronic liver diseases	1	Number	1999	33827.6	42734.8	27350.7
1	Deaths	199	Western Sub-Saharan Africa	2	Female	22	All ages	521	Cirrhosis and other chronic liver diseases	1	Number	1999	17966.9	22838.8	13654.8
1	Deaths	199	Western Sub-Saharan Africa	3	Both	22	All ages	521	Cirrhosis and other chronic liver diseases	1	Number	1999	51794.5	63646.9	42129.8
1	Deaths	199	Western Sub-Saharan Africa	1	Male	22	All ages	522	Chronic hepatitis B including cirrhosis	1	Number	1999	13677	18046	10489.2
1	Deaths	199	Western Sub-Saharan Africa	2	Female	22	All ages	522	Chronic hepatitis B including cirrhosis	1	Number	1999	7125.59	9168.31	5034.09
1	Deaths	199	Western Sub-Saharan Africa	3	Both	22	All ages	522	Chronic hepatitis B including cirrhosis	1	Number	1999	20802.6	26210.2	16206
1	Deaths	199	Western Sub-Saharan Africa	1	Male	22	All ages	523	Chronic hepatitis C including cirrhosis	1	Number	1999	8231.59	11455.4	5983.3
1	Deaths	199	Western Sub-Saharan Africa	2	Female	22	All ages	523	Chronic hepatitis C including cirrhosis	1	Number	1999	4082.05	5559.41	2915.83
1	Deaths	199	Western Sub-Saharan Africa	3	Both	22	All ages	523	Chronic hepatitis C including cirrhosis	1	Number	1999	12313.6	16550.1	9017.5
1	Deaths	199	Western Sub-Saharan Africa	1	Male	22	All ages	524	Cirrhosis due to alcohol	1	Number	1999	6950.46	9466.23	4959.29
1	Deaths	199	Western Sub-Saharan Africa	2	Female	22	All ages	524	Cirrhosis due to alcohol	1	Number	1999	1655.32	2336.17	1097.72
1	Deaths	199	Western Sub-Saharan Africa	3	Both	22	All ages	524	Cirrhosis due to alcohol	1	Number	1999	8605.78	11764.7	6154.76
1	Deaths	199	Western Sub-Saharan Africa	1	Male	22	All ages	525	Cirrhosis due to other causes	1	Number	1999	4325.85	5383.44	3407.6
1	Deaths	199	Western Sub-Saharan Africa	2	Female	22	All ages	525	Cirrhosis due to other causes	1	Number	1999	4256.78	5604.75	3150.53
1	Deaths	199	Western Sub-Saharan Africa	3	Both	22	All ages	525	Cirrhosis due to other causes	1	Number	1999	8582.64	10716	6761.13
1	Deaths	214	Federal Republic of Nigeria	1	Male	22	All ages	971	Nonalcoholic fatty liver disease including cirrhosis	1	Number	2000	332.915	529.707	196.492
1	Deaths	214	Federal Republic of Nigeria	2	Female	22	All ages	971	Nonalcoholic fatty liver disease including cirrhosis	1	Number	2000	445.816	746.422	250.118
1	Deaths	214	Federal Republic of Nigeria	3	Both	22	All ages	971	Nonalcoholic fatty liver disease including cirrhosis	1	Number	2000	778.731	1217.64	475.645
1	Deaths	208	Republic of Guinea	1	Male	22	All ages	971	Nonalcoholic fatty liver disease including cirrhosis	1	Number	1999	21.235	34.7446	12.266
1	Deaths	208	Republic of Guinea	2	Female	22	All ages	971	Nonalcoholic fatty liver disease including cirrhosis	1	Number	1999	35.0506	55.4141	20.546
1	Deaths	208	Republic of Guinea	3	Both	22	All ages	971	Nonalcoholic fatty liver disease including cirrhosis	1	Number	1999	56.2856	87.3263	34.3471
1	Deaths	204	Republic of Chad	1	Male	22	All ages	521	Cirrhosis and other chronic liver diseases	1	Number	2003	1472.88	2036.23	1069.45
1	Deaths	204	Republic of Chad	2	Female	22	All ages	521	Cirrhosis and other chronic liver diseases	1	Number	2003	724.219	999.862	487.876
1	Deaths	204	Republic of Chad	3	Both	22	All ages	521	Cirrhosis and other chronic liver diseases	1	Number	2003	2197.1	2943.68	1712.59
1	Deaths	204	Republic of Chad	1	Male	22	All ages	522	Chronic hepatitis B including cirrhosis	1	Number	2003	610.512	881.798	419.176
1	Deaths	204	Republic of Chad	2	Female	22	All ages	522	Chronic hepatitis B including cirrhosis	1	Number	2003	292.818	408.732	193.504
1	Deaths	204	Republic of Chad	3	Both	22	All ages	522	Chronic hepatitis B including cirrhosis	1	Number	2003	903.33	1252.63	666.096
1	Deaths	204	Republic of Chad	1	Male	22	All ages	523	Chronic hepatitis C including cirrhosis	1	Number	2003	351.455	526.886	225.983
1	Deaths	204	Republic of Chad	2	Female	22	All ages	523	Chronic hepatitis C including cirrhosis	1	Number	2003	178.623	265.602	110.067
1	Deaths	204	Republic of Chad	3	Both	22	All ages	523	Chronic hepatitis C including cirrhosis	1	Number	2003	530.078	774.16	368.973
1	Deaths	204	Republic of Chad	1	Male	22	All ages	524	Cirrhosis due to alcohol	1	Number	2003	297.199	463.63	185.644
1	Deaths	204	Republic of Chad	2	Female	22	All ages	524	Cirrhosis due to alcohol	1	Number	2003	70.6813	111.429	41.0004
1	Deaths	204	Republic of Chad	3	Both	22	All ages	524	Cirrhosis due to alcohol	1	Number	2003	367.881	551.614	235.879
1	Deaths	204	Republic of Chad	1	Male	22	All ages	525	Cirrhosis due to other causes	1	Number	2003	192.864	263.005	130.795
1	Deaths	204	Republic of Chad	2	Female	22	All ages	525	Cirrhosis due to other causes	1	Number	2003	157.536	219.426	104.642
1	Deaths	204	Republic of Chad	3	Both	22	All ages	525	Cirrhosis due to other causes	1	Number	2003	350.401	451.179	257.235
1	Deaths	210	Republic of Liberia	1	Male	22	All ages	521	Cirrhosis and other chronic liver diseases	1	Number	2004	381.415	505.319	277.287
1	Deaths	210	Republic of Liberia	2	Female	22	All ages	521	Cirrhosis and other chronic liver diseases	1	Number	2004	238.229	371.464	166.203
1	Deaths	210	Republic of Liberia	3	Both	22	All ages	521	Cirrhosis and other chronic liver diseases	1	Number	2004	619.645	857.703	459.771
1	Deaths	210	Republic of Liberia	1	Male	22	All ages	522	Chronic hepatitis B including cirrhosis	1	Number	2004	159.928	214.561	113.342
1	Deaths	210	Republic of Liberia	2	Female	22	All ages	522	Chronic hepatitis B including cirrhosis	1	Number	2004	93.9948	141.568	64.2584
1	Deaths	210	Republic of Liberia	3	Both	22	All ages	522	Chronic hepatitis B including cirrhosis	1	Number	2004	253.923	347.462	182.684
1	Deaths	210	Republic of Liberia	1	Male	22	All ages	523	Chronic hepatitis C including cirrhosis	1	Number	2004	90.0869	129.662	59.3941
1	Deaths	210	Republic of Liberia	2	Female	22	All ages	523	Chronic hepatitis C including cirrhosis	1	Number	2004	55.8906	87.4246	37.3004
1	Deaths	210	Republic of Liberia	3	Both	22	All ages	523	Chronic hepatitis C including cirrhosis	1	Number	2004	145.977	215.307	98.3623
1	Deaths	210	Republic of Liberia	1	Male	22	All ages	524	Cirrhosis due to alcohol	1	Number	2004	80.0644	119.312	49.11
1	Deaths	210	Republic of Liberia	2	Female	22	All ages	524	Cirrhosis due to alcohol	1	Number	2004	23.5206	40.3639	13.6458
1	Deaths	210	Republic of Liberia	3	Both	22	All ages	524	Cirrhosis due to alcohol	1	Number	2004	103.585	157.617	64.9475
1	Deaths	210	Republic of Liberia	1	Male	22	All ages	525	Cirrhosis due to other causes	1	Number	2004	42.6565	76.3112	25.8828
1	Deaths	210	Republic of Liberia	2	Female	22	All ages	525	Cirrhosis due to other causes	1	Number	2004	52.4603	92.2765	31.6059
1	Deaths	210	Republic of Liberia	3	Both	22	All ages	525	Cirrhosis due to other causes	1	Number	2004	95.1169	164.682	58.1808
1	Deaths	201	Burkina Faso	1	Male	22	All ages	971	Nonalcoholic fatty liver disease including cirrhosis	1	Number	2000	24.139	37.4179	14.2824
1	Deaths	201	Burkina Faso	2	Female	22	All ages	971	Nonalcoholic fatty liver disease including cirrhosis	1	Number	2000	34.3899	52.0149	21.6302
1	Deaths	201	Burkina Faso	3	Both	22	All ages	971	Nonalcoholic fatty liver disease including cirrhosis	1	Number	2000	58.5289	89.6438	37.0615
1	Deaths	208	Republic of Guinea	1	Male	22	All ages	521	Cirrhosis and other chronic liver diseases	1	Number	1999	1135.74	1666.88	828.814
1	Deaths	208	Republic of Guinea	2	Female	22	All ages	521	Cirrhosis and other chronic liver diseases	1	Number	1999	802.524	1068.1	588.272
1	Deaths	208	Republic of Guinea	3	Both	22	All ages	521	Cirrhosis and other chronic liver diseases	1	Number	1999	1938.26	2545.37	1524.97
1	Deaths	208	Republic of Guinea	1	Male	22	All ages	522	Chronic hepatitis B including cirrhosis	1	Number	1999	481.113	718.138	330.502
1	Deaths	208	Republic of Guinea	2	Female	22	All ages	522	Chronic hepatitis B including cirrhosis	1	Number	1999	329.245	436.372	237.549
1	Deaths	208	Republic of Guinea	3	Both	22	All ages	522	Chronic hepatitis B including cirrhosis	1	Number	1999	810.358	1108.02	599.219
1	Deaths	216	Republic of Senegal	1	Male	22	All ages	971	Nonalcoholic fatty liver disease including cirrhosis	1	Number	2010	27.5089	43.9742	17.6937
1	Deaths	216	Republic of Senegal	2	Female	22	All ages	971	Nonalcoholic fatty liver disease including cirrhosis	1	Number	2010	37.3389	59.2912	19.2004
1	Deaths	216	Republic of Senegal	3	Both	22	All ages	971	Nonalcoholic fatty liver disease including cirrhosis	1	Number	2010	64.8478	98.8872	39.6219
1	Deaths	215	Democratic Republic of Sao Tome and Principe	1	Male	22	All ages	524	Cirrhosis due to alcohol	1	Number	2000	7.51257	10.471	4.86619
1	Deaths	215	Democratic Republic of Sao Tome and Principe	2	Female	22	All ages	524	Cirrhosis due to alcohol	1	Number	2000	2.08081	3.03803	1.36316
1	Deaths	215	Democratic Republic of Sao Tome and Principe	3	Both	22	All ages	524	Cirrhosis due to alcohol	1	Number	2000	9.59338	13.5448	6.41079
1	Deaths	215	Democratic Republic of Sao Tome and Principe	1	Male	22	All ages	525	Cirrhosis due to other causes	1	Number	2000	4.25668	6.26999	3.03431
1	Deaths	215	Democratic Republic of Sao Tome and Principe	2	Female	22	All ages	525	Cirrhosis due to other causes	1	Number	2000	4.05149	5.56232	2.76344
1	Deaths	215	Democratic Republic of Sao Tome and Principe	3	Both	22	All ages	525	Cirrhosis due to other causes	1	Number	2000	8.30817	11.4905	5.95222
1	Deaths	201	Burkina Faso	1	Male	22	All ages	523	Chronic hepatitis C including cirrhosis	1	Number	2003	318.754	441.263	216.997
1	Deaths	201	Burkina Faso	2	Female	22	All ages	523	Chronic hepatitis C including cirrhosis	1	Number	2003	194.734	271.404	135.939
1	Deaths	201	Burkina Faso	3	Both	22	All ages	523	Chronic hepatitis C including cirrhosis	1	Number	2003	513.488	708.232	363.725
1	Deaths	205	Republic of Côte d'Ivoire	1	Male	22	All ages	521	Cirrhosis and other chronic liver diseases	1	Number	2007	2558.76	3060.47	2088.59
1	Deaths	205	Republic of Côte d'Ivoire	2	Female	22	All ages	521	Cirrhosis and other chronic liver diseases	1	Number	2007	971.022	1290.94	698.302
1	Deaths	205	Republic of Côte d'Ivoire	3	Both	22	All ages	521	Cirrhosis and other chronic liver diseases	1	Number	2007	3529.78	4180.89	2884.56
1	Deaths	205	Republic of Côte d'Ivoire	1	Male	22	All ages	522	Chronic hepatitis B including cirrhosis	1	Number	2007	1060.38	1353.99	799.842
1	Deaths	205	Republic of Côte d'Ivoire	2	Female	22	All ages	522	Chronic hepatitis B including cirrhosis	1	Number	2007	380.02	520.561	263.015
1	Deaths	205	Republic of Côte d'Ivoire	3	Both	22	All ages	522	Chronic hepatitis B including cirrhosis	1	Number	2007	1440.4	1778.1	1102.95
1	Deaths	205	Republic of Côte d'Ivoire	1	Male	22	All ages	523	Chronic hepatitis C including cirrhosis	1	Number	2007	617.279	854.189	433.67
1	Deaths	205	Republic of Côte d'Ivoire	2	Female	22	All ages	523	Chronic hepatitis C including cirrhosis	1	Number	2007	229.161	332.573	149.666
1	Deaths	205	Republic of Côte d'Ivoire	3	Both	22	All ages	523	Chronic hepatitis C including cirrhosis	1	Number	2007	846.44	1151.64	609.829
1	Deaths	205	Republic of Côte d'Ivoire	1	Male	22	All ages	524	Cirrhosis due to alcohol	1	Number	2007	559.9	799.907	377.491
1	Deaths	205	Republic of Côte d'Ivoire	2	Female	22	All ages	524	Cirrhosis due to alcohol	1	Number	2007	96.7666	145.847	59.7323
1	Deaths	205	Republic of Côte d'Ivoire	3	Both	22	All ages	524	Cirrhosis due to alcohol	1	Number	2007	656.666	936.451	448.129
1	Deaths	205	Republic of Côte d'Ivoire	1	Male	22	All ages	525	Cirrhosis due to other causes	1	Number	2007	264.326	350.539	187.499
1	Deaths	205	Republic of Côte d'Ivoire	2	Female	22	All ages	525	Cirrhosis due to other causes	1	Number	2007	215.064	302.283	144.8
1	Deaths	205	Republic of Côte d'Ivoire	3	Both	22	All ages	525	Cirrhosis due to other causes	1	Number	2007	479.39	621.95	344.143
1	Deaths	213	Republic of the Niger	1	Male	22	All ages	521	Cirrhosis and other chronic liver diseases	1	Number	2001	1334.07	2216.77	912.439
1	Deaths	213	Republic of the Niger	2	Female	22	All ages	521	Cirrhosis and other chronic liver diseases	1	Number	2001	830.134	1210.98	543.837
1	Deaths	213	Republic of the Niger	3	Both	22	All ages	521	Cirrhosis and other chronic liver diseases	1	Number	2001	2164.2	3222.41	1572.69
1	Deaths	213	Republic of the Niger	1	Male	22	All ages	522	Chronic hepatitis B including cirrhosis	1	Number	2001	539.423	952.619	340.7
1	Deaths	213	Republic of the Niger	2	Female	22	All ages	522	Chronic hepatitis B including cirrhosis	1	Number	2001	318.259	476.159	197.849
1	Deaths	213	Republic of the Niger	3	Both	22	All ages	522	Chronic hepatitis B including cirrhosis	1	Number	2001	857.682	1371.12	572.841
1	Deaths	213	Republic of the Niger	1	Male	22	All ages	523	Chronic hepatitis C including cirrhosis	1	Number	2001	317.358	572.259	191.292
1	Deaths	213	Republic of the Niger	2	Female	22	All ages	523	Chronic hepatitis C including cirrhosis	1	Number	2001	196.489	311.903	110.576
1	Deaths	213	Republic of the Niger	3	Both	22	All ages	523	Chronic hepatitis C including cirrhosis	1	Number	2001	513.847	838.253	324.493
1	Deaths	213	Republic of the Niger	1	Male	22	All ages	524	Cirrhosis due to alcohol	1	Number	2001	237.335	432.01	128.804
1	Deaths	213	Republic of the Niger	2	Female	22	All ages	524	Cirrhosis due to alcohol	1	Number	2001	69.6836	118.545	37.5271
1	Deaths	213	Republic of the Niger	3	Both	22	All ages	524	Cirrhosis due to alcohol	1	Number	2001	307.018	533.595	174.413
1	Deaths	213	Republic of the Niger	1	Male	22	All ages	525	Cirrhosis due to other causes	1	Number	2001	220.424	319.009	143.845
1	Deaths	213	Republic of the Niger	2	Female	22	All ages	525	Cirrhosis due to other causes	1	Number	2001	218.008	314.786	154.849
1	Deaths	213	Republic of the Niger	3	Both	22	All ages	525	Cirrhosis due to other causes	1	Number	2001	438.431	584.635	325.389
1	Deaths	207	Republic of Ghana	1	Male	22	All ages	521	Cirrhosis and other chronic liver diseases	1	Number	2001	2372.25	2942.27	1916.58
1	Deaths	207	Republic of Ghana	2	Female	22	All ages	521	Cirrhosis and other chronic liver diseases	1	Number	2001	1634.8	2253.28	1183.89
1	Deaths	207	Republic of Ghana	3	Both	22	All ages	521	Cirrhosis and other chronic liver diseases	1	Number	2001	4007.05	5100.75	3158.53
1	Deaths	207	Republic of Ghana	1	Male	22	All ages	522	Chronic hepatitis B including cirrhosis	1	Number	2001	1009.4	1298.07	762.893
1	Deaths	207	Republic of Ghana	2	Female	22	All ages	522	Chronic hepatitis B including cirrhosis	1	Number	2001	665.713	912.372	465.95
1	Deaths	207	Republic of Ghana	3	Both	22	All ages	522	Chronic hepatitis B including cirrhosis	1	Number	2001	1675.11	2178.35	1241.82
1	Deaths	207	Republic of Ghana	1	Male	22	All ages	523	Chronic hepatitis C including cirrhosis	1	Number	2001	575.097	810.964	394.96
1	Deaths	207	Republic of Ghana	2	Female	22	All ages	523	Chronic hepatitis C including cirrhosis	1	Number	2001	388.034	582.183	261.302
1	Deaths	207	Republic of Ghana	3	Both	22	All ages	523	Chronic hepatitis C including cirrhosis	1	Number	2001	963.13	1359.86	666.752
1	Deaths	207	Republic of Ghana	1	Male	22	All ages	524	Cirrhosis due to alcohol	1	Number	2001	518.202	743.879	351.538
1	Deaths	207	Republic of Ghana	2	Female	22	All ages	524	Cirrhosis due to alcohol	1	Number	2001	160.856	251.058	97.3302
1	Deaths	207	Republic of Ghana	3	Both	22	All ages	524	Cirrhosis due to alcohol	1	Number	2001	679.058	984.504	456.027
1	Deaths	207	Republic of Ghana	1	Male	22	All ages	525	Cirrhosis due to other causes	1	Number	2001	217.488	303.938	155.973
1	Deaths	207	Republic of Ghana	2	Female	22	All ages	525	Cirrhosis due to other causes	1	Number	2001	337.876	482.538	232.654
1	Deaths	207	Republic of Ghana	3	Both	22	All ages	525	Cirrhosis due to other causes	1	Number	2001	555.364	762.274	398.429
1	Deaths	209	Republic of Guinea-Bissau	1	Male	22	All ages	971	Nonalcoholic fatty liver disease including cirrhosis	1	Number	2004	3.48555	6.04901	2.04646
1	Deaths	209	Republic of Guinea-Bissau	2	Female	22	All ages	971	Nonalcoholic fatty liver disease including cirrhosis	1	Number	2004	4.79377	7.56094	2.78886
1	Deaths	209	Republic of Guinea-Bissau	3	Both	22	All ages	971	Nonalcoholic fatty liver disease including cirrhosis	1	Number	2004	8.27932	12.6476	4.91282
1	Deaths	218	Togolese Republic	1	Male	22	All ages	521	Cirrhosis and other chronic liver diseases	1	Number	2000	480.643	628.197	301.94
1	Deaths	218	Togolese Republic	2	Female	22	All ages	521	Cirrhosis and other chronic liver diseases	1	Number	2000	246.861	350.666	161.54
1	Deaths	218	Togolese Republic	3	Both	22	All ages	521	Cirrhosis and other chronic liver diseases	1	Number	2000	727.504	928.699	511.564
1	Deaths	218	Togolese Republic	1	Male	22	All ages	522	Chronic hepatitis B including cirrhosis	1	Number	2000	200.613	268.85	119.334
1	Deaths	218	Togolese Republic	2	Female	22	All ages	522	Chronic hepatitis B including cirrhosis	1	Number	2000	99.6982	142.736	62.6802
1	Deaths	218	Togolese Republic	3	Both	22	All ages	522	Chronic hepatitis B including cirrhosis	1	Number	2000	300.312	392.552	198.858
1	Deaths	218	Togolese Republic	1	Male	22	All ages	523	Chronic hepatitis C including cirrhosis	1	Number	2000	120.214	179.343	69.607
1	Deaths	218	Togolese Republic	2	Female	22	All ages	523	Chronic hepatitis C including cirrhosis	1	Number	2000	60.9427	92.6438	36.8099
1	Deaths	218	Togolese Republic	3	Both	22	All ages	523	Chronic hepatitis C including cirrhosis	1	Number	2000	181.157	261.331	117.756
1	Deaths	218	Togolese Republic	1	Male	22	All ages	524	Cirrhosis due to alcohol	1	Number	2000	96.4693	145.091	52.758
1	Deaths	218	Togolese Republic	2	Female	22	All ages	524	Cirrhosis due to alcohol	1	Number	2000	23.2266	36.8343	13.123
1	Deaths	218	Togolese Republic	3	Both	22	All ages	524	Cirrhosis due to alcohol	1	Number	2000	119.696	176.23	68.887
1	Deaths	218	Togolese Republic	1	Male	22	All ages	525	Cirrhosis due to other causes	1	Number	2000	54.6722	79.2202	28.7038
1	Deaths	218	Togolese Republic	2	Female	22	All ages	525	Cirrhosis due to other causes	1	Number	2000	52.7492	77.9104	32.7849
1	Deaths	218	Togolese Republic	3	Both	22	All ages	525	Cirrhosis due to other causes	1	Number	2000	107.421	149.997	73.5965
1	Deaths	205	Republic of Côte d'Ivoire	1	Male	22	All ages	971	Nonalcoholic fatty liver disease including cirrhosis	1	Number	1998	45.3477	69.8786	28.064
1	Deaths	205	Republic of Côte d'Ivoire	2	Female	22	All ages	971	Nonalcoholic fatty liver disease including cirrhosis	1	Number	1998	32.5992	55.5004	17.6409
1	Deaths	205	Republic of Côte d'Ivoire	3	Both	22	All ages	971	Nonalcoholic fatty liver disease including cirrhosis	1	Number	1998	77.9469	117.965	49.5284
1	Deaths	215	Democratic Republic of Sao Tome and Principe	1	Male	22	All ages	971	Nonalcoholic fatty liver disease including cirrhosis	1	Number	1999	0.870838	1.2783	0.549872
1	Deaths	215	Democratic Republic of Sao Tome and Principe	2	Female	22	All ages	971	Nonalcoholic fatty liver disease including cirrhosis	1	Number	1999	1.18693	1.82388	0.754395
1	Deaths	215	Democratic Republic of Sao Tome and Principe	3	Both	22	All ages	971	Nonalcoholic fatty liver disease including cirrhosis	1	Number	1999	2.05777	3.01308	1.34888
1	Deaths	209	Republic of Guinea-Bissau	1	Male	22	All ages	521	Cirrhosis and other chronic liver diseases	1	Number	2004	200.017	289.317	137.632
1	Deaths	209	Republic of Guinea-Bissau	2	Female	22	All ages	521	Cirrhosis and other chronic liver diseases	1	Number	2004	121.035	170.522	72.2666
1	Deaths	209	Republic of Guinea-Bissau	3	Both	22	All ages	521	Cirrhosis and other chronic liver diseases	1	Number	2004	321.052	427.721	226.849
1	Deaths	209	Republic of Guinea-Bissau	1	Male	22	All ages	522	Chronic hepatitis B including cirrhosis	1	Number	2004	84.9956	126.062	54.7202
1	Deaths	209	Republic of Guinea-Bissau	2	Female	22	All ages	522	Chronic hepatitis B including cirrhosis	1	Number	2004	48.8438	73.635	28.2882
1	Deaths	209	Republic of Guinea-Bissau	3	Both	22	All ages	522	Chronic hepatitis B including cirrhosis	1	Number	2004	133.839	186.035	89.3639
1	Deaths	209	Republic of Guinea-Bissau	1	Male	22	All ages	523	Chronic hepatitis C including cirrhosis	1	Number	2004	47.8217	74.0974	30.0386
1	Deaths	209	Republic of Guinea-Bissau	2	Female	22	All ages	523	Chronic hepatitis C including cirrhosis	1	Number	2004	29.0103	46.1307	16.4091
1	Deaths	209	Republic of Guinea-Bissau	3	Both	22	All ages	523	Chronic hepatitis C including cirrhosis	1	Number	2004	76.832	113.478	50.7671
1	Deaths	209	Republic of Guinea-Bissau	1	Male	22	All ages	524	Cirrhosis due to alcohol	1	Number	2004	40.0506	61.7395	22.4592
1	Deaths	209	Republic of Guinea-Bissau	2	Female	22	All ages	524	Cirrhosis due to alcohol	1	Number	2004	11.1992	18.0616	5.9627
1	Deaths	209	Republic of Guinea-Bissau	3	Both	22	All ages	524	Cirrhosis due to alcohol	1	Number	2004	51.2498	77.2641	29.8478
1	Deaths	209	Republic of Guinea-Bissau	1	Male	22	All ages	525	Cirrhosis due to other causes	1	Number	2004	23.6635	36.7988	15.1603
1	Deaths	209	Republic of Guinea-Bissau	2	Female	22	All ages	525	Cirrhosis due to other causes	1	Number	2004	27.1877	41.9505	15.1103
1	Deaths	209	Republic of Guinea-Bissau	3	Both	22	All ages	525	Cirrhosis due to other causes	1	Number	2004	50.8512	71.7425	32.9148
1	Deaths	200	Republic of Benin	1	Male	22	All ages	521	Cirrhosis and other chronic liver diseases	1	Number	2006	843.994	1221.74	631.865
1	Deaths	200	Republic of Benin	2	Female	22	All ages	521	Cirrhosis and other chronic liver diseases	1	Number	2006	511.242	749.726	337.675
1	Deaths	200	Republic of Benin	3	Both	22	All ages	521	Cirrhosis and other chronic liver diseases	1	Number	2006	1355.24	1954.44	1005.68
1	Deaths	200	Republic of Benin	1	Male	22	All ages	522	Chronic hepatitis B including cirrhosis	1	Number	2006	343.704	508.706	236.585
1	Deaths	200	Republic of Benin	2	Female	22	All ages	522	Chronic hepatitis B including cirrhosis	1	Number	2006	197.001	290.943	123.644
1	Deaths	200	Republic of Benin	3	Both	22	All ages	522	Chronic hepatitis B including cirrhosis	1	Number	2006	540.705	781.041	371.183
1	Deaths	200	Republic of Benin	1	Male	22	All ages	523	Chronic hepatitis C including cirrhosis	1	Number	2006	203.289	328.858	130.121
1	Deaths	200	Republic of Benin	2	Female	22	All ages	523	Chronic hepatitis C including cirrhosis	1	Number	2006	122.398	194.3	73.4132
1	Deaths	200	Republic of Benin	3	Both	22	All ages	523	Chronic hepatitis C including cirrhosis	1	Number	2006	325.687	508.174	209.649
1	Deaths	200	Republic of Benin	1	Male	22	All ages	524	Cirrhosis due to alcohol	1	Number	2006	164.414	256.86	96.7555
1	Deaths	200	Republic of Benin	2	Female	22	All ages	524	Cirrhosis due to alcohol	1	Number	2006	45.7929	75.7044	25.5864
1	Deaths	200	Republic of Benin	3	Both	22	All ages	524	Cirrhosis due to alcohol	1	Number	2006	210.207	329.429	127.543
1	Deaths	200	Republic of Benin	1	Male	22	All ages	525	Cirrhosis due to other causes	1	Number	2006	112.019	183.72	75.8988
1	Deaths	200	Republic of Benin	2	Female	22	All ages	525	Cirrhosis due to other causes	1	Number	2006	117.477	182.982	72.9556
1	Deaths	200	Republic of Benin	3	Both	22	All ages	525	Cirrhosis due to other causes	1	Number	2006	229.496	350.289	156.511
1	Deaths	209	Republic of Guinea-Bissau	1	Male	22	All ages	971	Nonalcoholic fatty liver disease including cirrhosis	1	Number	1999	3.35191	5.62864	1.9459
1	Deaths	209	Republic of Guinea-Bissau	2	Female	22	All ages	971	Nonalcoholic fatty liver disease including cirrhosis	1	Number	1999	4.36289	6.84283	2.54752
1	Deaths	209	Republic of Guinea-Bissau	3	Both	22	All ages	971	Nonalcoholic fatty liver disease including cirrhosis	1	Number	1999	7.7148	11.9482	4.71211
1	Deaths	214	Federal Republic of Nigeria	1	Male	22	All ages	521	Cirrhosis and other chronic liver diseases	1	Number	2000	18167.5	25559.9	12883.5
1	Deaths	214	Federal Republic of Nigeria	2	Female	22	All ages	521	Cirrhosis and other chronic liver diseases	1	Number	2000	9042.38	13141.2	5763.09
1	Deaths	214	Federal Republic of Nigeria	3	Both	22	All ages	521	Cirrhosis and other chronic liver diseases	1	Number	2000	27209.9	37645.3	20527.1
1	Deaths	214	Federal Republic of Nigeria	1	Male	22	All ages	522	Chronic hepatitis B including cirrhosis	1	Number	2000	7183.04	10330.5	4944.09
1	Deaths	214	Federal Republic of Nigeria	2	Female	22	All ages	522	Chronic hepatitis B including cirrhosis	1	Number	2000	3562.15	5255.84	2213.35
1	Deaths	214	Federal Republic of Nigeria	3	Both	22	All ages	522	Chronic hepatitis B including cirrhosis	1	Number	2000	10745.2	15049.7	7891.16
1	Deaths	214	Federal Republic of Nigeria	1	Male	22	All ages	523	Chronic hepatitis C including cirrhosis	1	Number	2000	4444.68	6579.63	2999.37
1	Deaths	214	Federal Republic of Nigeria	2	Female	22	All ages	523	Chronic hepatitis C including cirrhosis	1	Number	2000	1947.13	2995.61	1158.54
1	Deaths	214	Federal Republic of Nigeria	3	Both	22	All ages	523	Chronic hepatitis C including cirrhosis	1	Number	2000	6391.81	9110.36	4620.76
1	Deaths	214	Federal Republic of Nigeria	1	Male	22	All ages	524	Cirrhosis due to alcohol	1	Number	2000	3718.63	5612.74	2423.83
1	Deaths	214	Federal Republic of Nigeria	2	Female	22	All ages	524	Cirrhosis due to alcohol	1	Number	2000	803.356	1211.8	475.084
1	Deaths	214	Federal Republic of Nigeria	3	Both	22	All ages	524	Cirrhosis due to alcohol	1	Number	2000	4521.98	6640.28	3065.46
1	Deaths	214	Federal Republic of Nigeria	1	Male	22	All ages	525	Cirrhosis due to other causes	1	Number	2000	2488.26	3199.34	1919.27
1	Deaths	214	Federal Republic of Nigeria	2	Female	22	All ages	525	Cirrhosis due to other causes	1	Number	2000	2283.93	3281.7	1589.1
1	Deaths	214	Federal Republic of Nigeria	3	Both	22	All ages	525	Cirrhosis due to other causes	1	Number	2000	4772.19	6289.81	3654.58
1	Deaths	201	Burkina Faso	1	Male	22	All ages	523	Chronic hepatitis C including cirrhosis	1	Number	1999	299.083	417.984	202.024
1	Deaths	201	Burkina Faso	2	Female	22	All ages	523	Chronic hepatitis C including cirrhosis	1	Number	1999	187.152	260.704	129.154
1	Deaths	201	Burkina Faso	3	Both	22	All ages	523	Chronic hepatitis C including cirrhosis	1	Number	1999	486.235	670.965	337.993
1	Deaths	211	Republic of Mali	1	Male	22	All ages	521	Cirrhosis and other chronic liver diseases	1	Number	1999	1075.63	1745.48	659.068
1	Deaths	211	Republic of Mali	2	Female	22	All ages	521	Cirrhosis and other chronic liver diseases	1	Number	1999	676.75	997.5	289.678
1	Deaths	211	Republic of Mali	3	Both	22	All ages	521	Cirrhosis and other chronic liver diseases	1	Number	1999	1752.38	2297.42	1265.09
1	Deaths	211	Republic of Mali	1	Male	22	All ages	522	Chronic hepatitis B including cirrhosis	1	Number	1999	435.943	665.112	261.111
1	Deaths	211	Republic of Mali	2	Female	22	All ages	522	Chronic hepatitis B including cirrhosis	1	Number	1999	272.354	422.311	114.711
1	Deaths	211	Republic of Mali	3	Both	22	All ages	522	Chronic hepatitis B including cirrhosis	1	Number	1999	708.297	973.515	478.414
1	Deaths	211	Republic of Mali	1	Male	22	All ages	523	Chronic hepatitis C including cirrhosis	1	Number	1999	269.327	439.602	154.812
1	Deaths	211	Republic of Mali	2	Female	22	All ages	523	Chronic hepatitis C including cirrhosis	1	Number	1999	173.756	285.165	73.5698
1	Deaths	211	Republic of Mali	3	Both	22	All ages	523	Chronic hepatitis C including cirrhosis	1	Number	1999	443.083	616.615	297.136
1	Deaths	211	Republic of Mali	1	Male	22	All ages	524	Cirrhosis due to alcohol	1	Number	1999	202.363	328.57	108.907
1	Deaths	211	Republic of Mali	2	Female	22	All ages	524	Cirrhosis due to alcohol	1	Number	1999	60.235	104.911	23.1035
1	Deaths	211	Republic of Mali	3	Both	22	All ages	524	Cirrhosis due to alcohol	1	Number	1999	262.598	400.931	155.234
1	Deaths	211	Republic of Mali	1	Male	22	All ages	525	Cirrhosis due to other causes	1	Number	1999	149.898	221.473	81.1696
1	Deaths	211	Republic of Mali	2	Female	22	All ages	525	Cirrhosis due to other causes	1	Number	1999	144.295	235.309	57.7918
1	Deaths	211	Republic of Mali	3	Both	22	All ages	525	Cirrhosis due to other causes	1	Number	1999	294.193	414.264	180.823
1	Deaths	217	Republic of Sierra Leone	1	Male	22	All ages	521	Cirrhosis and other chronic liver diseases	1	Number	2000	547.162	752.579	420.35
1	Deaths	217	Republic of Sierra Leone	2	Female	22	All ages	521	Cirrhosis and other chronic liver diseases	1	Number	2000	349.109	473.539	247.749
1	Deaths	217	Republic of Sierra Leone	3	Both	22	All ages	521	Cirrhosis and other chronic liver diseases	1	Number	2000	896.271	1172.62	709.913
1	Deaths	217	Republic of Sierra Leone	1	Male	22	All ages	522	Chronic hepatitis B including cirrhosis	1	Number	2000	225.721	324.031	164.119
1	Deaths	217	Republic of Sierra Leone	2	Female	22	All ages	522	Chronic hepatitis B including cirrhosis	1	Number	2000	141.674	195.133	94.7601
1	Deaths	217	Republic of Sierra Leone	3	Both	22	All ages	522	Chronic hepatitis B including cirrhosis	1	Number	2000	367.395	496.202	269.55
1	Deaths	200	Republic of Benin	1	Male	22	All ages	521	Cirrhosis and other chronic liver diseases	1	Number	2008	890.015	1326.62	659.86
1	Deaths	200	Republic of Benin	2	Female	22	All ages	521	Cirrhosis and other chronic liver diseases	1	Number	2008	537.244	776.723	361.956
1	Deaths	200	Republic of Benin	3	Both	22	All ages	521	Cirrhosis and other chronic liver diseases	1	Number	2008	1427.26	2038.69	1057.73
1	Deaths	200	Republic of Benin	1	Male	22	All ages	522	Chronic hepatitis B including cirrhosis	1	Number	2008	362.736	549.073	249.419
1	Deaths	200	Republic of Benin	2	Female	22	All ages	522	Chronic hepatitis B including cirrhosis	1	Number	2008	207.248	300.085	130.55
1	Deaths	200	Republic of Benin	3	Both	22	All ages	522	Chronic hepatitis B including cirrhosis	1	Number	2008	569.984	838.816	396.486
1	Deaths	200	Republic of Benin	1	Male	22	All ages	523	Chronic hepatitis C including cirrhosis	1	Number	2008	215.104	355.709	139.513
1	Deaths	200	Republic of Benin	2	Female	22	All ages	523	Chronic hepatitis C including cirrhosis	1	Number	2008	128.896	200.494	77.2067
1	Deaths	200	Republic of Benin	3	Both	22	All ages	523	Chronic hepatitis C including cirrhosis	1	Number	2008	344	534.661	224.833
1	Deaths	200	Republic of Benin	1	Male	22	All ages	524	Cirrhosis due to alcohol	1	Number	2008	173.614	272.61	104.017
1	Deaths	200	Republic of Benin	2	Female	22	All ages	524	Cirrhosis due to alcohol	1	Number	2008	48.114	79.7039	27.1692
1	Deaths	200	Republic of Benin	3	Both	22	All ages	524	Cirrhosis due to alcohol	1	Number	2008	221.728	349.558	134.776
1	Deaths	200	Republic of Benin	1	Male	22	All ages	525	Cirrhosis due to other causes	1	Number	2008	116.26	185.885	79.4652
1	Deaths	200	Republic of Benin	2	Female	22	All ages	525	Cirrhosis due to other causes	1	Number	2008	121.597	190.459	76.6835
1	Deaths	200	Republic of Benin	3	Both	22	All ages	525	Cirrhosis due to other causes	1	Number	2008	237.857	360.664	162.688
1	Deaths	201	Burkina Faso	1	Male	22	All ages	523	Chronic hepatitis C including cirrhosis	1	Number	2000	326.764	463.337	217.427
1	Deaths	201	Burkina Faso	2	Female	22	All ages	523	Chronic hepatitis C including cirrhosis	1	Number	2000	198.933	274.585	139.297
1	Deaths	201	Burkina Faso	3	Both	22	All ages	523	Chronic hepatitis C including cirrhosis	1	Number	2000	525.697	727.652	361.879
1	Deaths	205	Republic of Côte d'Ivoire	1	Male	22	All ages	521	Cirrhosis and other chronic liver diseases	1	Number	2005	2490.95	2982.8	2043.84
1	Deaths	205	Republic of Côte d'Ivoire	2	Female	22	All ages	521	Cirrhosis and other chronic liver diseases	1	Number	2005	914.391	1238.04	630.793
1	Deaths	205	Republic of Côte d'Ivoire	3	Both	22	All ages	521	Cirrhosis and other chronic liver diseases	1	Number	2005	3405.35	4072.93	2759.69
1	Deaths	205	Republic of Côte d'Ivoire	1	Male	22	All ages	522	Chronic hepatitis B including cirrhosis	1	Number	2005	1034.43	1316.86	781.546
1	Deaths	205	Republic of Côte d'Ivoire	2	Female	22	All ages	522	Chronic hepatitis B including cirrhosis	1	Number	2005	358.475	494.609	237.628
1	Deaths	205	Republic of Côte d'Ivoire	3	Both	22	All ages	522	Chronic hepatitis B including cirrhosis	1	Number	2005	1392.91	1745.52	1057.69
1	Deaths	205	Republic of Côte d'Ivoire	1	Male	22	All ages	523	Chronic hepatitis C including cirrhosis	1	Number	2005	600.357	840.711	419.649
1	Deaths	205	Republic of Côte d'Ivoire	2	Female	22	All ages	523	Chronic hepatitis C including cirrhosis	1	Number	2005	216.552	319.186	140.083
1	Deaths	205	Republic of Côte d'Ivoire	3	Both	22	All ages	523	Chronic hepatitis C including cirrhosis	1	Number	2005	816.909	1103.86	574.946
1	Deaths	205	Republic of Côte d'Ivoire	1	Male	22	All ages	524	Cirrhosis due to alcohol	1	Number	2005	546.921	797.041	373.627
1	Deaths	205	Republic of Côte d'Ivoire	2	Female	22	All ages	524	Cirrhosis due to alcohol	1	Number	2005	91.3543	140.52	56.2303
1	Deaths	205	Republic of Côte d'Ivoire	3	Both	22	All ages	524	Cirrhosis due to alcohol	1	Number	2005	638.276	911.798	435.948
1	Deaths	205	Republic of Côte d'Ivoire	1	Male	22	All ages	525	Cirrhosis due to other causes	1	Number	2005	254.437	344.192	176.726
1	Deaths	205	Republic of Côte d'Ivoire	2	Female	22	All ages	525	Cirrhosis due to other causes	1	Number	2005	201.767	293.317	131.157
1	Deaths	205	Republic of Côte d'Ivoire	3	Both	22	All ages	525	Cirrhosis due to other causes	1	Number	2005	456.204	605.438	319.688
1	Deaths	201	Burkina Faso	1	Male	22	All ages	971	Nonalcoholic fatty liver disease including cirrhosis	1	Number	1999	21.9988	34.0017	13.2523
1	Deaths	201	Burkina Faso	2	Female	22	All ages	971	Nonalcoholic fatty liver disease including cirrhosis	1	Number	1999	31.8344	47.9118	19.9332
1	Deaths	201	Burkina Faso	3	Both	22	All ages	971	Nonalcoholic fatty liver disease including cirrhosis	1	Number	1999	53.8332	82.7217	33.7817
1	Deaths	212	Islamic Republic of Mauritania	1	Male	22	All ages	521	Cirrhosis and other chronic liver diseases	1	Number	1999	235.274	373.877	155.581
1	Deaths	212	Islamic Republic of Mauritania	2	Female	22	All ages	521	Cirrhosis and other chronic liver diseases	1	Number	1999	195.927	277.065	135.738
1	Deaths	212	Islamic Republic of Mauritania	3	Both	22	All ages	521	Cirrhosis and other chronic liver diseases	1	Number	1999	431.201	611.112	305.434
1	Deaths	212	Islamic Republic of Mauritania	1	Male	22	All ages	522	Chronic hepatitis B including cirrhosis	1	Number	1999	102.77	162.406	63.1104
1	Deaths	212	Islamic Republic of Mauritania	2	Female	22	All ages	522	Chronic hepatitis B including cirrhosis	1	Number	1999	80.3154	113.08	53.9819
1	Deaths	212	Islamic Republic of Mauritania	3	Both	22	All ages	522	Chronic hepatitis B including cirrhosis	1	Number	1999	183.086	263.652	127.817
1	Deaths	212	Islamic Republic of Mauritania	1	Male	22	All ages	523	Chronic hepatitis C including cirrhosis	1	Number	1999	57.4665	93.5572	32.5015
1	Deaths	212	Islamic Republic of Mauritania	2	Female	22	All ages	523	Chronic hepatitis C including cirrhosis	1	Number	1999	46.7711	70.8108	29.0719
1	Deaths	212	Islamic Republic of Mauritania	3	Both	22	All ages	523	Chronic hepatitis C including cirrhosis	1	Number	1999	104.238	156.847	66.4498
1	Deaths	212	Islamic Republic of Mauritania	1	Male	22	All ages	524	Cirrhosis due to alcohol	1	Number	1999	43.1537	71.112	23.3436
1	Deaths	212	Islamic Republic of Mauritania	2	Female	22	All ages	524	Cirrhosis due to alcohol	1	Number	1999	16.9726	27.3919	10.1824
1	Deaths	212	Islamic Republic of Mauritania	3	Both	22	All ages	524	Cirrhosis due to alcohol	1	Number	1999	60.1263	96.1572	35.1972
1	Deaths	212	Islamic Republic of Mauritania	1	Male	22	All ages	525	Cirrhosis due to other causes	1	Number	1999	24.9171	44.8805	15.3331
1	Deaths	212	Islamic Republic of Mauritania	2	Female	22	All ages	525	Cirrhosis due to other causes	1	Number	1999	38.2815	60.2118	23.8189
1	Deaths	212	Islamic Republic of Mauritania	3	Both	22	All ages	525	Cirrhosis due to other causes	1	Number	1999	63.1986	98.4081	41.6516
1	Deaths	203	Republic of Cabo Verde	1	Male	22	All ages	521	Cirrhosis and other chronic liver diseases	1	Number	2003	53.0765	68.5027	40.5596
1	Deaths	203	Republic of Cabo Verde	2	Female	22	All ages	521	Cirrhosis and other chronic liver diseases	1	Number	2003	33.6339	44.6362	25.302
1	Deaths	203	Republic of Cabo Verde	3	Both	22	All ages	521	Cirrhosis and other chronic liver diseases	1	Number	2003	86.7103	110.027	68.639
1	Deaths	203	Republic of Cabo Verde	1	Male	22	All ages	522	Chronic hepatitis B including cirrhosis	1	Number	2003	22.9891	30.5898	16.7293
1	Deaths	203	Republic of Cabo Verde	2	Female	22	All ages	522	Chronic hepatitis B including cirrhosis	1	Number	2003	13.7665	18.6529	9.63009
1	Deaths	203	Republic of Cabo Verde	3	Both	22	All ages	522	Chronic hepatitis B including cirrhosis	1	Number	2003	36.7556	47.6049	27.5135
1	Deaths	203	Republic of Cabo Verde	1	Male	22	All ages	523	Chronic hepatitis C including cirrhosis	1	Number	2003	13.217	18.8174	8.79161
1	Deaths	203	Republic of Cabo Verde	2	Female	22	All ages	523	Chronic hepatitis C including cirrhosis	1	Number	2003	8.24065	12.0213	5.70666
1	Deaths	203	Republic of Cabo Verde	3	Both	22	All ages	523	Chronic hepatitis C including cirrhosis	1	Number	2003	21.4577	29.6672	15.2779
1	Deaths	203	Republic of Cabo Verde	1	Male	22	All ages	524	Cirrhosis due to alcohol	1	Number	2003	10.7543	15.6385	6.94479
1	Deaths	203	Republic of Cabo Verde	2	Female	22	All ages	524	Cirrhosis due to alcohol	1	Number	2003	3.2809	4.90805	2.00611
1	Deaths	203	Republic of Cabo Verde	3	Both	22	All ages	524	Cirrhosis due to alcohol	1	Number	2003	14.0352	20.1379	9.47992
1	Deaths	203	Republic of Cabo Verde	1	Male	22	All ages	525	Cirrhosis due to other causes	1	Number	2003	4.78625	6.76475	3.44216
1	Deaths	203	Republic of Cabo Verde	2	Female	22	All ages	525	Cirrhosis due to other causes	1	Number	2003	6.21767	8.68888	4.48049
1	Deaths	203	Republic of Cabo Verde	3	Both	22	All ages	525	Cirrhosis due to other causes	1	Number	2003	11.0039	15.0326	8.2885
1	Deaths	200	Republic of Benin	1	Male	22	All ages	971	Nonalcoholic fatty liver disease including cirrhosis	1	Number	2001	17.1197	28.1395	9.91985
1	Deaths	200	Republic of Benin	2	Female	22	All ages	971	Nonalcoholic fatty liver disease including cirrhosis	1	Number	2001	23.515	39.0375	13.2257
1	Deaths	200	Republic of Benin	3	Both	22	All ages	971	Nonalcoholic fatty liver disease including cirrhosis	1	Number	2001	40.6347	64.9341	24.3929
1	Deaths	201	Burkina Faso	1	Male	22	All ages	521	Cirrhosis and other chronic liver diseases	1	Number	2000	1427.39	1786.42	1045.34
1	Deaths	201	Burkina Faso	2	Female	22	All ages	521	Cirrhosis and other chronic liver diseases	1	Number	2000	883.862	1127.2	688.588
1	Deaths	201	Burkina Faso	3	Both	22	All ages	521	Cirrhosis and other chronic liver diseases	1	Number	2000	2311.26	2836.86	1779.81
1	Deaths	201	Burkina Faso	1	Male	22	All ages	522	Chronic hepatitis B including cirrhosis	1	Number	2000	568.298	736.174	397.008
1	Deaths	201	Burkina Faso	2	Female	22	All ages	522	Chronic hepatitis B including cirrhosis	1	Number	2000	333.62	434.753	250.333
1	Deaths	201	Burkina Faso	3	Both	22	All ages	522	Chronic hepatitis B including cirrhosis	1	Number	2000	901.918	1131.42	649.456
1	Deaths	202	Republic of Cameroon	1	Male	22	All ages	521	Cirrhosis and other chronic liver diseases	1	Number	1995	1556.65	2089.12	1016.77
1	Deaths	202	Republic of Cameroon	2	Female	22	All ages	521	Cirrhosis and other chronic liver diseases	1	Number	1995	737.631	1016.03	426.108
1	Deaths	202	Republic of Cameroon	3	Both	22	All ages	521	Cirrhosis and other chronic liver diseases	1	Number	1995	2294.28	2931.83	1636.96
1	Deaths	202	Republic of Cameroon	1	Male	22	All ages	522	Chronic hepatitis B including cirrhosis	1	Number	1995	631.643	874.983	385.635
1	Deaths	202	Republic of Cameroon	2	Female	22	All ages	522	Chronic hepatitis B including cirrhosis	1	Number	1995	286.315	422.21	155.403
1	Deaths	202	Republic of Cameroon	3	Both	22	All ages	522	Chronic hepatitis B including cirrhosis	1	Number	1995	917.958	1222.02	595.863
1	Deaths	202	Republic of Cameroon	1	Male	22	All ages	523	Chronic hepatitis C including cirrhosis	1	Number	1995	381.968	574.933	230.814
1	Deaths	202	Republic of Cameroon	2	Female	22	All ages	523	Chronic hepatitis C including cirrhosis	1	Number	1995	177.648	272.432	97.732
1	Deaths	202	Republic of Cameroon	3	Both	22	All ages	523	Chronic hepatitis C including cirrhosis	1	Number	1995	559.616	799.907	356.765
1	Deaths	202	Republic of Cameroon	1	Male	22	All ages	524	Cirrhosis due to alcohol	1	Number	1995	329.068	527.029	192.423
1	Deaths	202	Republic of Cameroon	2	Female	22	All ages	524	Cirrhosis due to alcohol	1	Number	1995	71.4061	115.23	34.7407
1	Deaths	202	Republic of Cameroon	3	Both	22	All ages	524	Cirrhosis due to alcohol	1	Number	1995	400.474	628.985	244.143
1	Deaths	202	Republic of Cameroon	1	Male	22	All ages	525	Cirrhosis due to other causes	1	Number	1995	168.353	254.666	96.624
1	Deaths	202	Republic of Cameroon	2	Female	22	All ages	525	Cirrhosis due to other causes	1	Number	1995	153.905	223.539	88.629
1	Deaths	202	Republic of Cameroon	3	Both	22	All ages	525	Cirrhosis due to other causes	1	Number	1995	322.258	450.2	212.109
1	Deaths	216	Republic of Senegal	1	Male	22	All ages	521	Cirrhosis and other chronic liver diseases	1	Number	2003	956.356	1452.76	747.749
1	Deaths	216	Republic of Senegal	2	Female	22	All ages	521	Cirrhosis and other chronic liver diseases	1	Number	2003	567.208	785.764	339.565
1	Deaths	216	Republic of Senegal	3	Both	22	All ages	521	Cirrhosis and other chronic liver diseases	1	Number	2003	1523.56	2000.41	1214.29
1	Deaths	216	Republic of Senegal	1	Male	22	All ages	522	Chronic hepatitis B including cirrhosis	1	Number	2003	413.271	632.32	291.755
1	Deaths	216	Republic of Senegal	2	Female	22	All ages	522	Chronic hepatitis B including cirrhosis	1	Number	2003	230.424	325.951	131.082
1	Deaths	216	Republic of Senegal	3	Both	22	All ages	522	Chronic hepatitis B including cirrhosis	1	Number	2003	643.695	864.817	476.161
1	Deaths	216	Republic of Senegal	1	Male	22	All ages	523	Chronic hepatitis C including cirrhosis	1	Number	2003	232.903	363.369	156.5
1	Deaths	216	Republic of Senegal	2	Female	22	All ages	523	Chronic hepatitis C including cirrhosis	1	Number	2003	136.176	207.207	78.005
1	Deaths	216	Republic of Senegal	3	Both	22	All ages	523	Chronic hepatitis C including cirrhosis	1	Number	2003	369.079	522.031	255.438
1	Deaths	216	Republic of Senegal	1	Male	22	All ages	524	Cirrhosis due to alcohol	1	Number	2003	181.68	289.052	112.373
1	Deaths	216	Republic of Senegal	2	Female	22	All ages	524	Cirrhosis due to alcohol	1	Number	2003	48.4637	74.8971	26.094
1	Deaths	216	Republic of Senegal	3	Both	22	All ages	524	Cirrhosis due to alcohol	1	Number	2003	230.144	350.895	145.387
1	Deaths	216	Republic of Senegal	1	Male	22	All ages	525	Cirrhosis due to other causes	1	Number	2003	106.801	171.13	70.0884
1	Deaths	216	Republic of Senegal	2	Female	22	All ages	525	Cirrhosis due to other causes	1	Number	2003	123.142	175.236	70.2858
1	Deaths	216	Republic of Senegal	3	Both	22	All ages	525	Cirrhosis due to other causes	1	Number	2003	229.942	309.411	162.882
1	Deaths	203	Republic of Cabo Verde	1	Male	22	All ages	521	Cirrhosis and other chronic liver diseases	1	Number	2000	51.7741	67.8831	38.5498
1	Deaths	203	Republic of Cabo Verde	2	Female	22	All ages	521	Cirrhosis and other chronic liver diseases	1	Number	2000	34.5305	49.3505	24.3007
1	Deaths	203	Republic of Cabo Verde	3	Both	22	All ages	521	Cirrhosis and other chronic liver diseases	1	Number	2000	86.3046	115.246	66.7873
1	Deaths	203	Republic of Cabo Verde	1	Male	22	All ages	522	Chronic hepatitis B including cirrhosis	1	Number	2000	22.3634	30.4602	15.5677
1	Deaths	203	Republic of Cabo Verde	2	Female	22	All ages	522	Chronic hepatitis B including cirrhosis	1	Number	2000	14.2178	20.5219	9.32393
1	Deaths	203	Republic of Cabo Verde	3	Both	22	All ages	522	Chronic hepatitis B including cirrhosis	1	Number	2000	36.5812	48.533	27.2015
1	Deaths	203	Republic of Cabo Verde	1	Male	22	All ages	523	Chronic hepatitis C including cirrhosis	1	Number	2000	12.9132	19.558	8.72123
1	Deaths	203	Republic of Cabo Verde	2	Female	22	All ages	523	Chronic hepatitis C including cirrhosis	1	Number	2000	8.47433	12.7948	5.46482
1	Deaths	203	Republic of Cabo Verde	3	Both	22	All ages	523	Chronic hepatitis C including cirrhosis	1	Number	2000	21.3875	31.6124	14.7184
1	Deaths	203	Republic of Cabo Verde	1	Male	22	All ages	524	Cirrhosis due to alcohol	1	Number	2000	10.4527	15.2442	6.62084
1	Deaths	203	Republic of Cabo Verde	2	Female	22	All ages	524	Cirrhosis due to alcohol	1	Number	2000	3.37246	5.46831	1.92356
1	Deaths	203	Republic of Cabo Verde	3	Both	22	All ages	524	Cirrhosis due to alcohol	1	Number	2000	13.8251	20.1182	8.96993
1	Deaths	203	Republic of Cabo Verde	1	Male	22	All ages	525	Cirrhosis due to other causes	1	Number	2000	4.81309	6.66569	3.38792
1	Deaths	203	Republic of Cabo Verde	2	Female	22	All ages	525	Cirrhosis due to other causes	1	Number	2000	6.40689	9.67988	4.44838
1	Deaths	203	Republic of Cabo Verde	3	Both	22	All ages	525	Cirrhosis due to other causes	1	Number	2000	11.22	15.5484	8.21619
1	Deaths	218	Togolese Republic	1	Male	22	All ages	521	Cirrhosis and other chronic liver diseases	1	Number	1999	471.503	620.017	295.593
1	Deaths	218	Togolese Republic	2	Female	22	All ages	521	Cirrhosis and other chronic liver diseases	1	Number	1999	240.552	343.347	159.877
1	Deaths	218	Togolese Republic	3	Both	22	All ages	521	Cirrhosis and other chronic liver diseases	1	Number	1999	712.055	911.105	506.687
1	Deaths	218	Togolese Republic	1	Male	22	All ages	522	Chronic hepatitis B including cirrhosis	1	Number	1999	196.381	266.121	118.295
1	Deaths	218	Togolese Republic	2	Female	22	All ages	522	Chronic hepatitis B including cirrhosis	1	Number	1999	96.9571	139.537	61.5545
1	Deaths	218	Togolese Republic	3	Both	22	All ages	522	Chronic hepatitis B including cirrhosis	1	Number	1999	293.338	384.016	197.081
1	Deaths	218	Togolese Republic	1	Male	22	All ages	523	Chronic hepatitis C including cirrhosis	1	Number	1999	118	177.109	68.4932
1	Deaths	218	Togolese Republic	2	Female	22	All ages	523	Chronic hepatitis C including cirrhosis	1	Number	1999	59.3867	91.6352	36.4983
1	Deaths	218	Togolese Republic	3	Both	22	All ages	523	Chronic hepatitis C including cirrhosis	1	Number	1999	177.387	256.343	114.751
1	Deaths	218	Togolese Republic	1	Male	22	All ages	524	Cirrhosis due to alcohol	1	Number	1999	94.4019	142.943	50.9327
1	Deaths	218	Togolese Republic	2	Female	22	All ages	524	Cirrhosis due to alcohol	1	Number	1999	22.548	36.2763	12.6423
1	Deaths	218	Togolese Republic	3	Both	22	All ages	524	Cirrhosis due to alcohol	1	Number	1999	116.95	172.365	68.535
1	Deaths	218	Togolese Republic	1	Male	22	All ages	525	Cirrhosis due to other causes	1	Number	1999	54.2941	78.4123	28.5575
1	Deaths	218	Togolese Republic	2	Female	22	All ages	525	Cirrhosis due to other causes	1	Number	1999	51.8046	75.8584	32.4618
1	Deaths	218	Togolese Republic	3	Both	22	All ages	525	Cirrhosis due to other causes	1	Number	1999	106.099	147.859	73.1443
1	Deaths	217	Republic of Sierra Leone	1	Male	22	All ages	523	Chronic hepatitis C including cirrhosis	1	Number	2000	127.486	195.894	85.3011
1	Deaths	217	Republic of Sierra Leone	2	Female	22	All ages	523	Chronic hepatitis C including cirrhosis	1	Number	2000	82.6561	122.388	53.5183
1	Deaths	217	Republic of Sierra Leone	3	Both	22	All ages	523	Chronic hepatitis C including cirrhosis	1	Number	2000	210.142	309.975	142.387
1	Deaths	217	Republic of Sierra Leone	1	Male	22	All ages	524	Cirrhosis due to alcohol	1	Number	2000	116.453	177.408	72.1491
1	Deaths	217	Republic of Sierra Leone	2	Female	22	All ages	524	Cirrhosis due to alcohol	1	Number	2000	35.5073	56.252	21.1781
1	Deaths	217	Republic of Sierra Leone	3	Both	22	All ages	524	Cirrhosis due to alcohol	1	Number	2000	151.961	229.685	94.0318
1	Deaths	217	Republic of Sierra Leone	1	Male	22	All ages	525	Cirrhosis due to other causes	1	Number	2000	67.5888	96.0031	46.8826
1	Deaths	217	Republic of Sierra Leone	2	Female	22	All ages	525	Cirrhosis due to other causes	1	Number	2000	74.1186	106.139	50.5957
1	Deaths	217	Republic of Sierra Leone	3	Both	22	All ages	525	Cirrhosis due to other causes	1	Number	2000	141.707	190.917	104.884
1	Deaths	215	Democratic Republic of Sao Tome and Principe	1	Male	22	All ages	971	Nonalcoholic fatty liver disease including cirrhosis	1	Number	2001	0.9079	1.30896	0.567658
1	Deaths	215	Democratic Republic of Sao Tome and Principe	2	Female	22	All ages	971	Nonalcoholic fatty liver disease including cirrhosis	1	Number	2001	1.22189	1.87713	0.762315
1	Deaths	215	Democratic Republic of Sao Tome and Principe	3	Both	22	All ages	971	Nonalcoholic fatty liver disease including cirrhosis	1	Number	2001	2.12979	3.14218	1.40106
1	Deaths	199	Western Sub-Saharan Africa	1	Male	22	All ages	971	Nonalcoholic fatty liver disease including cirrhosis	1	Number	2001	679.686	1016.78	434.951
1	Deaths	199	Western Sub-Saharan Africa	2	Female	22	All ages	971	Nonalcoholic fatty liver disease including cirrhosis	1	Number	2001	895.319	1370.09	555.983
1	Deaths	199	Western Sub-Saharan Africa	3	Both	22	All ages	971	Nonalcoholic fatty liver disease including cirrhosis	1	Number	2001	1575.01	2289.34	975.503
1	Deaths	208	Republic of Guinea	1	Male	22	All ages	521	Cirrhosis and other chronic liver diseases	1	Number	2001	1144.09	1663.59	834.974
1	Deaths	208	Republic of Guinea	2	Female	22	All ages	521	Cirrhosis and other chronic liver diseases	1	Number	2001	815.854	1069.97	604.883
1	Deaths	208	Republic of Guinea	3	Both	22	All ages	521	Cirrhosis and other chronic liver diseases	1	Number	2001	1959.94	2542.54	1528.47
1	Deaths	208	Republic of Guinea	1	Male	22	All ages	522	Chronic hepatitis B including cirrhosis	1	Number	2001	488.041	725.409	336.971
1	Deaths	208	Republic of Guinea	2	Female	22	All ages	522	Chronic hepatitis B including cirrhosis	1	Number	2001	336.265	447.134	244.297
1	Deaths	208	Republic of Guinea	3	Both	22	All ages	522	Chronic hepatitis B including cirrhosis	1	Number	2001	824.306	1110.09	602.469
1	Deaths	201	Burkina Faso	1	Male	22	All ages	524	Cirrhosis due to alcohol	1	Number	2003	328.977	496.468	208.993
1	Deaths	201	Burkina Faso	2	Female	22	All ages	524	Cirrhosis due to alcohol	1	Number	2003	90.8457	135.813	57.2536
1	Deaths	201	Burkina Faso	3	Both	22	All ages	524	Cirrhosis due to alcohol	1	Number	2003	419.822	606.994	268.631
1	Deaths	201	Burkina Faso	1	Male	22	All ages	525	Cirrhosis due to other causes	1	Number	2003	178.618	293.845	111.079
1	Deaths	201	Burkina Faso	2	Female	22	All ages	525	Cirrhosis due to other causes	1	Number	2003	227.913	336.942	150.403
1	Deaths	201	Burkina Faso	3	Both	22	All ages	525	Cirrhosis due to other causes	1	Number	2003	406.531	617.694	282.506
1	Deaths	213	Republic of the Niger	1	Male	22	All ages	971	Nonalcoholic fatty liver disease including cirrhosis	1	Number	1999	18.3185	34.6923	9.34746
1	Deaths	213	Republic of the Niger	2	Female	22	All ages	971	Nonalcoholic fatty liver disease including cirrhosis	1	Number	1999	25.5045	42.9944	13.4983
1	Deaths	213	Republic of the Niger	3	Both	22	All ages	971	Nonalcoholic fatty liver disease including cirrhosis	1	Number	1999	43.823	71.5369	24.1994
1	Deaths	202	Republic of Cameroon	1	Male	22	All ages	521	Cirrhosis and other chronic liver diseases	1	Number	1998	1700.24	2294.03	1092.43
1	Deaths	202	Republic of Cameroon	2	Female	22	All ages	521	Cirrhosis and other chronic liver diseases	1	Number	1998	789.623	1112	448.008
1	Deaths	202	Republic of Cameroon	3	Both	22	All ages	521	Cirrhosis and other chronic liver diseases	1	Number	1998	2489.87	3257.81	1727.58
1	Deaths	202	Republic of Cameroon	1	Male	22	All ages	522	Chronic hepatitis B including cirrhosis	1	Number	1998	692.917	957.765	425.596
1	Deaths	202	Republic of Cameroon	2	Female	22	All ages	522	Chronic hepatitis B including cirrhosis	1	Number	1998	307.269	458.733	162.743
1	Deaths	202	Republic of Cameroon	3	Both	22	All ages	522	Chronic hepatitis B including cirrhosis	1	Number	1998	1000.19	1337.61	639.872
1	Deaths	202	Republic of Cameroon	1	Male	22	All ages	523	Chronic hepatitis C including cirrhosis	1	Number	1998	416.376	626.309	247.661
1	Deaths	202	Republic of Cameroon	2	Female	22	All ages	523	Chronic hepatitis C including cirrhosis	1	Number	1998	188.748	305.349	103.655
1	Deaths	202	Republic of Cameroon	3	Both	22	All ages	523	Chronic hepatitis C including cirrhosis	1	Number	1998	605.124	867.527	380.106
1	Deaths	202	Republic of Cameroon	1	Male	22	All ages	524	Cirrhosis due to alcohol	1	Number	1998	361.018	565.645	210.822
1	Deaths	202	Republic of Cameroon	2	Female	22	All ages	524	Cirrhosis due to alcohol	1	Number	1998	76.3652	127.928	37.0085
1	Deaths	202	Republic of Cameroon	3	Both	22	All ages	524	Cirrhosis due to alcohol	1	Number	1998	437.383	686.744	265.329
1	Deaths	202	Republic of Cameroon	1	Male	22	All ages	525	Cirrhosis due to other causes	1	Number	1998	179.785	277.214	100.088
1	Deaths	202	Republic of Cameroon	2	Female	22	All ages	525	Cirrhosis due to other causes	1	Number	1998	164.621	244.314	92.7361
1	Deaths	202	Republic of Cameroon	3	Both	22	All ages	525	Cirrhosis due to other causes	1	Number	1998	344.406	483.021	219.268
1	Deaths	214	Federal Republic of Nigeria	1	Male	22	All ages	971	Nonalcoholic fatty liver disease including cirrhosis	1	Number	1999	323.899	521.998	194.267
1	Deaths	214	Federal Republic of Nigeria	2	Female	22	All ages	971	Nonalcoholic fatty liver disease including cirrhosis	1	Number	1999	435.619	750.919	240.01
1	Deaths	214	Federal Republic of Nigeria	3	Both	22	All ages	971	Nonalcoholic fatty liver disease including cirrhosis	1	Number	1999	759.518	1188.74	465.348
1	Deaths	218	Togolese Republic	1	Male	22	All ages	971	Nonalcoholic fatty liver disease including cirrhosis	1	Number	2005	10.9922	17.4432	6.16604
1	Deaths	218	Togolese Republic	2	Female	22	All ages	971	Nonalcoholic fatty liver disease including cirrhosis	1	Number	2005	12.6495	21.1249	7.41754
1	Deaths	218	Togolese Republic	3	Both	22	All ages	971	Nonalcoholic fatty liver disease including cirrhosis	1	Number	2005	23.6416	36.8233	14.6107
1	Deaths	206	Republic of the Gambia	1	Male	22	All ages	521	Cirrhosis and other chronic liver diseases	1	Number	2001	120.933	172.275	79.8597
1	Deaths	206	Republic of the Gambia	2	Female	22	All ages	521	Cirrhosis and other chronic liver diseases	1	Number	2001	51.5491	81.5836	21.397
1	Deaths	206	Republic of the Gambia	3	Both	22	All ages	521	Cirrhosis and other chronic liver diseases	1	Number	2001	172.482	226.143	125.003
1	Deaths	206	Republic of the Gambia	1	Male	22	All ages	522	Chronic hepatitis B including cirrhosis	1	Number	2001	48.9839	70.9047	30.7676
1	Deaths	206	Republic of the Gambia	2	Female	22	All ages	522	Chronic hepatitis B including cirrhosis	1	Number	2001	20.1155	31.8476	8.11901
1	Deaths	206	Republic of the Gambia	3	Both	22	All ages	522	Chronic hepatitis B including cirrhosis	1	Number	2001	69.0994	94.6229	46.1234
1	Deaths	206	Republic of the Gambia	1	Male	22	All ages	523	Chronic hepatitis C including cirrhosis	1	Number	2001	30.6614	46.0141	18.1926
1	Deaths	206	Republic of the Gambia	2	Female	22	All ages	523	Chronic hepatitis C including cirrhosis	1	Number	2001	12.6915	21.1549	5.13402
1	Deaths	206	Republic of the Gambia	3	Both	22	All ages	523	Chronic hepatitis C including cirrhosis	1	Number	2001	43.3529	62.3299	28.3515
1	Deaths	206	Republic of the Gambia	1	Male	22	All ages	524	Cirrhosis due to alcohol	1	Number	2001	25.5786	39.3615	14.663
1	Deaths	206	Republic of the Gambia	2	Female	22	All ages	524	Cirrhosis due to alcohol	1	Number	2001	5.01223	9.15587	1.99325
1	Deaths	206	Republic of the Gambia	3	Both	22	All ages	524	Cirrhosis due to alcohol	1	Number	2001	30.5908	45.838	18.198
1	Deaths	206	Republic of the Gambia	1	Male	22	All ages	525	Cirrhosis due to other causes	1	Number	2001	13.1304	18.9665	7.50478
1	Deaths	206	Republic of the Gambia	2	Female	22	All ages	525	Cirrhosis due to other causes	1	Number	2001	11.1854	17.6736	4.18633
1	Deaths	206	Republic of the Gambia	3	Both	22	All ages	525	Cirrhosis due to other causes	1	Number	2001	24.3158	33.9179	16.1884
1	Deaths	206	Republic of the Gambia	1	Male	22	All ages	971	Nonalcoholic fatty liver disease including cirrhosis	1	Number	2003	2.87959	4.60987	1.68387
1	Deaths	206	Republic of the Gambia	2	Female	22	All ages	971	Nonalcoholic fatty liver disease including cirrhosis	1	Number	2003	2.88194	4.92341	1.1021
1	Deaths	206	Republic of the Gambia	3	Both	22	All ages	971	Nonalcoholic fatty liver disease including cirrhosis	1	Number	2003	5.76153	8.78781	3.44481
1	Deaths	218	Togolese Republic	1	Male	22	All ages	521	Cirrhosis and other chronic liver diseases	1	Number	2001	494.758	650.938	306.985
1	Deaths	218	Togolese Republic	2	Female	22	All ages	521	Cirrhosis and other chronic liver diseases	1	Number	2001	252.381	360.569	163.843
1	Deaths	218	Togolese Republic	3	Both	22	All ages	521	Cirrhosis and other chronic liver diseases	1	Number	2001	747.139	960.932	519.653
1	Deaths	218	Togolese Republic	1	Male	22	All ages	522	Chronic hepatitis B including cirrhosis	1	Number	2001	207.22	279.589	123.067
1	Deaths	218	Togolese Republic	2	Female	22	All ages	522	Chronic hepatitis B including cirrhosis	1	Number	2001	102.109	147.178	64.3966
1	Deaths	218	Togolese Republic	3	Both	22	All ages	522	Chronic hepatitis B including cirrhosis	1	Number	2001	309.329	406.742	202.57
1	Deaths	218	Togolese Republic	1	Male	22	All ages	523	Chronic hepatitis C including cirrhosis	1	Number	2001	123.713	186.199	70.7774
1	Deaths	218	Togolese Republic	2	Female	22	All ages	523	Chronic hepatitis C including cirrhosis	1	Number	2001	62.4011	96.0143	37.7667
1	Deaths	218	Togolese Republic	3	Both	22	All ages	523	Chronic hepatitis C including cirrhosis	1	Number	2001	186.114	269.09	119.938
1	Deaths	218	Togolese Republic	1	Male	22	All ages	524	Cirrhosis due to alcohol	1	Number	2001	99.5623	148.826	54.0864
1	Deaths	218	Togolese Republic	2	Female	22	All ages	524	Cirrhosis due to alcohol	1	Number	2001	23.8746	37.8989	13.558
1	Deaths	218	Togolese Republic	3	Both	22	All ages	524	Cirrhosis due to alcohol	1	Number	2001	123.437	184.127	71.5881
1	Deaths	218	Togolese Republic	1	Male	22	All ages	525	Cirrhosis due to other causes	1	Number	2001	55.2748	79.9929	28.8265
1	Deaths	218	Togolese Republic	2	Female	22	All ages	525	Cirrhosis due to other causes	1	Number	2001	53.423	79.3529	33.2933
1	Deaths	218	Togolese Republic	3	Both	22	All ages	525	Cirrhosis due to other causes	1	Number	2001	108.698	152.36	74.5309
1	Deaths	215	Democratic Republic of Sao Tome and Principe	1	Male	22	All ages	524	Cirrhosis due to alcohol	1	Number	1999	7.50326	10.5728	4.84837
1	Deaths	215	Democratic Republic of Sao Tome and Principe	2	Female	22	All ages	524	Cirrhosis due to alcohol	1	Number	1999	2.06321	3.02343	1.33505
1	Deaths	215	Democratic Republic of Sao Tome and Principe	3	Both	22	All ages	524	Cirrhosis due to alcohol	1	Number	1999	9.56647	13.4329	6.34982
1	Deaths	215	Democratic Republic of Sao Tome and Principe	1	Male	22	All ages	525	Cirrhosis due to other causes	1	Number	1999	4.8627	7.01607	3.55993
1	Deaths	215	Democratic Republic of Sao Tome and Principe	2	Female	22	All ages	525	Cirrhosis due to other causes	1	Number	1999	4.32116	5.933	3.0354
1	Deaths	215	Democratic Republic of Sao Tome and Principe	3	Both	22	All ages	525	Cirrhosis due to other causes	1	Number	1999	9.18386	12.389	6.87231
1	Deaths	203	Republic of Cabo Verde	1	Male	22	All ages	521	Cirrhosis and other chronic liver diseases	1	Number	2001	52.1505	68.6198	39.2283
1	Deaths	203	Republic of Cabo Verde	2	Female	22	All ages	521	Cirrhosis and other chronic liver diseases	1	Number	2001	34.2234	47.5323	24.8107
1	Deaths	203	Republic of Cabo Verde	3	Both	22	All ages	521	Cirrhosis and other chronic liver diseases	1	Number	2001	86.3739	113.954	67.5006
1	Deaths	203	Republic of Cabo Verde	1	Male	22	All ages	522	Chronic hepatitis B including cirrhosis	1	Number	2001	22.5441	30.6882	16.1191
1	Deaths	203	Republic of Cabo Verde	2	Female	22	All ages	522	Chronic hepatitis B including cirrhosis	1	Number	2001	14.0679	20.167	9.51654
1	Deaths	203	Republic of Cabo Verde	3	Both	22	All ages	522	Chronic hepatitis B including cirrhosis	1	Number	2001	36.612	48.5531	27.1451
1	Deaths	203	Republic of Cabo Verde	1	Male	22	All ages	523	Chronic hepatitis C including cirrhosis	1	Number	2001	13.0086	19.2338	8.78009
1	Deaths	203	Republic of Cabo Verde	2	Female	22	All ages	523	Chronic hepatitis C including cirrhosis	1	Number	2001	8.38975	12.5945	5.50319
1	Deaths	203	Republic of Cabo Verde	3	Both	22	All ages	523	Chronic hepatitis C including cirrhosis	1	Number	2001	21.3984	31.1852	14.9284
1	Deaths	203	Republic of Cabo Verde	1	Male	22	All ages	524	Cirrhosis due to alcohol	1	Number	2001	10.5223	15.2953	6.67429
1	Deaths	203	Republic of Cabo Verde	2	Female	22	All ages	524	Cirrhosis due to alcohol	1	Number	2001	3.33782	5.22354	1.94857
1	Deaths	203	Republic of Cabo Verde	3	Both	22	All ages	524	Cirrhosis due to alcohol	1	Number	2001	13.8601	20.1242	8.95107
1	Deaths	203	Republic of Cabo Verde	1	Male	22	All ages	525	Cirrhosis due to other causes	1	Number	2001	4.81478	6.67134	3.39819
1	Deaths	203	Republic of Cabo Verde	2	Female	22	All ages	525	Cirrhosis due to other causes	1	Number	2001	6.34772	9.42038	4.45541
1	Deaths	203	Republic of Cabo Verde	3	Both	22	All ages	525	Cirrhosis due to other causes	1	Number	2001	11.1625	15.5293	8.2312
1	Deaths	200	Republic of Benin	1	Male	22	All ages	521	Cirrhosis and other chronic liver diseases	1	Number	2010	976.867	1390.85	741.099
1	Deaths	200	Republic of Benin	2	Female	22	All ages	521	Cirrhosis and other chronic liver diseases	1	Number	2010	577.047	817.359	399.94
1	Deaths	200	Republic of Benin	3	Both	22	All ages	521	Cirrhosis and other chronic liver diseases	1	Number	2010	1553.91	2171.55	1181.71
1	Deaths	200	Republic of Benin	1	Male	22	All ages	522	Chronic hepatitis B including cirrhosis	1	Number	2010	397.974	589.329	277.484
1	Deaths	200	Republic of Benin	2	Female	22	All ages	522	Chronic hepatitis B including cirrhosis	1	Number	2010	222.011	315.534	145.228
1	Deaths	200	Republic of Benin	3	Both	22	All ages	522	Chronic hepatitis B including cirrhosis	1	Number	2010	619.986	880.017	442.68
1	Deaths	200	Republic of Benin	1	Male	22	All ages	523	Chronic hepatitis C including cirrhosis	1	Number	2010	236.543	381.631	156.244
1	Deaths	200	Republic of Benin	2	Female	22	All ages	523	Chronic hepatitis C including cirrhosis	1	Number	2010	138.389	210.728	85.546
1	Deaths	200	Republic of Benin	3	Both	22	All ages	523	Chronic hepatitis C including cirrhosis	1	Number	2010	374.933	585.23	246.809
1	Deaths	200	Republic of Benin	1	Male	22	All ages	524	Cirrhosis due to alcohol	1	Number	2010	190.701	294.817	115.432
1	Deaths	200	Republic of Benin	2	Female	22	All ages	524	Cirrhosis due to alcohol	1	Number	2010	51.639	84.0065	30.2252
1	Deaths	200	Republic of Benin	3	Both	22	All ages	524	Cirrhosis due to alcohol	1	Number	2010	242.34	381.342	148.524
1	Deaths	200	Republic of Benin	1	Male	22	All ages	525	Cirrhosis due to other causes	1	Number	2010	126.803	192.011	86.5108
1	Deaths	200	Republic of Benin	2	Female	22	All ages	525	Cirrhosis due to other causes	1	Number	2010	130.358	198.648	85.4009
1	Deaths	200	Republic of Benin	3	Both	22	All ages	525	Cirrhosis due to other causes	1	Number	2010	257.161	379.23	182.056
1	Deaths	201	Burkina Faso	1	Male	22	All ages	524	Cirrhosis due to alcohol	1	Number	1999	306.063	444.882	189.349
1	Deaths	201	Burkina Faso	2	Female	22	All ages	524	Cirrhosis due to alcohol	1	Number	1999	87.0477	127.172	55.1468
1	Deaths	201	Burkina Faso	3	Both	22	All ages	524	Cirrhosis due to alcohol	1	Number	1999	393.111	558.143	249.652
1	Deaths	201	Burkina Faso	1	Male	22	All ages	525	Cirrhosis due to other causes	1	Number	1999	161.107	247.287	102.837
1	Deaths	201	Burkina Faso	2	Female	22	All ages	525	Cirrhosis due to other causes	1	Number	1999	208.073	299.719	138.147
1	Deaths	201	Burkina Faso	3	Both	22	All ages	525	Cirrhosis due to other causes	1	Number	1999	369.18	527.955	248.947
1	Deaths	199	Western Sub-Saharan Africa	1	Male	22	All ages	971	Nonalcoholic fatty liver disease including cirrhosis	1	Number	2004	757.387	1151.85	480.705
1	Deaths	199	Western Sub-Saharan Africa	2	Female	22	All ages	971	Nonalcoholic fatty liver disease including cirrhosis	1	Number	2004	983.035	1471.1	612.6
1	Deaths	199	Western Sub-Saharan Africa	3	Both	22	All ages	971	Nonalcoholic fatty liver disease including cirrhosis	1	Number	2004	1740.42	2544.84	1089.73
1	Deaths	210	Republic of Liberia	1	Male	22	All ages	971	Nonalcoholic fatty liver disease including cirrhosis	1	Number	2004	8.67947	13.5768	5.1892
1	Deaths	210	Republic of Liberia	2	Female	22	All ages	971	Nonalcoholic fatty liver disease including cirrhosis	1	Number	2004	12.3629	22.0126	6.94448
1	Deaths	210	Republic of Liberia	3	Both	22	All ages	971	Nonalcoholic fatty liver disease including cirrhosis	1	Number	2004	21.0423	34.0288	12.7572
1	Deaths	201	Burkina Faso	1	Male	22	All ages	521	Cirrhosis and other chronic liver diseases	1	Number	2003	1416.45	1813.09	1036.82
1	Deaths	201	Burkina Faso	2	Female	22	All ages	521	Cirrhosis and other chronic liver diseases	1	Number	2003	875.179	1134.76	669.665
1	Deaths	201	Burkina Faso	3	Both	22	All ages	521	Cirrhosis and other chronic liver diseases	1	Number	2003	2291.63	2895.81	1763.01
1	Deaths	201	Burkina Faso	1	Male	22	All ages	522	Chronic hepatitis B including cirrhosis	1	Number	2003	565.257	723.341	397.459
1	Deaths	201	Burkina Faso	2	Female	22	All ages	522	Chronic hepatitis B including cirrhosis	1	Number	2003	326.875	423.77	237.095
1	Deaths	201	Burkina Faso	3	Both	22	All ages	522	Chronic hepatitis B including cirrhosis	1	Number	2003	892.132	1118.11	650.892
1	Deaths	212	Islamic Republic of Mauritania	1	Male	22	All ages	971	Nonalcoholic fatty liver disease including cirrhosis	1	Number	2004	7.84319	13.9853	4.04036
1	Deaths	212	Islamic Republic of Mauritania	2	Female	22	All ages	971	Nonalcoholic fatty liver disease including cirrhosis	1	Number	2004	15.4921	24.5295	8.93018
1	Deaths	212	Islamic Republic of Mauritania	3	Both	22	All ages	971	Nonalcoholic fatty liver disease including cirrhosis	1	Number	2004	23.3353	36.4522	13.7166
1	Deaths	203	Republic of Cabo Verde	1	Male	22	All ages	521	Cirrhosis and other chronic liver diseases	1	Number	2005	54.0968	67.6593	42.0671
1	Deaths	203	Republic of Cabo Verde	2	Female	22	All ages	521	Cirrhosis and other chronic liver diseases	1	Number	2005	33.1468	42.8779	26.2394
1	Deaths	203	Republic of Cabo Verde	3	Both	22	All ages	521	Cirrhosis and other chronic liver diseases	1	Number	2005	87.2435	106.069	70.7238
1	Deaths	203	Republic of Cabo Verde	1	Male	22	All ages	522	Chronic hepatitis B including cirrhosis	1	Number	2005	23.482	30.9538	17.4103
1	Deaths	203	Republic of Cabo Verde	2	Female	22	All ages	522	Chronic hepatitis B including cirrhosis	1	Number	2005	13.5239	17.9354	9.84161
1	Deaths	203	Republic of Cabo Verde	3	Both	22	All ages	522	Chronic hepatitis B including cirrhosis	1	Number	2005	37.006	46.4539	28.3376
1	Deaths	203	Republic of Cabo Verde	1	Male	22	All ages	523	Chronic hepatitis C including cirrhosis	1	Number	2005	13.442	18.3723	9.08462
1	Deaths	203	Republic of Cabo Verde	2	Female	22	All ages	523	Chronic hepatitis C including cirrhosis	1	Number	2005	8.12255	11.439	5.85614
1	Deaths	203	Republic of Cabo Verde	3	Both	22	All ages	523	Chronic hepatitis C including cirrhosis	1	Number	2005	21.5646	28.5916	15.4082
1	Deaths	203	Republic of Cabo Verde	1	Male	22	All ages	524	Cirrhosis due to alcohol	1	Number	2005	11.0339	15.6483	7.29093
1	Deaths	203	Republic of Cabo Verde	2	Female	22	All ages	524	Cirrhosis due to alcohol	1	Number	2005	3.24056	4.7502	2.07341
1	Deaths	203	Republic of Cabo Verde	3	Both	22	All ages	524	Cirrhosis due to alcohol	1	Number	2005	14.2744	20.1983	9.9405
1	Deaths	203	Republic of Cabo Verde	1	Male	22	All ages	525	Cirrhosis due to other causes	1	Number	2005	4.73085	6.63905	3.38685
1	Deaths	203	Republic of Cabo Verde	2	Female	22	All ages	525	Cirrhosis due to other causes	1	Number	2005	6.06512	8.41994	4.53434
1	Deaths	203	Republic of Cabo Verde	3	Both	22	All ages	525	Cirrhosis due to other causes	1	Number	2005	10.796	14.2437	8.27647
1	Deaths	216	Republic of Senegal	1	Male	22	All ages	521	Cirrhosis and other chronic liver diseases	1	Number	1999	884.725	1371.7	669.09
1	Deaths	216	Republic of Senegal	2	Female	22	All ages	521	Cirrhosis and other chronic liver diseases	1	Number	1999	512.91	709.63	354.761
1	Deaths	216	Republic of Senegal	3	Both	22	All ages	521	Cirrhosis and other chronic liver diseases	1	Number	1999	1397.64	1902.06	1126.97
1	Deaths	216	Republic of Senegal	1	Male	22	All ages	522	Chronic hepatitis B including cirrhosis	1	Number	1999	380.07	617.228	272.266
1	Deaths	216	Republic of Senegal	2	Female	22	All ages	522	Chronic hepatitis B including cirrhosis	1	Number	1999	208.217	292.998	138.966
1	Deaths	216	Republic of Senegal	3	Both	22	All ages	522	Chronic hepatitis B including cirrhosis	1	Number	1999	588.287	833.328	437.124
1	Deaths	216	Republic of Senegal	1	Male	22	All ages	523	Chronic hepatitis C including cirrhosis	1	Number	1999	215.086	336.577	143.215
1	Deaths	216	Republic of Senegal	2	Female	22	All ages	523	Chronic hepatitis C including cirrhosis	1	Number	1999	121.279	187.801	77.7558
1	Deaths	216	Republic of Senegal	3	Both	22	All ages	523	Chronic hepatitis C including cirrhosis	1	Number	1999	336.365	477.691	234.236
1	Deaths	216	Republic of Senegal	1	Male	22	All ages	524	Cirrhosis due to alcohol	1	Number	1999	167.13	275.008	100.959
1	Deaths	216	Republic of Senegal	2	Female	22	All ages	524	Cirrhosis due to alcohol	1	Number	1999	43.4945	66.5186	25.8491
1	Deaths	216	Republic of Senegal	3	Both	22	All ages	524	Cirrhosis due to alcohol	1	Number	1999	210.625	323.611	130.387
1	Deaths	216	Republic of Senegal	1	Male	22	All ages	525	Cirrhosis due to other causes	1	Number	1999	102.995	168.52	67.6046
1	Deaths	216	Republic of Senegal	2	Female	22	All ages	525	Cirrhosis due to other causes	1	Number	1999	114.346	163.768	74.15
1	Deaths	216	Republic of Senegal	3	Both	22	All ages	525	Cirrhosis due to other causes	1	Number	1999	217.341	295.118	157.647
1	Deaths	201	Burkina Faso	1	Male	22	All ages	524	Cirrhosis due to alcohol	1	Number	2000	332.83	489.744	207.252
1	Deaths	201	Burkina Faso	2	Female	22	All ages	524	Cirrhosis due to alcohol	1	Number	2000	92.9565	134.839	59.2876
1	Deaths	201	Burkina Faso	3	Both	22	All ages	524	Cirrhosis due to alcohol	1	Number	2000	425.786	613.273	269.19
1	Deaths	201	Burkina Faso	1	Male	22	All ages	525	Cirrhosis due to other causes	1	Number	2000	175.363	269.013	108.666
1	Deaths	201	Burkina Faso	2	Female	22	All ages	525	Cirrhosis due to other causes	1	Number	2000	223.962	317.686	149.816
1	Deaths	201	Burkina Faso	3	Both	22	All ages	525	Cirrhosis due to other causes	1	Number	2000	399.325	577.02	270.48
1	Deaths	217	Republic of Sierra Leone	1	Male	22	All ages	521	Cirrhosis and other chronic liver diseases	1	Number	1999	555.363	764.891	425.772
1	Deaths	217	Republic of Sierra Leone	2	Female	22	All ages	521	Cirrhosis and other chronic liver diseases	1	Number	1999	343.362	470.455	242.351
1	Deaths	217	Republic of Sierra Leone	3	Both	22	All ages	521	Cirrhosis and other chronic liver diseases	1	Number	1999	898.725	1184.33	712.716
1	Deaths	217	Republic of Sierra Leone	1	Male	22	All ages	522	Chronic hepatitis B including cirrhosis	1	Number	1999	229.063	322.874	165.055
1	Deaths	217	Republic of Sierra Leone	2	Female	22	All ages	522	Chronic hepatitis B including cirrhosis	1	Number	1999	139.281	195.031	92.4197
1	Deaths	217	Republic of Sierra Leone	3	Both	22	All ages	522	Chronic hepatitis B including cirrhosis	1	Number	1999	368.344	497.867	267.583
1	Deaths	205	Republic of Côte d'Ivoire	1	Male	22	All ages	971	Nonalcoholic fatty liver disease including cirrhosis	1	Number	2003	51.5211	78.2644	33.0475
1	Deaths	205	Republic of Côte d'Ivoire	2	Female	22	All ages	971	Nonalcoholic fatty liver disease including cirrhosis	1	Number	2003	41.9293	65.3689	24.5702
1	Deaths	205	Republic of Côte d'Ivoire	3	Both	22	All ages	971	Nonalcoholic fatty liver disease including cirrhosis	1	Number	2003	93.4504	140.072	59.6354
1	Deaths	200	Republic of Benin	1	Male	22	All ages	521	Cirrhosis and other chronic liver diseases	1	Number	2009	932.597	1357.2	692.996
1	Deaths	200	Republic of Benin	2	Female	22	All ages	521	Cirrhosis and other chronic liver diseases	1	Number	2009	557.324	796.678	383.943
1	Deaths	200	Republic of Benin	3	Both	22	All ages	521	Cirrhosis and other chronic liver diseases	1	Number	2009	1489.92	2111.19	1120.31
1	Deaths	200	Republic of Benin	1	Male	22	All ages	522	Chronic hepatitis B including cirrhosis	1	Number	2009	380.058	570.299	264.002
1	Deaths	200	Republic of Benin	2	Female	22	All ages	522	Chronic hepatitis B including cirrhosis	1	Number	2009	214.759	307.521	139.335
1	Deaths	200	Republic of Benin	3	Both	22	All ages	522	Chronic hepatitis B including cirrhosis	1	Number	2009	594.817	857.935	418.261
1	Deaths	200	Republic of Benin	1	Male	22	All ages	523	Chronic hepatitis C including cirrhosis	1	Number	2009	225.662	366.802	148.122
1	Deaths	200	Republic of Benin	2	Female	22	All ages	523	Chronic hepatitis C including cirrhosis	1	Number	2009	133.65	204.092	81.8912
1	Deaths	200	Republic of Benin	3	Both	22	All ages	523	Chronic hepatitis C including cirrhosis	1	Number	2009	359.312	561.978	238.235
1	Deaths	200	Republic of Benin	1	Male	22	All ages	524	Cirrhosis due to alcohol	1	Number	2009	182.079	280.534	109.11
1	Deaths	200	Republic of Benin	2	Female	22	All ages	524	Cirrhosis due to alcohol	1	Number	2009	49.8796	82.1397	28.9883
1	Deaths	200	Republic of Benin	3	Both	22	All ages	524	Cirrhosis due to alcohol	1	Number	2009	231.958	366.009	143.416
1	Deaths	200	Republic of Benin	1	Male	22	All ages	525	Cirrhosis due to other causes	1	Number	2009	121.207	188.342	82.7362
1	Deaths	200	Republic of Benin	2	Female	22	All ages	525	Cirrhosis due to other causes	1	Number	2009	125.929	194.783	82.7381
1	Deaths	200	Republic of Benin	3	Both	22	All ages	525	Cirrhosis due to other causes	1	Number	2009	247.137	365.569	171.267
1	Deaths	204	Republic of Chad	1	Male	22	All ages	521	Cirrhosis and other chronic liver diseases	1	Number	2005	1525.87	2111.27	1113.82
1	Deaths	204	Republic of Chad	2	Female	22	All ages	521	Cirrhosis and other chronic liver diseases	1	Number	2005	755.269	1027.75	508.747
1	Deaths	204	Republic of Chad	3	Both	22	All ages	521	Cirrhosis and other chronic liver diseases	1	Number	2005	2281.14	3073.88	1757.17
1	Deaths	204	Republic of Chad	1	Male	22	All ages	522	Chronic hepatitis B including cirrhosis	1	Number	2005	633.603	931.194	436.002
1	Deaths	204	Republic of Chad	2	Female	22	All ages	522	Chronic hepatitis B including cirrhosis	1	Number	2005	304.583	433.784	197.308
1	Deaths	204	Republic of Chad	3	Both	22	All ages	522	Chronic hepatitis B including cirrhosis	1	Number	2005	938.187	1324.33	681.354
1	Deaths	204	Republic of Chad	1	Male	22	All ages	523	Chronic hepatitis C including cirrhosis	1	Number	2005	362.713	551.4	235.936
1	Deaths	204	Republic of Chad	2	Female	22	All ages	523	Chronic hepatitis C including cirrhosis	1	Number	2005	186.316	279.188	112.678
1	Deaths	204	Republic of Chad	3	Both	22	All ages	523	Chronic hepatitis C including cirrhosis	1	Number	2005	549.029	802.162	376.319
1	Deaths	204	Republic of Chad	1	Male	22	All ages	524	Cirrhosis due to alcohol	1	Number	2005	307.514	475.575	189.52
1	Deaths	204	Republic of Chad	2	Female	22	All ages	524	Cirrhosis due to alcohol	1	Number	2005	73.3703	114.878	41.9508
1	Deaths	204	Republic of Chad	3	Both	22	All ages	524	Cirrhosis due to alcohol	1	Number	2005	380.884	566.55	241.512
1	Deaths	204	Republic of Chad	1	Male	22	All ages	525	Cirrhosis due to other causes	1	Number	2005	200.308	270.473	140.113
1	Deaths	204	Republic of Chad	2	Female	22	All ages	525	Cirrhosis due to other causes	1	Number	2005	165.437	234.527	106.929
1	Deaths	204	Republic of Chad	3	Both	22	All ages	525	Cirrhosis due to other causes	1	Number	2005	365.745	476.808	262.997
1	Deaths	217	Republic of Sierra Leone	1	Male	22	All ages	523	Chronic hepatitis C including cirrhosis	1	Number	1999	129.427	196.26	86.6957
1	Deaths	217	Republic of Sierra Leone	2	Female	22	All ages	523	Chronic hepatitis C including cirrhosis	1	Number	1999	81.214	120.135	52.3206
1	Deaths	217	Republic of Sierra Leone	3	Both	22	All ages	523	Chronic hepatitis C including cirrhosis	1	Number	1999	210.641	311.239	142.023
1	Deaths	217	Republic of Sierra Leone	1	Male	22	All ages	524	Cirrhosis due to alcohol	1	Number	1999	118.115	178.389	73.3681
1	Deaths	217	Republic of Sierra Leone	2	Female	22	All ages	524	Cirrhosis due to alcohol	1	Number	1999	34.8558	55.306	20.518
1	Deaths	217	Republic of Sierra Leone	3	Both	22	All ages	524	Cirrhosis due to alcohol	1	Number	1999	152.971	229.498	96.5244
1	Deaths	217	Republic of Sierra Leone	1	Male	22	All ages	525	Cirrhosis due to other causes	1	Number	1999	68.7108	96.6327	48.1644
1	Deaths	217	Republic of Sierra Leone	2	Female	22	All ages	525	Cirrhosis due to other causes	1	Number	1999	73.1621	104.606	49.6989
1	Deaths	217	Republic of Sierra Leone	3	Both	22	All ages	525	Cirrhosis due to other causes	1	Number	1999	141.873	187.021	105.754
1	Deaths	207	Republic of Ghana	1	Male	22	All ages	971	Nonalcoholic fatty liver disease including cirrhosis	1	Number	2007	67.615	103.47	42.9396
1	Deaths	207	Republic of Ghana	2	Female	22	All ages	971	Nonalcoholic fatty liver disease including cirrhosis	1	Number	2007	100.514	151.816	64.9813
1	Deaths	207	Republic of Ghana	3	Both	22	All ages	971	Nonalcoholic fatty liver disease including cirrhosis	1	Number	2007	168.129	248.716	110.667
1	Deaths	217	Republic of Sierra Leone	1	Male	22	All ages	971	Nonalcoholic fatty liver disease including cirrhosis	1	Number	1999	10.0463	15.6954	5.9779
1	Deaths	217	Republic of Sierra Leone	2	Female	22	All ages	971	Nonalcoholic fatty liver disease including cirrhosis	1	Number	1999	14.8495	24.0949	8.66674
1	Deaths	217	Republic of Sierra Leone	3	Both	22	All ages	971	Nonalcoholic fatty liver disease including cirrhosis	1	Number	1999	24.8958	38.0522	14.9632
1	Deaths	209	Republic of Guinea-Bissau	1	Male	22	All ages	971	Nonalcoholic fatty liver disease including cirrhosis	1	Number	2001	3.25713	5.47604	1.85438
1	Deaths	209	Republic of Guinea-Bissau	2	Female	22	All ages	971	Nonalcoholic fatty liver disease including cirrhosis	1	Number	2001	4.40665	6.87575	2.47579
1	Deaths	209	Republic of Guinea-Bissau	3	Both	22	All ages	971	Nonalcoholic fatty liver disease including cirrhosis	1	Number	2001	7.66378	11.8437	4.64704
1	Deaths	212	Islamic Republic of Mauritania	1	Male	22	All ages	521	Cirrhosis and other chronic liver diseases	1	Number	2004	245.323	398.444	158.279
1	Deaths	212	Islamic Republic of Mauritania	2	Female	22	All ages	521	Cirrhosis and other chronic liver diseases	1	Number	2004	210.269	288.199	142.488
1	Deaths	212	Islamic Republic of Mauritania	3	Both	22	All ages	521	Cirrhosis and other chronic liver diseases	1	Number	2004	455.592	651.385	319.313
1	Deaths	212	Islamic Republic of Mauritania	1	Male	22	All ages	522	Chronic hepatitis B including cirrhosis	1	Number	2004	107.375	170.53	66.6109
1	Deaths	212	Islamic Republic of Mauritania	2	Female	22	All ages	522	Chronic hepatitis B including cirrhosis	1	Number	2004	85.7751	120.478	57.6761
1	Deaths	212	Islamic Republic of Mauritania	3	Both	22	All ages	522	Chronic hepatitis B including cirrhosis	1	Number	2004	193.15	280.207	133.209
1	Deaths	212	Islamic Republic of Mauritania	1	Male	22	All ages	523	Chronic hepatitis C including cirrhosis	1	Number	2004	59.5337	102.123	33.3683
1	Deaths	212	Islamic Republic of Mauritania	2	Female	22	All ages	523	Chronic hepatitis C including cirrhosis	1	Number	2004	50.5702	76.2064	32.4148
1	Deaths	212	Islamic Republic of Mauritania	3	Both	22	All ages	523	Chronic hepatitis C including cirrhosis	1	Number	2004	110.104	165.775	69.7748
1	Deaths	212	Islamic Republic of Mauritania	1	Male	22	All ages	524	Cirrhosis due to alcohol	1	Number	2004	44.9054	75.2115	24.5644
1	Deaths	212	Islamic Republic of Mauritania	2	Female	22	All ages	524	Cirrhosis due to alcohol	1	Number	2004	18.077	28.7601	10.8432
1	Deaths	212	Islamic Republic of Mauritania	3	Both	22	All ages	524	Cirrhosis due to alcohol	1	Number	2004	62.9824	101.312	35.4273
1	Deaths	212	Islamic Republic of Mauritania	1	Male	22	All ages	525	Cirrhosis due to other causes	1	Number	2004	25.6655	46.1102	15.3918
1	Deaths	212	Islamic Republic of Mauritania	2	Female	22	All ages	525	Cirrhosis due to other causes	1	Number	2004	40.3548	63.0124	25.1533
1	Deaths	212	Islamic Republic of Mauritania	3	Both	22	All ages	525	Cirrhosis due to other causes	1	Number	2004	66.0203	102.552	43.1733
1	Deaths	204	Republic of Chad	1	Male	22	All ages	521	Cirrhosis and other chronic liver diseases	1	Number	2000	1343.01	1841.84	975.697
1	Deaths	204	Republic of Chad	2	Female	22	All ages	521	Cirrhosis and other chronic liver diseases	1	Number	2000	651.093	917.957	421.631
1	Deaths	204	Republic of Chad	3	Both	22	All ages	521	Cirrhosis and other chronic liver diseases	1	Number	2000	1994.11	2623.59	1553.17
1	Deaths	204	Republic of Chad	1	Male	22	All ages	522	Chronic hepatitis B including cirrhosis	1	Number	2000	555.745	816.609	382.707
1	Deaths	204	Republic of Chad	2	Female	22	All ages	522	Chronic hepatitis B including cirrhosis	1	Number	2000	264.477	373.781	168.158
1	Deaths	204	Republic of Chad	3	Both	22	All ages	522	Chronic hepatitis B including cirrhosis	1	Number	2000	820.222	1136.98	595.277
1	Deaths	204	Republic of Chad	1	Male	22	All ages	523	Chronic hepatitis C including cirrhosis	1	Number	2000	323.217	494.168	205.766
1	Deaths	204	Republic of Chad	2	Female	22	All ages	523	Chronic hepatitis C including cirrhosis	1	Number	2000	160.691	251.417	97.5446
1	Deaths	204	Republic of Chad	3	Both	22	All ages	523	Chronic hepatitis C including cirrhosis	1	Number	2000	483.908	710.357	335.053
1	Deaths	204	Republic of Chad	1	Male	22	All ages	524	Cirrhosis due to alcohol	1	Number	2000	269.941	420.209	163.376
1	Deaths	204	Republic of Chad	2	Female	22	All ages	524	Cirrhosis due to alcohol	1	Number	2000	63.9742	102.939	37.2778
1	Deaths	204	Republic of Chad	3	Both	22	All ages	524	Cirrhosis due to alcohol	1	Number	2000	333.915	501.089	205.1
1	Deaths	204	Republic of Chad	1	Male	22	All ages	525	Cirrhosis due to other causes	1	Number	2000	175.116	243.974	121.166
1	Deaths	204	Republic of Chad	2	Female	22	All ages	525	Cirrhosis due to other causes	1	Number	2000	139.65	198.393	90.3073
1	Deaths	204	Republic of Chad	3	Both	22	All ages	525	Cirrhosis due to other causes	1	Number	2000	314.765	415.047	236.955
1	Deaths	201	Burkina Faso	1	Male	22	All ages	521	Cirrhosis and other chronic liver diseases	1	Number	2001	1399.61	1758.16	1051.11
1	Deaths	201	Burkina Faso	2	Female	22	All ages	521	Cirrhosis and other chronic liver diseases	1	Number	2001	865.026	1111.02	670.219
1	Deaths	201	Burkina Faso	3	Both	22	All ages	521	Cirrhosis and other chronic liver diseases	1	Number	2001	2264.64	2801.75	1778.85
1	Deaths	201	Burkina Faso	1	Male	22	All ages	522	Chronic hepatitis B including cirrhosis	1	Number	2001	557.375	713.847	386.92
1	Deaths	201	Burkina Faso	2	Female	22	All ages	522	Chronic hepatitis B including cirrhosis	1	Number	2001	325.263	420.653	238.839
1	Deaths	201	Burkina Faso	3	Both	22	All ages	522	Chronic hepatitis B including cirrhosis	1	Number	2001	882.638	1114.24	638.613
1	Deaths	203	Republic of Cabo Verde	1	Male	22	All ages	971	Nonalcoholic fatty liver disease including cirrhosis	1	Number	1995	0.969166	1.56385	0.582916
1	Deaths	203	Republic of Cabo Verde	2	Female	22	All ages	971	Nonalcoholic fatty liver disease including cirrhosis	1	Number	1995	1.82101	3.20482	0.967139
1	Deaths	203	Republic of Cabo Verde	3	Both	22	All ages	971	Nonalcoholic fatty liver disease including cirrhosis	1	Number	1995	2.79018	4.77314	1.63621
1	Deaths	207	Republic of Ghana	1	Male	22	All ages	521	Cirrhosis and other chronic liver diseases	1	Number	1998	2056.37	2601.22	1618.96
1	Deaths	207	Republic of Ghana	2	Female	22	All ages	521	Cirrhosis and other chronic liver diseases	1	Number	1998	1526.2	2084.64	1099.01
1	Deaths	207	Republic of Ghana	3	Both	22	All ages	521	Cirrhosis and other chronic liver diseases	1	Number	1998	3582.57	4608.23	2817.36
1	Deaths	207	Republic of Ghana	1	Male	22	All ages	522	Chronic hepatitis B including cirrhosis	1	Number	1998	871.738	1132.66	639.697
1	Deaths	207	Republic of Ghana	2	Female	22	All ages	522	Chronic hepatitis B including cirrhosis	1	Number	1998	621.92	865.261	427.652
1	Deaths	207	Republic of Ghana	3	Both	22	All ages	522	Chronic hepatitis B including cirrhosis	1	Number	1998	1493.66	1945.8	1103.94
1	Deaths	207	Republic of Ghana	1	Male	22	All ages	523	Chronic hepatitis C including cirrhosis	1	Number	1998	500.241	711.686	333.01
1	Deaths	207	Republic of Ghana	2	Female	22	All ages	523	Chronic hepatitis C including cirrhosis	1	Number	1998	363.073	535.532	242.998
1	Deaths	207	Republic of Ghana	3	Both	22	All ages	523	Chronic hepatitis C including cirrhosis	1	Number	1998	863.314	1240.86	584.733
1	Deaths	207	Republic of Ghana	1	Male	22	All ages	524	Cirrhosis due to alcohol	1	Number	1998	445.807	640.751	292.289
1	Deaths	207	Republic of Ghana	2	Female	22	All ages	524	Cirrhosis due to alcohol	1	Number	1998	149.861	238.727	89.0212
1	Deaths	207	Republic of Ghana	3	Both	22	All ages	524	Cirrhosis due to alcohol	1	Number	1998	595.668	880.14	383.956
1	Deaths	207	Republic of Ghana	1	Male	22	All ages	525	Cirrhosis due to other causes	1	Number	1998	197.155	270.976	138.681
1	Deaths	207	Republic of Ghana	2	Female	22	All ages	525	Cirrhosis due to other causes	1	Number	1998	320.638	453.742	219.903
1	Deaths	207	Republic of Ghana	3	Both	22	All ages	525	Cirrhosis due to other causes	1	Number	1998	517.793	704.045	369.533
1	Deaths	215	Democratic Republic of Sao Tome and Principe	1	Male	22	All ages	521	Cirrhosis and other chronic liver diseases	1	Number	2000	36.0789	43.3996	29.8274
1	Deaths	215	Democratic Republic of Sao Tome and Principe	2	Female	22	All ages	521	Cirrhosis and other chronic liver diseases	1	Number	2000	20.6033	26.1649	15.8158
1	Deaths	215	Democratic Republic of Sao Tome and Principe	3	Both	22	All ages	521	Cirrhosis and other chronic liver diseases	1	Number	2000	56.6822	66.5692	48.055
1	Deaths	215	Democratic Republic of Sao Tome and Principe	1	Male	22	All ages	522	Chronic hepatitis B including cirrhosis	1	Number	2000	14.8808	18.5476	11.1159
1	Deaths	215	Democratic Republic of Sao Tome and Principe	2	Female	22	All ages	522	Chronic hepatitis B including cirrhosis	1	Number	2000	8.29887	10.9086	6.17076
1	Deaths	215	Democratic Republic of Sao Tome and Principe	3	Both	22	All ages	522	Chronic hepatitis B including cirrhosis	1	Number	2000	23.1797	28.4243	18.112
1	Deaths	205	Republic of Côte d'Ivoire	1	Male	22	All ages	521	Cirrhosis and other chronic liver diseases	1	Number	1995	2158.47	2677.98	1717.02
1	Deaths	205	Republic of Côte d'Ivoire	2	Female	22	All ages	521	Cirrhosis and other chronic liver diseases	1	Number	1995	647.226	965.499	412.997
1	Deaths	205	Republic of Côte d'Ivoire	3	Both	22	All ages	521	Cirrhosis and other chronic liver diseases	1	Number	1995	2805.7	3453.95	2225.32
1	Deaths	205	Republic of Côte d'Ivoire	1	Male	22	All ages	522	Chronic hepatitis B including cirrhosis	1	Number	1995	890.644	1170.91	642.561
1	Deaths	205	Republic of Côte d'Ivoire	2	Female	22	All ages	522	Chronic hepatitis B including cirrhosis	1	Number	1995	252.093	368.259	151.196
1	Deaths	205	Republic of Côte d'Ivoire	3	Both	22	All ages	522	Chronic hepatitis B including cirrhosis	1	Number	1995	1142.74	1482.04	844.017
1	Deaths	205	Republic of Côte d'Ivoire	1	Male	22	All ages	523	Chronic hepatitis C including cirrhosis	1	Number	1995	523.686	727.169	361.56
1	Deaths	205	Republic of Côte d'Ivoire	2	Female	22	All ages	523	Chronic hepatitis C including cirrhosis	1	Number	1995	151.343	243.681	87.5025
1	Deaths	205	Republic of Côte d'Ivoire	3	Both	22	All ages	523	Chronic hepatitis C including cirrhosis	1	Number	1995	675.029	933.951	460.676
1	Deaths	205	Republic of Côte d'Ivoire	1	Male	22	All ages	524	Cirrhosis due to alcohol	1	Number	1995	470.443	667.829	299.169
1	Deaths	205	Republic of Côte d'Ivoire	2	Female	22	All ages	524	Cirrhosis due to alcohol	1	Number	1995	64.1045	109.106	34.9668
1	Deaths	205	Republic of Côte d'Ivoire	3	Both	22	All ages	524	Cirrhosis due to alcohol	1	Number	1995	534.548	763.726	347.113
1	Deaths	205	Republic of Côte d'Ivoire	1	Male	22	All ages	525	Cirrhosis due to other causes	1	Number	1995	231.478	308.684	164.529
1	Deaths	205	Republic of Côte d'Ivoire	2	Female	22	All ages	525	Cirrhosis due to other causes	1	Number	1995	150.958	232.824	90.5947
1	Deaths	205	Republic of Côte d'Ivoire	3	Both	22	All ages	525	Cirrhosis due to other causes	1	Number	1995	382.436	522.826	263.819
1	Deaths	211	Republic of Mali	1	Male	22	All ages	971	Nonalcoholic fatty liver disease including cirrhosis	1	Number	2006	24.3688	39.7545	13.6125
1	Deaths	211	Republic of Mali	2	Female	22	All ages	971	Nonalcoholic fatty liver disease including cirrhosis	1	Number	2006	34.6773	56.0573	16.2827
1	Deaths	211	Republic of Mali	3	Both	22	All ages	971	Nonalcoholic fatty liver disease including cirrhosis	1	Number	2006	59.046	88.1424	35.8214
1	Deaths	200	Republic of Benin	1	Male	22	All ages	971	Nonalcoholic fatty liver disease including cirrhosis	1	Number	2004	19.1472	31.4562	11.3803
1	Deaths	200	Republic of Benin	2	Female	22	All ages	971	Nonalcoholic fatty liver disease including cirrhosis	1	Number	2004	26.277	43.8499	14.3367
1	Deaths	200	Republic of Benin	3	Both	22	All ages	971	Nonalcoholic fatty liver disease including cirrhosis	1	Number	2004	45.4241	74.1261	26.3231
1	Deaths	205	Republic of Côte d'Ivoire	1	Male	22	All ages	971	Nonalcoholic fatty liver disease including cirrhosis	1	Number	2000	47.3402	71.3567	30.0966
1	Deaths	205	Republic of Côte d'Ivoire	2	Female	22	All ages	971	Nonalcoholic fatty liver disease including cirrhosis	1	Number	2000	36.5057	59.5272	20.6529
1	Deaths	205	Republic of Côte d'Ivoire	3	Both	22	All ages	971	Nonalcoholic fatty liver disease including cirrhosis	1	Number	2000	83.846	127.622	54.1374
1	Deaths	217	Republic of Sierra Leone	1	Male	22	All ages	971	Nonalcoholic fatty liver disease including cirrhosis	1	Number	2003	10.7245	16.5573	6.55907
1	Deaths	217	Republic of Sierra Leone	2	Female	22	All ages	971	Nonalcoholic fatty liver disease including cirrhosis	1	Number	2003	16.406	24.997	10.3402
1	Deaths	217	Republic of Sierra Leone	3	Both	22	All ages	971	Nonalcoholic fatty liver disease including cirrhosis	1	Number	2003	27.1305	39.7451	17.0601
1	Deaths	214	Federal Republic of Nigeria	1	Male	22	All ages	521	Cirrhosis and other chronic liver diseases	1	Number	2008	19312.4	28521.8	12852.2
1	Deaths	214	Federal Republic of Nigeria	2	Female	22	All ages	521	Cirrhosis and other chronic liver diseases	1	Number	2008	10009.2	15712	6030.58
1	Deaths	214	Federal Republic of Nigeria	3	Both	22	All ages	521	Cirrhosis and other chronic liver diseases	1	Number	2008	29321.6	41696.4	19766.5
1	Deaths	214	Federal Republic of Nigeria	1	Male	22	All ages	522	Chronic hepatitis B including cirrhosis	1	Number	2008	7540.44	11373.2	4821.61
1	Deaths	214	Federal Republic of Nigeria	2	Female	22	All ages	522	Chronic hepatitis B including cirrhosis	1	Number	2008	3839.11	6061.56	2215.5
1	Deaths	214	Federal Republic of Nigeria	3	Both	22	All ages	522	Chronic hepatitis B including cirrhosis	1	Number	2008	11379.6	16602.3	7519.79
1	Deaths	214	Federal Republic of Nigeria	1	Male	22	All ages	523	Chronic hepatitis C including cirrhosis	1	Number	2008	4641.99	7176.06	3017.72
1	Deaths	214	Federal Republic of Nigeria	2	Female	22	All ages	523	Chronic hepatitis C including cirrhosis	1	Number	2008	2177.8	3541.95	1276.62
1	Deaths	214	Federal Republic of Nigeria	3	Both	22	All ages	523	Chronic hepatitis C including cirrhosis	1	Number	2008	6819.8	10138.9	4604.25
1	Deaths	214	Federal Republic of Nigeria	1	Male	22	All ages	524	Cirrhosis due to alcohol	1	Number	2008	3855.04	5928.62	2426.96
1	Deaths	214	Federal Republic of Nigeria	2	Female	22	All ages	524	Cirrhosis due to alcohol	1	Number	2008	877.109	1383.57	501.446
1	Deaths	214	Federal Republic of Nigeria	3	Both	22	All ages	524	Cirrhosis due to alcohol	1	Number	2008	4732.15	7196.96	3106.24
1	Deaths	214	Federal Republic of Nigeria	1	Male	22	All ages	525	Cirrhosis due to other causes	1	Number	2008	2885.92	3918.98	2135.09
1	Deaths	214	Federal Republic of Nigeria	2	Female	22	All ages	525	Cirrhosis due to other causes	1	Number	2008	2567.39	3970.97	1644.24
1	Deaths	214	Federal Republic of Nigeria	3	Both	22	All ages	525	Cirrhosis due to other causes	1	Number	2008	5453.31	7770.53	3915.03
1	Deaths	201	Burkina Faso	1	Male	22	All ages	523	Chronic hepatitis C including cirrhosis	1	Number	2001	319.126	453.145	214.754
1	Deaths	201	Burkina Faso	2	Female	22	All ages	523	Chronic hepatitis C including cirrhosis	1	Number	2001	194.098	266.12	135.971
1	Deaths	201	Burkina Faso	3	Both	22	All ages	523	Chronic hepatitis C including cirrhosis	1	Number	2001	513.225	714.49	361.205
1	Deaths	207	Republic of Ghana	1	Male	22	All ages	971	Nonalcoholic fatty liver disease including cirrhosis	1	Number	2005	64.1289	97.2273	40.8857
1	Deaths	207	Republic of Ghana	2	Female	22	All ages	971	Nonalcoholic fatty liver disease including cirrhosis	1	Number	2005	95.8031	150.88	59.6206
1	Deaths	207	Republic of Ghana	3	Both	22	All ages	971	Nonalcoholic fatty liver disease including cirrhosis	1	Number	2005	159.932	238.266	102.367
1	Deaths	203	Republic of Cabo Verde	1	Male	22	All ages	971	Nonalcoholic fatty liver disease including cirrhosis	1	Number	1998	1.16978	1.81598	0.728846
1	Deaths	203	Republic of Cabo Verde	2	Female	22	All ages	971	Nonalcoholic fatty liver disease including cirrhosis	1	Number	1998	1.98945	3.39061	1.1182
1	Deaths	203	Republic of Cabo Verde	3	Both	22	All ages	971	Nonalcoholic fatty liver disease including cirrhosis	1	Number	1998	3.15923	5.15451	1.91206
1	Deaths	202	Republic of Cameroon	1	Male	22	All ages	971	Nonalcoholic fatty liver disease including cirrhosis	1	Number	2000	53.0117	84.2495	29.7589
1	Deaths	202	Republic of Cameroon	2	Female	22	All ages	971	Nonalcoholic fatty liver disease including cirrhosis	1	Number	2000	56.2964	92.7867	28.8847
1	Deaths	202	Republic of Cameroon	3	Both	22	All ages	971	Nonalcoholic fatty liver disease including cirrhosis	1	Number	2000	109.308	167.825	64.1542
1	Deaths	211	Republic of Mali	1	Male	22	All ages	971	Nonalcoholic fatty liver disease including cirrhosis	1	Number	2004	21.8682	35.705	11.9378
1	Deaths	211	Republic of Mali	2	Female	22	All ages	971	Nonalcoholic fatty liver disease including cirrhosis	1	Number	2004	31.5102	52.0858	14.0773
1	Deaths	211	Republic of Mali	3	Both	22	All ages	971	Nonalcoholic fatty liver disease including cirrhosis	1	Number	2004	53.3784	80.6726	31.705
1	Deaths	203	Republic of Cabo Verde	1	Male	22	All ages	521	Cirrhosis and other chronic liver diseases	1	Number	2004	53.5545	68.3164	40.9602
1	Deaths	203	Republic of Cabo Verde	2	Female	22	All ages	521	Cirrhosis and other chronic liver diseases	1	Number	2004	33.3736	43.0002	25.7316
1	Deaths	203	Republic of Cabo Verde	3	Both	22	All ages	521	Cirrhosis and other chronic liver diseases	1	Number	2004	86.9281	107.617	69.6123
1	Deaths	203	Republic of Cabo Verde	1	Male	22	All ages	522	Chronic hepatitis B including cirrhosis	1	Number	2004	23.2224	30.6324	17.0915
1	Deaths	203	Republic of Cabo Verde	2	Female	22	All ages	522	Chronic hepatitis B including cirrhosis	1	Number	2004	13.6333	18.1841	9.70434
1	Deaths	203	Republic of Cabo Verde	3	Both	22	All ages	522	Chronic hepatitis B including cirrhosis	1	Number	2004	36.8557	47.1041	27.891
1	Deaths	203	Republic of Cabo Verde	1	Male	22	All ages	523	Chronic hepatitis C including cirrhosis	1	Number	2004	13.3194	18.3097	8.82937
1	Deaths	203	Republic of Cabo Verde	2	Female	22	All ages	523	Chronic hepatitis C including cirrhosis	1	Number	2004	8.17873	11.8111	5.77756
1	Deaths	203	Republic of Cabo Verde	3	Both	22	All ages	523	Chronic hepatitis C including cirrhosis	1	Number	2004	21.4982	29.5948	15.3356
1	Deaths	203	Republic of Cabo Verde	1	Male	22	All ages	524	Cirrhosis due to alcohol	1	Number	2004	10.8862	15.655	7.06751
1	Deaths	203	Republic of Cabo Verde	2	Female	22	All ages	524	Cirrhosis due to alcohol	1	Number	2004	3.2594	4.88579	2.04032
1	Deaths	203	Republic of Cabo Verde	3	Both	22	All ages	524	Cirrhosis due to alcohol	1	Number	2004	14.1456	20.0765	9.52677
1	Deaths	203	Republic of Cabo Verde	1	Male	22	All ages	525	Cirrhosis due to other causes	1	Number	2004	4.7592	6.59711	3.44634
1	Deaths	203	Republic of Cabo Verde	2	Female	22	All ages	525	Cirrhosis due to other causes	1	Number	2004	6.14315	8.57826	4.51834
1	Deaths	203	Republic of Cabo Verde	3	Both	22	All ages	525	Cirrhosis due to other causes	1	Number	2004	10.9023	14.5906	8.3242
1	Deaths	205	Republic of Côte d'Ivoire	1	Male	22	All ages	971	Nonalcoholic fatty liver disease including cirrhosis	1	Number	2005	54.8078	83.6187	35.2805
1	Deaths	205	Republic of Côte d'Ivoire	2	Female	22	All ages	971	Nonalcoholic fatty liver disease including cirrhosis	1	Number	2005	46.2423	69.8621	27.8643
1	Deaths	205	Republic of Côte d'Ivoire	3	Both	22	All ages	971	Nonalcoholic fatty liver disease including cirrhosis	1	Number	2005	101.05	149.851	66.4576
1	Deaths	208	Republic of Guinea	1	Male	22	All ages	521	Cirrhosis and other chronic liver diseases	1	Number	1998	1110.11	1624.18	806.39
1	Deaths	208	Republic of Guinea	2	Female	22	All ages	521	Cirrhosis and other chronic liver diseases	1	Number	1998	790.546	1039.97	575.316
1	Deaths	208	Republic of Guinea	3	Both	22	All ages	521	Cirrhosis and other chronic liver diseases	1	Number	1998	1900.66	2499.39	1484.66
1	Deaths	208	Republic of Guinea	1	Male	22	All ages	522	Chronic hepatitis B including cirrhosis	1	Number	1998	469.196	696.603	319.034
1	Deaths	208	Republic of Guinea	2	Female	22	All ages	522	Chronic hepatitis B including cirrhosis	1	Number	1998	323.89	430.214	231.848
1	Deaths	208	Republic of Guinea	3	Both	22	All ages	522	Chronic hepatitis B including cirrhosis	1	Number	1998	793.087	1084.05	582.552
1	Deaths	200	Republic of Benin	1	Male	22	All ages	971	Nonalcoholic fatty liver disease including cirrhosis	1	Number	2006	20.5692	34.4262	12.1579
1	Deaths	200	Republic of Benin	2	Female	22	All ages	971	Nonalcoholic fatty liver disease including cirrhosis	1	Number	2006	28.5725	46.9689	15.6716
1	Deaths	200	Republic of Benin	3	Both	22	All ages	971	Nonalcoholic fatty liver disease including cirrhosis	1	Number	2006	49.1417	79.7567	28.9869
1	Deaths	206	Republic of the Gambia	1	Male	22	All ages	971	Nonalcoholic fatty liver disease including cirrhosis	1	Number	2005	3.30487	5.09897	2.01279
1	Deaths	206	Republic of the Gambia	2	Female	22	All ages	971	Nonalcoholic fatty liver disease including cirrhosis	1	Number	2005	3.40807	5.67647	1.21862
1	Deaths	206	Republic of the Gambia	3	Both	22	All ages	971	Nonalcoholic fatty liver disease including cirrhosis	1	Number	2005	6.71293	10.3871	3.81797
1	Deaths	199	Western Sub-Saharan Africa	1	Male	22	All ages	521	Cirrhosis and other chronic liver diseases	1	Number	2004	37363.8	48026.6	29943.4
1	Deaths	199	Western Sub-Saharan Africa	2	Female	22	All ages	521	Cirrhosis and other chronic liver diseases	1	Number	2004	19714	25426.9	14874.4
1	Deaths	199	Western Sub-Saharan Africa	3	Both	22	All ages	521	Cirrhosis and other chronic liver diseases	1	Number	2004	57077.8	71256.7	46127
1	Deaths	199	Western Sub-Saharan Africa	1	Male	22	All ages	522	Chronic hepatitis B including cirrhosis	1	Number	2004	15092.2	19724.5	11723.2
1	Deaths	199	Western Sub-Saharan Africa	2	Female	22	All ages	522	Chronic hepatitis B including cirrhosis	1	Number	2004	7732.59	10140.4	5576.9
1	Deaths	199	Western Sub-Saharan Africa	3	Both	22	All ages	522	Chronic hepatitis B including cirrhosis	1	Number	2004	22824.8	29130.3	17675
1	Deaths	199	Western Sub-Saharan Africa	1	Male	22	All ages	523	Chronic hepatitis C including cirrhosis	1	Number	2004	9019.99	12670.8	6530.23
1	Deaths	199	Western Sub-Saharan Africa	2	Female	22	All ages	523	Chronic hepatitis C including cirrhosis	1	Number	2004	4514.01	6113.32	3138.03
1	Deaths	199	Western Sub-Saharan Africa	3	Both	22	All ages	523	Chronic hepatitis C including cirrhosis	1	Number	2004	13534	18537.4	10072.5
1	Deaths	199	Western Sub-Saharan Africa	1	Male	22	All ages	524	Cirrhosis due to alcohol	1	Number	2004	7631.84	10431.4	5499.75
1	Deaths	199	Western Sub-Saharan Africa	2	Female	22	All ages	524	Cirrhosis due to alcohol	1	Number	2004	1794.71	2543.69	1173.32
1	Deaths	199	Western Sub-Saharan Africa	3	Both	22	All ages	524	Cirrhosis due to alcohol	1	Number	2004	9426.56	12763.9	6875.96
1	Deaths	199	Western Sub-Saharan Africa	1	Male	22	All ages	525	Cirrhosis due to other causes	1	Number	2004	4862.35	6234.59	3777.35
1	Deaths	199	Western Sub-Saharan Africa	2	Female	22	All ages	525	Cirrhosis due to other causes	1	Number	2004	4689.61	6400.72	3468.65
1	Deaths	199	Western Sub-Saharan Africa	3	Both	22	All ages	525	Cirrhosis due to other causes	1	Number	2004	9551.96	12452.1	7391.09
1	Deaths	201	Burkina Faso	1	Male	22	All ages	523	Chronic hepatitis C including cirrhosis	1	Number	2004	324.046	453.213	219.324
1	Deaths	201	Burkina Faso	2	Female	22	All ages	523	Chronic hepatitis C including cirrhosis	1	Number	2004	198.794	273.981	137.934
1	Deaths	201	Burkina Faso	3	Both	22	All ages	523	Chronic hepatitis C including cirrhosis	1	Number	2004	522.84	720.171	368.472
1	Deaths	213	Republic of the Niger	1	Male	22	All ages	971	Nonalcoholic fatty liver disease including cirrhosis	1	Number	2006	23.7526	43.9233	12.2075
1	Deaths	213	Republic of the Niger	2	Female	22	All ages	971	Nonalcoholic fatty liver disease including cirrhosis	1	Number	2006	33.4607	59.5983	17.7088
1	Deaths	213	Republic of the Niger	3	Both	22	All ages	971	Nonalcoholic fatty liver disease including cirrhosis	1	Number	2006	57.2132	98.5759	31.4204
1	Deaths	203	Republic of Cabo Verde	1	Male	22	All ages	521	Cirrhosis and other chronic liver diseases	1	Number	2006	51.0909	63.4425	39.7229
1	Deaths	203	Republic of Cabo Verde	2	Female	22	All ages	521	Cirrhosis and other chronic liver diseases	1	Number	2006	33.0741	42.2016	26.7985
1	Deaths	203	Republic of Cabo Verde	3	Both	22	All ages	521	Cirrhosis and other chronic liver diseases	1	Number	2006	84.165	100.483	68.6681
1	Deaths	203	Republic of Cabo Verde	1	Male	22	All ages	522	Chronic hepatitis B including cirrhosis	1	Number	2006	22.2198	29.2269	16.3947
1	Deaths	203	Republic of Cabo Verde	2	Female	22	All ages	522	Chronic hepatitis B including cirrhosis	1	Number	2006	13.472	17.4005	9.98749
1	Deaths	203	Republic of Cabo Verde	3	Both	22	All ages	522	Chronic hepatitis B including cirrhosis	1	Number	2006	35.6917	44.626	27.4331
1	Deaths	203	Republic of Cabo Verde	1	Male	22	All ages	523	Chronic hepatitis C including cirrhosis	1	Number	2006	12.7607	17.7966	8.47909
1	Deaths	203	Republic of Cabo Verde	2	Female	22	All ages	523	Chronic hepatitis C including cirrhosis	1	Number	2006	8.08019	11.2569	5.88567
1	Deaths	203	Republic of Cabo Verde	3	Both	22	All ages	523	Chronic hepatitis C including cirrhosis	1	Number	2006	20.8409	27.4863	14.91
1	Deaths	203	Republic of Cabo Verde	1	Male	22	All ages	524	Cirrhosis due to alcohol	1	Number	2006	10.3799	14.6062	6.82697
1	Deaths	203	Republic of Cabo Verde	2	Female	22	All ages	524	Cirrhosis due to alcohol	1	Number	2006	3.23183	4.80702	2.09199
1	Deaths	203	Republic of Cabo Verde	3	Both	22	All ages	524	Cirrhosis due to alcohol	1	Number	2006	13.6117	19.0742	9.23314
1	Deaths	203	Republic of Cabo Verde	1	Male	22	All ages	525	Cirrhosis due to other causes	1	Number	2006	4.38921	6.03148	3.16936
1	Deaths	203	Republic of Cabo Verde	2	Female	22	All ages	525	Cirrhosis due to other causes	1	Number	2006	6.04982	8.33392	4.59672
1	Deaths	203	Republic of Cabo Verde	3	Both	22	All ages	525	Cirrhosis due to other causes	1	Number	2006	10.439	13.8428	8.03227
1	Deaths	212	Islamic Republic of Mauritania	1	Male	22	All ages	521	Cirrhosis and other chronic liver diseases	1	Number	2001	235.135	379.095	150.88
1	Deaths	212	Islamic Republic of Mauritania	2	Female	22	All ages	521	Cirrhosis and other chronic liver diseases	1	Number	2001	201.504	285.438	138.402
1	Deaths	212	Islamic Republic of Mauritania	3	Both	22	All ages	521	Cirrhosis and other chronic liver diseases	1	Number	2001	436.639	616.574	309.058
1	Deaths	212	Islamic Republic of Mauritania	1	Male	22	All ages	522	Chronic hepatitis B including cirrhosis	1	Number	2001	102.721	162.28	63.3121
1	Deaths	212	Islamic Republic of Mauritania	2	Female	22	All ages	522	Chronic hepatitis B including cirrhosis	1	Number	2001	82.459	117.004	55.481
1	Deaths	212	Islamic Republic of Mauritania	3	Both	22	All ages	522	Chronic hepatitis B including cirrhosis	1	Number	2001	185.18	267.246	126.302
1	Deaths	212	Islamic Republic of Mauritania	1	Male	22	All ages	523	Chronic hepatitis C including cirrhosis	1	Number	2001	57.2611	98.0768	32.076
1	Deaths	212	Islamic Republic of Mauritania	2	Female	22	All ages	523	Chronic hepatitis C including cirrhosis	1	Number	2001	48.0921	73.4436	29.9216
1	Deaths	212	Islamic Republic of Mauritania	3	Both	22	All ages	523	Chronic hepatitis C including cirrhosis	1	Number	2001	105.353	162.709	65.0285
1	Deaths	212	Islamic Republic of Mauritania	1	Male	22	All ages	524	Cirrhosis due to alcohol	1	Number	2001	43.0905	73.2473	23.3469
1	Deaths	212	Islamic Republic of Mauritania	2	Female	22	All ages	524	Cirrhosis due to alcohol	1	Number	2001	17.3968	27.6369	10.4213
1	Deaths	212	Islamic Republic of Mauritania	3	Both	22	All ages	524	Cirrhosis due to alcohol	1	Number	2001	60.4872	96.3431	34.5705
1	Deaths	212	Islamic Republic of Mauritania	1	Male	22	All ages	525	Cirrhosis due to other causes	1	Number	2001	24.909	45.7987	15.1753
1	Deaths	212	Islamic Republic of Mauritania	2	Female	22	All ages	525	Cirrhosis due to other causes	1	Number	2001	39.2462	61.1465	24.1556
1	Deaths	212	Islamic Republic of Mauritania	3	Both	22	All ages	525	Cirrhosis due to other causes	1	Number	2001	64.1552	100.032	41.37
1	Deaths	204	Republic of Chad	1	Male	22	All ages	971	Nonalcoholic fatty liver disease including cirrhosis	1	Number	2007	23.3051	38.5379	13.5348
1	Deaths	204	Republic of Chad	2	Female	22	All ages	971	Nonalcoholic fatty liver disease including cirrhosis	1	Number	2007	26.9736	43.7224	15.4101
1	Deaths	204	Republic of Chad	3	Both	22	All ages	971	Nonalcoholic fatty liver disease including cirrhosis	1	Number	2007	50.2787	76.2165	30.694
1	Deaths	208	Republic of Guinea	1	Male	22	All ages	971	Nonalcoholic fatty liver disease including cirrhosis	1	Number	2001	21.7213	35.48	12.3304
1	Deaths	208	Republic of Guinea	2	Female	22	All ages	971	Nonalcoholic fatty liver disease including cirrhosis	1	Number	2001	36.3646	57.7756	21.427
1	Deaths	208	Republic of Guinea	3	Both	22	All ages	971	Nonalcoholic fatty liver disease including cirrhosis	1	Number	2001	58.0859	89.8026	34.9709
1	Deaths	208	Republic of Guinea	1	Male	22	All ages	523	Chronic hepatitis C including cirrhosis	1	Number	2003	288.755	446.653	187.802
1	Deaths	208	Republic of Guinea	2	Female	22	All ages	523	Chronic hepatitis C including cirrhosis	1	Number	2003	204.791	297.914	132.508
1	Deaths	208	Republic of Guinea	3	Both	22	All ages	523	Chronic hepatitis C including cirrhosis	1	Number	2003	493.546	713.879	338.402
1	Deaths	208	Republic of Guinea	1	Male	22	All ages	524	Cirrhosis due to alcohol	1	Number	2003	236.271	380.274	144.531
1	Deaths	208	Republic of Guinea	2	Female	22	All ages	524	Cirrhosis due to alcohol	1	Number	2003	77.4135	120.717	48.8595
1	Deaths	208	Republic of Guinea	3	Both	22	All ages	524	Cirrhosis due to alcohol	1	Number	2003	313.685	493.529	195.084
1	Deaths	208	Republic of Guinea	1	Male	22	All ages	525	Cirrhosis due to other causes	1	Number	2003	138.817	202.756	97.4562
1	Deaths	208	Republic of Guinea	2	Female	22	All ages	525	Cirrhosis due to other causes	1	Number	2003	174.473	242.527	124.082
1	Deaths	208	Republic of Guinea	3	Both	22	All ages	525	Cirrhosis due to other causes	1	Number	2003	313.29	420.802	231.534
1	Deaths	199	Western Sub-Saharan Africa	1	Male	22	All ages	521	Cirrhosis and other chronic liver diseases	1	Number	2003	36730	47418.7	29188.5
1	Deaths	199	Western Sub-Saharan Africa	2	Female	22	All ages	521	Cirrhosis and other chronic liver diseases	1	Number	2003	19337.1	24579.9	14706.5
1	Deaths	199	Western Sub-Saharan Africa	3	Both	22	All ages	521	Cirrhosis and other chronic liver diseases	1	Number	2003	56067.1	69717.9	45390.5
1	Deaths	199	Western Sub-Saharan Africa	1	Male	22	All ages	522	Chronic hepatitis B including cirrhosis	1	Number	2003	14842.6	19842.1	10997.7
1	Deaths	199	Western Sub-Saharan Africa	2	Female	22	All ages	522	Chronic hepatitis B including cirrhosis	1	Number	2003	7599.34	9848.23	5399.15
1	Deaths	199	Western Sub-Saharan Africa	3	Both	22	All ages	522	Chronic hepatitis B including cirrhosis	1	Number	2003	22442	29127.5	17186.6
1	Deaths	199	Western Sub-Saharan Africa	1	Male	22	All ages	523	Chronic hepatitis C including cirrhosis	1	Number	2003	8880.77	12271.2	6385.65
1	Deaths	199	Western Sub-Saharan Africa	2	Female	22	All ages	523	Chronic hepatitis C including cirrhosis	1	Number	2003	4417.27	6079.3	3119.69
1	Deaths	199	Western Sub-Saharan Africa	3	Both	22	All ages	523	Chronic hepatitis C including cirrhosis	1	Number	2003	13298	17991.7	9937.5
1	Deaths	199	Western Sub-Saharan Africa	1	Male	22	All ages	524	Cirrhosis due to alcohol	1	Number	2003	7506.5	10274.5	5305.54
1	Deaths	199	Western Sub-Saharan Africa	2	Female	22	All ages	524	Cirrhosis due to alcohol	1	Number	2003	1763.3	2518.26	1183.54
1	Deaths	199	Western Sub-Saharan Africa	3	Both	22	All ages	524	Cirrhosis due to alcohol	1	Number	2003	9269.8	12599.9	6634.9
1	Deaths	199	Western Sub-Saharan Africa	1	Male	22	All ages	525	Cirrhosis due to other causes	1	Number	2003	4766.9	5997.19	3654.48
1	Deaths	199	Western Sub-Saharan Africa	2	Female	22	All ages	525	Cirrhosis due to other causes	1	Number	2003	4605.89	6200.65	3467.29
1	Deaths	199	Western Sub-Saharan Africa	3	Both	22	All ages	525	Cirrhosis due to other causes	1	Number	2003	9372.79	12176	7352.48
1	Deaths	199	Western Sub-Saharan Africa	1	Male	22	All ages	521	Cirrhosis and other chronic liver diseases	1	Number	2001	35103.7	45581.1	28016.6
1	Deaths	199	Western Sub-Saharan Africa	2	Female	22	All ages	521	Cirrhosis and other chronic liver diseases	1	Number	2001	18638.8	23567.5	14046.3
1	Deaths	199	Western Sub-Saharan Africa	3	Both	22	All ages	521	Cirrhosis and other chronic liver diseases	1	Number	2001	53742.6	66809.8	43930
1	Deaths	199	Western Sub-Saharan Africa	1	Male	22	All ages	522	Chronic hepatitis B including cirrhosis	1	Number	2001	14204.1	19168.3	10862.9
1	Deaths	199	Western Sub-Saharan Africa	2	Female	22	All ages	522	Chronic hepatitis B including cirrhosis	1	Number	2001	7366.89	9538.23	5291.58
1	Deaths	199	Western Sub-Saharan Africa	3	Both	22	All ages	522	Chronic hepatitis B including cirrhosis	1	Number	2001	21571	27610.6	16688.3
1	Deaths	199	Western Sub-Saharan Africa	1	Male	22	All ages	523	Chronic hepatitis C including cirrhosis	1	Number	2001	8526.44	11788.5	6097.87
1	Deaths	199	Western Sub-Saharan Africa	2	Female	22	All ages	523	Chronic hepatitis C including cirrhosis	1	Number	2001	4238.72	5802.95	2924.01
1	Deaths	199	Western Sub-Saharan Africa	3	Both	22	All ages	523	Chronic hepatitis C including cirrhosis	1	Number	2001	12765.2	17190	9507.48
1	Deaths	199	Western Sub-Saharan Africa	1	Male	22	All ages	524	Cirrhosis due to alcohol	1	Number	2001	7194.03	9876.04	5045.24
1	Deaths	199	Western Sub-Saharan Africa	2	Female	22	All ages	524	Cirrhosis due to alcohol	1	Number	2001	1708.25	2409.91	1156.95
1	Deaths	199	Western Sub-Saharan Africa	3	Both	22	All ages	524	Cirrhosis due to alcohol	1	Number	2001	8902.28	12040.3	6305.32
1	Deaths	199	Western Sub-Saharan Africa	1	Male	22	All ages	525	Cirrhosis due to other causes	1	Number	2001	4499.45	5589.66	3442.2
1	Deaths	199	Western Sub-Saharan Africa	2	Female	22	All ages	525	Cirrhosis due to other causes	1	Number	2001	4429.64	5758.7	3370.23
1	Deaths	199	Western Sub-Saharan Africa	3	Both	22	All ages	525	Cirrhosis due to other causes	1	Number	2001	8929.09	11187.6	7059.63
1	Deaths	205	Republic of Côte d'Ivoire	1	Male	22	All ages	971	Nonalcoholic fatty liver disease including cirrhosis	1	Number	2007	56.869	86.571	37.2625
1	Deaths	205	Republic of Côte d'Ivoire	2	Female	22	All ages	971	Nonalcoholic fatty liver disease including cirrhosis	1	Number	2007	50.0106	76.7387	31.2238
1	Deaths	205	Republic of Côte d'Ivoire	3	Both	22	All ages	971	Nonalcoholic fatty liver disease including cirrhosis	1	Number	2007	106.88	155.976	70.545
1	Deaths	214	Federal Republic of Nigeria	1	Male	22	All ages	971	Nonalcoholic fatty liver disease including cirrhosis	1	Number	2004	378.398	622.718	213.311
1	Deaths	214	Federal Republic of Nigeria	2	Female	22	All ages	971	Nonalcoholic fatty liver disease including cirrhosis	1	Number	2004	497.92	825.997	261.883
1	Deaths	214	Federal Republic of Nigeria	3	Both	22	All ages	971	Nonalcoholic fatty liver disease including cirrhosis	1	Number	2004	876.318	1392.03	519.021
1	Deaths	212	Islamic Republic of Mauritania	1	Male	22	All ages	521	Cirrhosis and other chronic liver diseases	1	Number	2006	253.824	414.106	164.278
1	Deaths	212	Islamic Republic of Mauritania	2	Female	22	All ages	521	Cirrhosis and other chronic liver diseases	1	Number	2006	216.957	296.209	149.733
1	Deaths	212	Islamic Republic of Mauritania	3	Both	22	All ages	521	Cirrhosis and other chronic liver diseases	1	Number	2006	470.781	671.312	323.249
1	Deaths	212	Islamic Republic of Mauritania	1	Male	22	All ages	522	Chronic hepatitis B including cirrhosis	1	Number	2006	110.743	180.978	69.7221
1	Deaths	212	Islamic Republic of Mauritania	2	Female	22	All ages	522	Chronic hepatitis B including cirrhosis	1	Number	2006	88.1495	123.409	61.0692
1	Deaths	212	Islamic Republic of Mauritania	3	Both	22	All ages	522	Chronic hepatitis B including cirrhosis	1	Number	2006	198.893	292.151	137.204
1	Deaths	212	Islamic Republic of Mauritania	1	Male	22	All ages	523	Chronic hepatitis C including cirrhosis	1	Number	2006	61.3674	106.12	34.6164
1	Deaths	212	Islamic Republic of Mauritania	2	Female	22	All ages	523	Chronic hepatitis C including cirrhosis	1	Number	2006	52.0324	78.0045	32.943
1	Deaths	212	Islamic Republic of Mauritania	3	Both	22	All ages	523	Chronic hepatitis C including cirrhosis	1	Number	2006	113.4	171.38	70.4459
1	Deaths	212	Islamic Republic of Mauritania	1	Male	22	All ages	524	Cirrhosis due to alcohol	1	Number	2006	46.2601	78.5106	25.1959
1	Deaths	212	Islamic Republic of Mauritania	2	Female	22	All ages	524	Cirrhosis due to alcohol	1	Number	2006	18.5959	29.9398	11.2067
1	Deaths	212	Islamic Republic of Mauritania	3	Both	22	All ages	524	Cirrhosis due to alcohol	1	Number	2006	64.856	104.259	37.3364
1	Deaths	212	Islamic Republic of Mauritania	1	Male	22	All ages	525	Cirrhosis due to other causes	1	Number	2006	27.1207	48.9628	16.34
1	Deaths	212	Islamic Republic of Mauritania	2	Female	22	All ages	525	Cirrhosis due to other causes	1	Number	2006	41.7728	63.9232	25.8445
1	Deaths	212	Islamic Republic of Mauritania	3	Both	22	All ages	525	Cirrhosis due to other causes	1	Number	2006	68.8935	106.363	46.0693
1	Deaths	206	Republic of the Gambia	1	Male	22	All ages	971	Nonalcoholic fatty liver disease including cirrhosis	1	Number	2000	2.5866	4.24913	1.47843
1	Deaths	206	Republic of the Gambia	2	Female	22	All ages	971	Nonalcoholic fatty liver disease including cirrhosis	1	Number	2000	2.51705	4.24716	1.0142
1	Deaths	206	Republic of the Gambia	3	Both	22	All ages	971	Nonalcoholic fatty liver disease including cirrhosis	1	Number	2000	5.10365	7.80774	3.05403
1	Deaths	210	Republic of Liberia	1	Male	22	All ages	521	Cirrhosis and other chronic liver diseases	1	Number	1999	409.165	527.48	298.223
1	Deaths	210	Republic of Liberia	2	Female	22	All ages	521	Cirrhosis and other chronic liver diseases	1	Number	1999	245.549	373.423	170.351
1	Deaths	210	Republic of Liberia	3	Both	22	All ages	521	Cirrhosis and other chronic liver diseases	1	Number	1999	654.714	881.319	492.843
1	Deaths	210	Republic of Liberia	1	Male	22	All ages	522	Chronic hepatitis B including cirrhosis	1	Number	1999	168.907	223.277	119.452
1	Deaths	210	Republic of Liberia	2	Female	22	All ages	522	Chronic hepatitis B including cirrhosis	1	Number	1999	96.5501	144.749	65.6078
1	Deaths	210	Republic of Liberia	3	Both	22	All ages	522	Chronic hepatitis B including cirrhosis	1	Number	1999	265.457	356.252	189.839
1	Deaths	210	Republic of Liberia	1	Male	22	All ages	523	Chronic hepatitis C including cirrhosis	1	Number	1999	97.1632	140.572	65.1127
1	Deaths	210	Republic of Liberia	2	Female	22	All ages	523	Chronic hepatitis C including cirrhosis	1	Number	1999	57.474	91.08	36.4714
1	Deaths	210	Republic of Liberia	3	Both	22	All ages	523	Chronic hepatitis C including cirrhosis	1	Number	1999	154.637	228.526	103.239
1	Deaths	210	Republic of Liberia	1	Male	22	All ages	524	Cirrhosis due to alcohol	1	Number	1999	87.1053	128.271	54.9113
1	Deaths	210	Republic of Liberia	2	Female	22	All ages	524	Cirrhosis due to alcohol	1	Number	1999	24.5828	42.0681	14.0519
1	Deaths	210	Republic of Liberia	3	Both	22	All ages	524	Cirrhosis due to alcohol	1	Number	1999	111.688	166.252	70.0225
1	Deaths	210	Republic of Liberia	1	Male	22	All ages	525	Cirrhosis due to other causes	1	Number	1999	47.4751	84.0872	30.2529
1	Deaths	210	Republic of Liberia	2	Female	22	All ages	525	Cirrhosis due to other causes	1	Number	1999	55.1896	94.7849	33.3642
1	Deaths	210	Republic of Liberia	3	Both	22	All ages	525	Cirrhosis due to other causes	1	Number	1999	102.665	176.112	66.7593
1	Deaths	205	Republic of Côte d'Ivoire	1	Male	22	All ages	971	Nonalcoholic fatty liver disease including cirrhosis	1	Number	2004	53.401	81.2576	33.8819
1	Deaths	205	Republic of Côte d'Ivoire	2	Female	22	All ages	971	Nonalcoholic fatty liver disease including cirrhosis	1	Number	2004	43.8182	67.6818	25.8787
1	Deaths	205	Republic of Côte d'Ivoire	3	Both	22	All ages	971	Nonalcoholic fatty liver disease including cirrhosis	1	Number	2004	97.2192	144.745	62.0224
1	Deaths	204	Republic of Chad	1	Male	22	All ages	971	Nonalcoholic fatty liver disease including cirrhosis	1	Number	1995	15.7545	26.2516	8.8579
1	Deaths	204	Republic of Chad	2	Female	22	All ages	971	Nonalcoholic fatty liver disease including cirrhosis	1	Number	1995	19.5909	33.6037	10.4126
1	Deaths	204	Republic of Chad	3	Both	22	All ages	971	Nonalcoholic fatty liver disease including cirrhosis	1	Number	1995	35.3454	58.0467	20.5957
1	Deaths	201	Burkina Faso	1	Male	22	All ages	521	Cirrhosis and other chronic liver diseases	1	Number	2004	1444.71	1840.26	1069.89
1	Deaths	201	Burkina Faso	2	Female	22	All ages	521	Cirrhosis and other chronic liver diseases	1	Number	2004	893.28	1147.48	690.46
1	Deaths	201	Burkina Faso	3	Both	22	All ages	521	Cirrhosis and other chronic liver diseases	1	Number	2004	2337.99	2932.54	1814.2
1	Deaths	201	Burkina Faso	1	Male	22	All ages	522	Chronic hepatitis B including cirrhosis	1	Number	2004	578.201	738.737	413.354
1	Deaths	201	Burkina Faso	2	Female	22	All ages	522	Chronic hepatitis B including cirrhosis	1	Number	2004	333.865	432.631	246.45
1	Deaths	201	Burkina Faso	3	Both	22	All ages	522	Chronic hepatitis B including cirrhosis	1	Number	2004	912.067	1144.46	675.791
1	Deaths	202	Republic of Cameroon	1	Male	22	All ages	521	Cirrhosis and other chronic liver diseases	1	Number	2005	2096.2	2833.72	1367.45
1	Deaths	202	Republic of Cameroon	2	Female	22	All ages	521	Cirrhosis and other chronic liver diseases	1	Number	2005	941.985	1392.63	542.782
1	Deaths	202	Republic of Cameroon	3	Both	22	All ages	521	Cirrhosis and other chronic liver diseases	1	Number	2005	3038.18	4009.11	2093.95
1	Deaths	202	Republic of Cameroon	1	Male	22	All ages	522	Chronic hepatitis B including cirrhosis	1	Number	2005	853.223	1204.29	521.21
1	Deaths	202	Republic of Cameroon	2	Female	22	All ages	522	Chronic hepatitis B including cirrhosis	1	Number	2005	361.946	549.496	206.972
1	Deaths	202	Republic of Cameroon	3	Both	22	All ages	522	Chronic hepatitis B including cirrhosis	1	Number	2005	1215.17	1663.43	776.374
1	Deaths	202	Republic of Cameroon	1	Male	22	All ages	523	Chronic hepatitis C including cirrhosis	1	Number	2005	511.623	765.032	299.134
1	Deaths	202	Republic of Cameroon	2	Female	22	All ages	523	Chronic hepatitis C including cirrhosis	1	Number	2005	224.061	352.535	125.847
1	Deaths	202	Republic of Cameroon	3	Both	22	All ages	523	Chronic hepatitis C including cirrhosis	1	Number	2005	735.684	1078.8	452.67
1	Deaths	202	Republic of Cameroon	1	Male	22	All ages	524	Cirrhosis due to alcohol	1	Number	2005	441.599	685.106	265.472
1	Deaths	202	Republic of Cameroon	2	Female	22	All ages	524	Cirrhosis due to alcohol	1	Number	2005	89.8241	150.66	44.3285
1	Deaths	202	Republic of Cameroon	3	Both	22	All ages	524	Cirrhosis due to alcohol	1	Number	2005	531.423	813.012	328.678
1	Deaths	202	Republic of Cameroon	1	Male	22	All ages	525	Cirrhosis due to other causes	1	Number	2005	226.727	332.686	125.825
1	Deaths	202	Republic of Cameroon	2	Female	22	All ages	525	Cirrhosis due to other causes	1	Number	2005	201.677	312.849	115.293
1	Deaths	202	Republic of Cameroon	3	Both	22	All ages	525	Cirrhosis due to other causes	1	Number	2005	428.404	608.644	265.998
1	Deaths	207	Republic of Ghana	1	Male	22	All ages	521	Cirrhosis and other chronic liver diseases	1	Number	2004	2581.71	3066.71	2110.13
1	Deaths	207	Republic of Ghana	2	Female	22	All ages	521	Cirrhosis and other chronic liver diseases	1	Number	2004	1713.59	2270.24	1279.34
1	Deaths	207	Republic of Ghana	3	Both	22	All ages	521	Cirrhosis and other chronic liver diseases	1	Number	2004	4295.3	5229.53	3443.81
1	Deaths	207	Republic of Ghana	1	Male	22	All ages	522	Chronic hepatitis B including cirrhosis	1	Number	2004	1090.52	1397.35	835.929
1	Deaths	207	Republic of Ghana	2	Female	22	All ages	522	Chronic hepatitis B including cirrhosis	1	Number	2004	688.676	904.512	493.531
1	Deaths	207	Republic of Ghana	3	Both	22	All ages	522	Chronic hepatitis B including cirrhosis	1	Number	2004	1779.19	2256.5	1348.81
1	Deaths	207	Republic of Ghana	1	Male	22	All ages	523	Chronic hepatitis C including cirrhosis	1	Number	2004	624.993	862.903	437.75
1	Deaths	207	Republic of Ghana	2	Female	22	All ages	523	Chronic hepatitis C including cirrhosis	1	Number	2004	407.791	582.406	277.723
1	Deaths	207	Republic of Ghana	3	Both	22	All ages	523	Chronic hepatitis C including cirrhosis	1	Number	2004	1032.78	1397.36	736.513
1	Deaths	207	Republic of Ghana	1	Male	22	All ages	524	Cirrhosis due to alcohol	1	Number	2004	570.514	818.134	382.956
1	Deaths	207	Republic of Ghana	2	Female	22	All ages	524	Cirrhosis due to alcohol	1	Number	2004	168.432	257.108	105.273
1	Deaths	207	Republic of Ghana	3	Both	22	All ages	524	Cirrhosis due to alcohol	1	Number	2004	738.946	1056.59	496.471
1	Deaths	207	Republic of Ghana	1	Male	22	All ages	525	Cirrhosis due to other causes	1	Number	2004	233.862	308.801	166.508
1	Deaths	207	Republic of Ghana	2	Female	22	All ages	525	Cirrhosis due to other causes	1	Number	2004	355.891	498.951	250.815
1	Deaths	207	Republic of Ghana	3	Both	22	All ages	525	Cirrhosis due to other causes	1	Number	2004	589.753	788.096	424.671
1	Deaths	201	Burkina Faso	1	Male	22	All ages	524	Cirrhosis due to alcohol	1	Number	2001	326.353	488.5	203.71
1	Deaths	201	Burkina Faso	2	Female	22	All ages	524	Cirrhosis due to alcohol	1	Number	2001	90.6364	131.618	58.2041
1	Deaths	201	Burkina Faso	3	Both	22	All ages	524	Cirrhosis due to alcohol	1	Number	2001	416.989	607.36	264.18
1	Deaths	201	Burkina Faso	1	Male	22	All ages	525	Cirrhosis due to other causes	1	Number	2001	172.794	267.47	107.996
1	Deaths	201	Burkina Faso	2	Female	22	All ages	525	Cirrhosis due to other causes	1	Number	2001	221.183	311.19	148.057
1	Deaths	201	Burkina Faso	3	Both	22	All ages	525	Cirrhosis due to other causes	1	Number	2001	393.978	566.521	270.448
1	Deaths	206	Republic of the Gambia	1	Male	22	All ages	971	Nonalcoholic fatty liver disease including cirrhosis	1	Number	2007	3.5773	5.59205	2.20422
1	Deaths	206	Republic of the Gambia	2	Female	22	All ages	971	Nonalcoholic fatty liver disease including cirrhosis	1	Number	2007	3.75821	6.43076	1.31623
1	Deaths	206	Republic of the Gambia	3	Both	22	All ages	971	Nonalcoholic fatty liver disease including cirrhosis	1	Number	2007	7.33552	11.3703	4.10794
1	Deaths	208	Republic of Guinea	1	Male	22	All ages	521	Cirrhosis and other chronic liver diseases	1	Number	2004	1229.95	1736.27	913.055
1	Deaths	208	Republic of Guinea	2	Female	22	All ages	521	Cirrhosis and other chronic liver diseases	1	Number	2004	854.2	1140.93	644.75
1	Deaths	208	Republic of Guinea	3	Both	22	All ages	521	Cirrhosis and other chronic liver diseases	1	Number	2004	2084.15	2751.02	1656.86
1	Deaths	208	Republic of Guinea	1	Male	22	All ages	522	Chronic hepatitis B including cirrhosis	1	Number	2004	526.564	771.427	365.882
1	Deaths	208	Republic of Guinea	2	Female	22	All ages	522	Chronic hepatitis B including cirrhosis	1	Number	2004	350.141	476.629	257.503
1	Deaths	208	Republic of Guinea	3	Both	22	All ages	522	Chronic hepatitis B including cirrhosis	1	Number	2004	876.706	1177.65	648.551
1	Deaths	200	Republic of Benin	1	Male	22	All ages	971	Nonalcoholic fatty liver disease including cirrhosis	1	Number	2005	19.7904	32.8012	11.7004
1	Deaths	200	Republic of Benin	2	Female	22	All ages	971	Nonalcoholic fatty liver disease including cirrhosis	1	Number	2005	27.3175	44.5395	14.9152
1	Deaths	200	Republic of Benin	3	Both	22	All ages	971	Nonalcoholic fatty liver disease including cirrhosis	1	Number	2005	47.1079	76.9908	27.2597
1	Deaths	214	Federal Republic of Nigeria	1	Male	22	All ages	971	Nonalcoholic fatty liver disease including cirrhosis	1	Number	2001	341.235	544.455	198.775
1	Deaths	214	Federal Republic of Nigeria	2	Female	22	All ages	971	Nonalcoholic fatty liver disease including cirrhosis	1	Number	2001	455.118	755.885	238.882
1	Deaths	214	Federal Republic of Nigeria	3	Both	22	All ages	971	Nonalcoholic fatty liver disease including cirrhosis	1	Number	2001	796.352	1245.51	478.657
1	Deaths	218	Togolese Republic	1	Male	22	All ages	971	Nonalcoholic fatty liver disease including cirrhosis	1	Number	2003	10.0902	15.9906	5.61222
1	Deaths	218	Togolese Republic	2	Female	22	All ages	971	Nonalcoholic fatty liver disease including cirrhosis	1	Number	2003	11.6533	19.4414	6.926
1	Deaths	218	Togolese Republic	3	Both	22	All ages	971	Nonalcoholic fatty liver disease including cirrhosis	1	Number	2003	21.7435	34.5275	13.6503
1	Deaths	207	Republic of Ghana	1	Male	22	All ages	521	Cirrhosis and other chronic liver diseases	1	Number	2003	2532.76	3087.46	2050.63
1	Deaths	207	Republic of Ghana	2	Female	22	All ages	521	Cirrhosis and other chronic liver diseases	1	Number	2003	1700.42	2272.97	1263.2
1	Deaths	207	Republic of Ghana	3	Both	22	All ages	521	Cirrhosis and other chronic liver diseases	1	Number	2003	4233.18	5205.74	3365.87
1	Deaths	207	Republic of Ghana	1	Male	22	All ages	522	Chronic hepatitis B including cirrhosis	1	Number	2003	1072.08	1357.4	820.06
1	Deaths	207	Republic of Ghana	2	Female	22	All ages	522	Chronic hepatitis B including cirrhosis	1	Number	2003	685.925	912.472	487.144
1	Deaths	207	Republic of Ghana	3	Both	22	All ages	522	Chronic hepatitis B including cirrhosis	1	Number	2003	1758	2243.84	1336.8
1	Deaths	207	Republic of Ghana	1	Male	22	All ages	523	Chronic hepatitis C including cirrhosis	1	Number	2003	613.001	844.578	432.797
1	Deaths	207	Republic of Ghana	2	Female	22	All ages	523	Chronic hepatitis C including cirrhosis	1	Number	2003	403.892	588.181	273.145
1	Deaths	207	Republic of Ghana	3	Both	22	All ages	523	Chronic hepatitis C including cirrhosis	1	Number	2003	1016.89	1397.76	720.316
1	Deaths	207	Republic of Ghana	1	Male	22	All ages	524	Cirrhosis due to alcohol	1	Number	2003	557.192	819.11	377.539
1	Deaths	207	Republic of Ghana	2	Female	22	All ages	524	Cirrhosis due to alcohol	1	Number	2003	166.978	256.717	102.059
1	Deaths	207	Republic of Ghana	3	Both	22	All ages	524	Cirrhosis due to alcohol	1	Number	2003	724.17	1034.61	490.477
1	Deaths	207	Republic of Ghana	1	Male	22	All ages	525	Cirrhosis due to other causes	1	Number	2003	231.579	310.187	164.521
1	Deaths	207	Republic of Ghana	2	Female	22	All ages	525	Cirrhosis due to other causes	1	Number	2003	353.87	500.595	249.952
1	Deaths	207	Republic of Ghana	3	Both	22	All ages	525	Cirrhosis due to other causes	1	Number	2003	585.45	797.026	417.123
1	Deaths	214	Federal Republic of Nigeria	1	Male	22	All ages	971	Nonalcoholic fatty liver disease including cirrhosis	1	Number	2008	388.991	651.678	221.547
1	Deaths	214	Federal Republic of Nigeria	2	Female	22	All ages	971	Nonalcoholic fatty liver disease including cirrhosis	1	Number	2008	547.834	926.304	278.836
1	Deaths	214	Federal Republic of Nigeria	3	Both	22	All ages	971	Nonalcoholic fatty liver disease including cirrhosis	1	Number	2008	936.825	1517.72	535.222
1	Deaths	205	Republic of Côte d'Ivoire	1	Male	22	All ages	971	Nonalcoholic fatty liver disease including cirrhosis	1	Number	2006	55.9985	83.2836	36.4287
1	Deaths	205	Republic of Côte d'Ivoire	2	Female	22	All ages	971	Nonalcoholic fatty liver disease including cirrhosis	1	Number	2006	48.5552	74.8456	30.1601
1	Deaths	205	Republic of Côte d'Ivoire	3	Both	22	All ages	971	Nonalcoholic fatty liver disease including cirrhosis	1	Number	2006	104.554	153.491	68.7788
1	Deaths	217	Republic of Sierra Leone	1	Male	22	All ages	521	Cirrhosis and other chronic liver diseases	1	Number	2001	553.846	752.911	421.143
1	Deaths	217	Republic of Sierra Leone	2	Female	22	All ages	521	Cirrhosis and other chronic liver diseases	1	Number	2001	357.895	479.035	261.687
1	Deaths	217	Republic of Sierra Leone	3	Both	22	All ages	521	Cirrhosis and other chronic liver diseases	1	Number	2001	911.742	1176.54	718.652
1	Deaths	217	Republic of Sierra Leone	1	Male	22	All ages	522	Chronic hepatitis B including cirrhosis	1	Number	2001	229.196	323.076	165.419
1	Deaths	217	Republic of Sierra Leone	2	Female	22	All ages	522	Chronic hepatitis B including cirrhosis	1	Number	2001	145.362	197.94	98.8369
1	Deaths	217	Republic of Sierra Leone	3	Both	22	All ages	522	Chronic hepatitis B including cirrhosis	1	Number	2001	374.558	498.476	278.374
1	Deaths	202	Republic of Cameroon	1	Male	22	All ages	971	Nonalcoholic fatty liver disease including cirrhosis	1	Number	2012	87.7559	141.619	47.8048
1	Deaths	202	Republic of Cameroon	2	Female	22	All ages	971	Nonalcoholic fatty liver disease including cirrhosis	1	Number	2012	91.7909	147.85	50.4398
1	Deaths	202	Republic of Cameroon	3	Both	22	All ages	971	Nonalcoholic fatty liver disease including cirrhosis	1	Number	2012	179.547	273.599	110.145
1	Deaths	214	Federal Republic of Nigeria	1	Male	22	All ages	521	Cirrhosis and other chronic liver diseases	1	Number	2006	19452.8	28999.8	13149
1	Deaths	214	Federal Republic of Nigeria	2	Female	22	All ages	521	Cirrhosis and other chronic liver diseases	1	Number	2006	9802.48	14793	6229.23
1	Deaths	214	Federal Republic of Nigeria	3	Both	22	All ages	521	Cirrhosis and other chronic liver diseases	1	Number	2006	29255.3	42218.9	20922.4
1	Deaths	214	Federal Republic of Nigeria	1	Male	22	All ages	522	Chronic hepatitis B including cirrhosis	1	Number	2006	7618.23	11449.7	5037.4
1	Deaths	214	Federal Republic of Nigeria	2	Female	22	All ages	522	Chronic hepatitis B including cirrhosis	1	Number	2006	3779.43	5812.12	2267.42
1	Deaths	214	Federal Republic of Nigeria	3	Both	22	All ages	522	Chronic hepatitis B including cirrhosis	1	Number	2006	11397.7	16609	7928.79
1	Deaths	214	Federal Republic of Nigeria	1	Male	22	All ages	523	Chronic hepatitis C including cirrhosis	1	Number	2006	4685.73	7190.76	3055.12
1	Deaths	214	Federal Republic of Nigeria	2	Female	22	All ages	523	Chronic hepatitis C including cirrhosis	1	Number	2006	2131.55	3275.83	1243.69
1	Deaths	214	Federal Republic of Nigeria	3	Both	22	All ages	523	Chronic hepatitis C including cirrhosis	1	Number	2006	6817.28	10136.2	4687.82
1	Deaths	214	Federal Republic of Nigeria	1	Male	22	All ages	524	Cirrhosis due to alcohol	1	Number	2006	3910.33	6122.4	2451.79
1	Deaths	214	Federal Republic of Nigeria	2	Female	22	All ages	524	Cirrhosis due to alcohol	1	Number	2006	854.401	1316.33	507.544
1	Deaths	214	Federal Republic of Nigeria	3	Both	22	All ages	524	Cirrhosis due to alcohol	1	Number	2006	4764.73	7236.31	3135.13
1	Deaths	214	Federal Republic of Nigeria	1	Male	22	All ages	525	Cirrhosis due to other causes	1	Number	2006	2851.94	3927.73	2116.13
1	Deaths	214	Federal Republic of Nigeria	2	Female	22	All ages	525	Cirrhosis due to other causes	1	Number	2006	2515.45	3761.42	1696.84
1	Deaths	214	Federal Republic of Nigeria	3	Both	22	All ages	525	Cirrhosis due to other causes	1	Number	2006	5367.39	7458.41	4007.01
1	Deaths	201	Burkina Faso	1	Male	22	All ages	521	Cirrhosis and other chronic liver diseases	1	Number	2006	1509.89	1936.12	1127.35
1	Deaths	201	Burkina Faso	2	Female	22	All ages	521	Cirrhosis and other chronic liver diseases	1	Number	2006	924.695	1220.23	707.748
1	Deaths	201	Burkina Faso	3	Both	22	All ages	521	Cirrhosis and other chronic liver diseases	1	Number	2006	2434.59	3102.03	1892.01
1	Deaths	201	Burkina Faso	1	Male	22	All ages	522	Chronic hepatitis B including cirrhosis	1	Number	2006	606.816	784.645	424.734
1	Deaths	201	Burkina Faso	2	Female	22	All ages	522	Chronic hepatitis B including cirrhosis	1	Number	2006	346.569	446.05	253.746
1	Deaths	201	Burkina Faso	3	Both	22	All ages	522	Chronic hepatitis B including cirrhosis	1	Number	2006	953.385	1226.69	690.337
1	Deaths	202	Republic of Cameroon	1	Male	22	All ages	971	Nonalcoholic fatty liver disease including cirrhosis	1	Number	2003	58.47	94.0639	33.0185
1	Deaths	202	Republic of Cameroon	2	Female	22	All ages	971	Nonalcoholic fatty liver disease including cirrhosis	1	Number	2003	60.5092	99.2771	30.9585
1	Deaths	202	Republic of Cameroon	3	Both	22	All ages	971	Nonalcoholic fatty liver disease including cirrhosis	1	Number	2003	118.979	187.984	71.7193
1	Deaths	200	Republic of Benin	1	Male	22	All ages	521	Cirrhosis and other chronic liver diseases	1	Number	2011	1020.37	1421.01	787.635
1	Deaths	200	Republic of Benin	2	Female	22	All ages	521	Cirrhosis and other chronic liver diseases	1	Number	2011	597.641	835.887	419.304
1	Deaths	200	Republic of Benin	3	Both	22	All ages	521	Cirrhosis and other chronic liver diseases	1	Number	2011	1618.01	2188.39	1244.47
1	Deaths	200	Republic of Benin	1	Male	22	All ages	522	Chronic hepatitis B including cirrhosis	1	Number	2011	416.052	601.741	295.535
1	Deaths	200	Republic of Benin	2	Female	22	All ages	522	Chronic hepatitis B including cirrhosis	1	Number	2011	229.666	322.474	152.603
1	Deaths	200	Republic of Benin	3	Both	22	All ages	522	Chronic hepatitis B including cirrhosis	1	Number	2011	645.718	903.226	464.523
1	Deaths	200	Republic of Benin	1	Male	22	All ages	523	Chronic hepatitis C including cirrhosis	1	Number	2011	247.033	393.633	163.993
1	Deaths	200	Republic of Benin	2	Female	22	All ages	523	Chronic hepatitis C including cirrhosis	1	Number	2011	143.584	216.082	89.4116
1	Deaths	200	Republic of Benin	3	Both	22	All ages	523	Chronic hepatitis C including cirrhosis	1	Number	2011	390.617	606.028	259.177
1	Deaths	200	Republic of Benin	1	Male	22	All ages	524	Cirrhosis due to alcohol	1	Number	2011	199.738	306.56	121.141
1	Deaths	200	Republic of Benin	2	Female	22	All ages	524	Cirrhosis due to alcohol	1	Number	2011	53.5201	87.2514	31.7864
1	Deaths	200	Republic of Benin	3	Both	22	All ages	524	Cirrhosis due to alcohol	1	Number	2011	253.258	392.395	157.091
1	Deaths	200	Republic of Benin	1	Male	22	All ages	525	Cirrhosis due to other causes	1	Number	2011	131.48	194.407	90.2349
1	Deaths	200	Republic of Benin	2	Female	22	All ages	525	Cirrhosis due to other causes	1	Number	2011	134.742	200.766	88.6679
1	Deaths	200	Republic of Benin	3	Both	22	All ages	525	Cirrhosis due to other causes	1	Number	2011	266.222	386.666	184.796
1	Deaths	215	Democratic Republic of Sao Tome and Principe	1	Male	22	All ages	523	Chronic hepatitis C including cirrhosis	1	Number	2000	8.54954	11.4868	5.92795
1	Deaths	215	Democratic Republic of Sao Tome and Principe	2	Female	22	All ages	523	Chronic hepatitis C including cirrhosis	1	Number	2000	4.96789	6.91704	3.52145
1	Deaths	215	Democratic Republic of Sao Tome and Principe	3	Both	22	All ages	523	Chronic hepatitis C including cirrhosis	1	Number	2000	13.5174	18.0262	9.86326
1	Deaths	215	Democratic Republic of Sao Tome and Principe	1	Male	22	All ages	521	Cirrhosis and other chronic liver diseases	1	Number	2008	38.8908	47.6703	30.3936
1	Deaths	215	Democratic Republic of Sao Tome and Principe	2	Female	22	All ages	521	Cirrhosis and other chronic liver diseases	1	Number	2008	20.2446	25.325	15.5238
1	Deaths	215	Democratic Republic of Sao Tome and Principe	3	Both	22	All ages	521	Cirrhosis and other chronic liver diseases	1	Number	2008	59.1355	70.5335	49.7332
1	Deaths	215	Democratic Republic of Sao Tome and Principe	1	Male	22	All ages	522	Chronic hepatitis B including cirrhosis	1	Number	2008	15.9792	20.5114	11.4913
1	Deaths	215	Democratic Republic of Sao Tome and Principe	2	Female	22	All ages	522	Chronic hepatitis B including cirrhosis	1	Number	2008	8.04478	10.505	5.84252
1	Deaths	215	Democratic Republic of Sao Tome and Principe	3	Both	22	All ages	522	Chronic hepatitis B including cirrhosis	1	Number	2008	24.024	30.0864	18.6785
1	Deaths	207	Republic of Ghana	1	Male	22	All ages	521	Cirrhosis and other chronic liver diseases	1	Number	2006	2622.12	3119.12	2145.08
1	Deaths	207	Republic of Ghana	2	Female	22	All ages	521	Cirrhosis and other chronic liver diseases	1	Number	2006	1731.75	2194.88	1332.29
1	Deaths	207	Republic of Ghana	3	Both	22	All ages	521	Cirrhosis and other chronic liver diseases	1	Number	2006	4353.88	5142.95	3618.83
1	Deaths	207	Republic of Ghana	1	Male	22	All ages	522	Chronic hepatitis B including cirrhosis	1	Number	2006	1106.13	1410.08	850.726
1	Deaths	207	Republic of Ghana	2	Female	22	All ages	522	Chronic hepatitis B including cirrhosis	1	Number	2006	694.106	895.862	507.98
1	Deaths	207	Republic of Ghana	3	Both	22	All ages	522	Chronic hepatitis B including cirrhosis	1	Number	2006	1800.24	2226.48	1386.31
1	Deaths	207	Republic of Ghana	1	Male	22	All ages	523	Chronic hepatitis C including cirrhosis	1	Number	2006	634.531	853.967	451.554
1	Deaths	207	Republic of Ghana	2	Female	22	All ages	523	Chronic hepatitis C including cirrhosis	1	Number	2006	412.865	564.076	290.619
1	Deaths	207	Republic of Ghana	3	Both	22	All ages	523	Chronic hepatitis C including cirrhosis	1	Number	2006	1047.4	1371.83	753.992
1	Deaths	207	Republic of Ghana	1	Male	22	All ages	524	Cirrhosis due to alcohol	1	Number	2006	583.377	826.55	392.365
1	Deaths	207	Republic of Ghana	2	Female	22	All ages	524	Cirrhosis due to alcohol	1	Number	2006	170.364	256.644	109.626
1	Deaths	207	Republic of Ghana	3	Both	22	All ages	524	Cirrhosis due to alcohol	1	Number	2006	753.741	1059.06	510.125
1	Deaths	207	Republic of Ghana	1	Male	22	All ages	525	Cirrhosis due to other causes	1	Number	2006	231.924	306.661	168.069
1	Deaths	207	Republic of Ghana	2	Female	22	All ages	525	Cirrhosis due to other causes	1	Number	2006	355.406	476.292	256.672
1	Deaths	207	Republic of Ghana	3	Both	22	All ages	525	Cirrhosis due to other causes	1	Number	2006	587.33	755.11	427.998
1	Deaths	202	Republic of Cameroon	1	Male	22	All ages	971	Nonalcoholic fatty liver disease including cirrhosis	1	Number	2001	54.1971	86.974	30.575
1	Deaths	202	Republic of Cameroon	2	Female	22	All ages	971	Nonalcoholic fatty liver disease including cirrhosis	1	Number	2001	57.197	93.4396	29.385
1	Deaths	202	Republic of Cameroon	3	Both	22	All ages	971	Nonalcoholic fatty liver disease including cirrhosis	1	Number	2001	111.394	173.247	65.3398
1	Deaths	199	Western Sub-Saharan Africa	1	Male	22	All ages	971	Nonalcoholic fatty liver disease including cirrhosis	1	Number	2006	792.514	1206.08	508.111
1	Deaths	199	Western Sub-Saharan Africa	2	Female	22	All ages	971	Nonalcoholic fatty liver disease including cirrhosis	1	Number	2006	1042.7	1530.26	658.955
1	Deaths	199	Western Sub-Saharan Africa	3	Both	22	All ages	971	Nonalcoholic fatty liver disease including cirrhosis	1	Number	2006	1835.22	2713.73	1196.99
1	Deaths	213	Republic of the Niger	1	Male	22	All ages	521	Cirrhosis and other chronic liver diseases	1	Number	2006	1559.34	2604.69	1026.06
1	Deaths	213	Republic of the Niger	2	Female	22	All ages	521	Cirrhosis and other chronic liver diseases	1	Number	2006	954.182	1476.17	598.116
1	Deaths	213	Republic of the Niger	3	Both	22	All ages	521	Cirrhosis and other chronic liver diseases	1	Number	2006	2513.52	3860.89	1769.96
1	Deaths	213	Republic of the Niger	1	Male	22	All ages	522	Chronic hepatitis B including cirrhosis	1	Number	2006	641.283	1120.68	392.817
1	Deaths	213	Republic of the Niger	2	Female	22	All ages	522	Chronic hepatitis B including cirrhosis	1	Number	2006	370.573	585.044	223.124
1	Deaths	213	Republic of the Niger	3	Both	22	All ages	522	Chronic hepatitis B including cirrhosis	1	Number	2006	1011.86	1627.86	661.832
1	Deaths	213	Republic of the Niger	1	Male	22	All ages	523	Chronic hepatitis C including cirrhosis	1	Number	2006	371.621	687.923	215.684
1	Deaths	213	Republic of the Niger	2	Female	22	All ages	523	Chronic hepatitis C including cirrhosis	1	Number	2006	229.909	382.384	128.708
1	Deaths	213	Republic of the Niger	3	Both	22	All ages	523	Chronic hepatitis C including cirrhosis	1	Number	2006	601.53	1013.37	362.835
1	Deaths	213	Republic of the Niger	1	Male	22	All ages	524	Cirrhosis due to alcohol	1	Number	2006	281.363	527.194	147.589
1	Deaths	213	Republic of the Niger	2	Female	22	All ages	524	Cirrhosis due to alcohol	1	Number	2006	81.5853	143.929	41.7822
1	Deaths	213	Republic of the Niger	3	Both	22	All ages	524	Cirrhosis due to alcohol	1	Number	2006	362.949	652.954	194.478
1	Deaths	213	Republic of the Niger	1	Male	22	All ages	525	Cirrhosis due to other causes	1	Number	2006	241.323	373.627	157.479
1	Deaths	213	Republic of the Niger	2	Female	22	All ages	525	Cirrhosis due to other causes	1	Number	2006	238.653	358.914	154.829
1	Deaths	213	Republic of the Niger	3	Both	22	All ages	525	Cirrhosis due to other causes	1	Number	2006	479.976	694.548	332.306
1	Deaths	217	Republic of Sierra Leone	1	Male	22	All ages	523	Chronic hepatitis C including cirrhosis	1	Number	2001	129.378	197.109	86.8697
1	Deaths	217	Republic of Sierra Leone	2	Female	22	All ages	523	Chronic hepatitis C including cirrhosis	1	Number	2001	84.9949	127.041	55.42
1	Deaths	217	Republic of Sierra Leone	3	Both	22	All ages	523	Chronic hepatitis C including cirrhosis	1	Number	2001	214.373	315.474	147.912
1	Deaths	217	Republic of Sierra Leone	1	Male	22	All ages	524	Cirrhosis due to alcohol	1	Number	2001	117.521	179.411	71.6345
1	Deaths	217	Republic of Sierra Leone	2	Female	22	All ages	524	Cirrhosis due to alcohol	1	Number	2001	36.2657	55.9488	22.4315
1	Deaths	217	Republic of Sierra Leone	3	Both	22	All ages	524	Cirrhosis due to alcohol	1	Number	2001	153.787	230.105	96.6619
1	Deaths	217	Republic of Sierra Leone	1	Male	22	All ages	525	Cirrhosis due to other causes	1	Number	2001	67.7405	94.1101	46.8357
1	Deaths	217	Republic of Sierra Leone	2	Female	22	All ages	525	Cirrhosis due to other causes	1	Number	2001	75.8086	106.604	51.5624
1	Deaths	217	Republic of Sierra Leone	3	Both	22	All ages	525	Cirrhosis due to other causes	1	Number	2001	143.549	190.234	106.107
1	Deaths	216	Republic of Senegal	1	Male	22	All ages	521	Cirrhosis and other chronic liver diseases	1	Number	2000	836.777	1333.09	627.027
1	Deaths	216	Republic of Senegal	2	Female	22	All ages	521	Cirrhosis and other chronic liver diseases	1	Number	2000	490.748	676.685	335.551
1	Deaths	216	Republic of Senegal	3	Both	22	All ages	521	Cirrhosis and other chronic liver diseases	1	Number	2000	1327.53	1817.11	1063.55
1	Deaths	216	Republic of Senegal	1	Male	22	All ages	522	Chronic hepatitis B including cirrhosis	1	Number	2000	360.883	590.29	258.086
1	Deaths	216	Republic of Senegal	2	Female	22	All ages	522	Chronic hepatitis B including cirrhosis	1	Number	2000	200.18	280.678	129.563
1	Deaths	216	Republic of Senegal	3	Both	22	All ages	522	Chronic hepatitis B including cirrhosis	1	Number	2000	561.063	797.22	419.089
1	Deaths	216	Republic of Senegal	1	Male	22	All ages	523	Chronic hepatitis C including cirrhosis	1	Number	2000	203.576	324.811	135.806
1	Deaths	216	Republic of Senegal	2	Female	22	All ages	523	Chronic hepatitis C including cirrhosis	1	Number	2000	116.35	175.951	74.0381
1	Deaths	216	Republic of Senegal	3	Both	22	All ages	523	Chronic hepatitis C including cirrhosis	1	Number	2000	319.926	458.051	221.839
1	Deaths	216	Republic of Senegal	1	Male	22	All ages	524	Cirrhosis due to alcohol	1	Number	2000	159.293	260.307	96.1343
1	Deaths	216	Republic of Senegal	2	Female	22	All ages	524	Cirrhosis due to alcohol	1	Number	2000	41.941	64.4775	24.5201
1	Deaths	216	Republic of Senegal	3	Both	22	All ages	524	Cirrhosis due to alcohol	1	Number	2000	201.234	311.583	125.716
1	Deaths	216	Republic of Senegal	1	Male	22	All ages	525	Cirrhosis due to other causes	1	Number	2000	94.3508	156.555	61.36
1	Deaths	216	Republic of Senegal	2	Female	22	All ages	525	Cirrhosis due to other causes	1	Number	2000	107.267	155.737	68.179
1	Deaths	216	Republic of Senegal	3	Both	22	All ages	525	Cirrhosis due to other causes	1	Number	2000	201.618	273.855	145.73
1	Deaths	215	Democratic Republic of Sao Tome and Principe	1	Male	22	All ages	971	Nonalcoholic fatty liver disease including cirrhosis	1	Number	2008	1.07104	1.60462	0.656814
1	Deaths	215	Democratic Republic of Sao Tome and Principe	2	Female	22	All ages	971	Nonalcoholic fatty liver disease including cirrhosis	1	Number	2008	1.32969	1.98541	0.860796
1	Deaths	215	Democratic Republic of Sao Tome and Principe	3	Both	22	All ages	971	Nonalcoholic fatty liver disease including cirrhosis	1	Number	2008	2.40073	3.48872	1.56937
1	Deaths	208	Republic of Guinea	1	Male	22	All ages	521	Cirrhosis and other chronic liver diseases	1	Number	2006	1276.53	1751.53	960.576
1	Deaths	208	Republic of Guinea	2	Female	22	All ages	521	Cirrhosis and other chronic liver diseases	1	Number	2006	873.064	1165.13	663.815
1	Deaths	208	Republic of Guinea	3	Both	22	All ages	521	Cirrhosis and other chronic liver diseases	1	Number	2006	2149.59	2728.98	1705.06
1	Deaths	208	Republic of Guinea	1	Male	22	All ages	522	Chronic hepatitis B including cirrhosis	1	Number	2006	546.924	771.421	390.825
1	Deaths	208	Republic of Guinea	2	Female	22	All ages	522	Chronic hepatitis B including cirrhosis	1	Number	2006	357.205	480.895	260.975
1	Deaths	208	Republic of Guinea	3	Both	22	All ages	522	Chronic hepatitis B including cirrhosis	1	Number	2006	904.129	1196.88	674.624
1	Deaths	201	Burkina Faso	1	Male	22	All ages	521	Cirrhosis and other chronic liver diseases	1	Number	2008	1576.87	2005.54	1194.91
1	Deaths	201	Burkina Faso	2	Female	22	All ages	521	Cirrhosis and other chronic liver diseases	1	Number	2008	931.156	1230.39	704.813
1	Deaths	201	Burkina Faso	3	Both	22	All ages	521	Cirrhosis and other chronic liver diseases	1	Number	2008	2508.02	3217.6	1961.14
1	Deaths	201	Burkina Faso	1	Male	22	All ages	522	Chronic hepatitis B including cirrhosis	1	Number	2008	633.987	819.364	448.506
1	Deaths	201	Burkina Faso	2	Female	22	All ages	522	Chronic hepatitis B including cirrhosis	1	Number	2008	347.646	459.884	250.522
1	Deaths	201	Burkina Faso	3	Both	22	All ages	522	Chronic hepatitis B including cirrhosis	1	Number	2008	981.633	1262.03	715.643
1	Deaths	211	Republic of Mali	1	Male	22	All ages	521	Cirrhosis and other chronic liver diseases	1	Number	2004	1214.73	1914.78	761.594
1	Deaths	211	Republic of Mali	2	Female	22	All ages	521	Cirrhosis and other chronic liver diseases	1	Number	2004	771.022	1098.73	369.49
1	Deaths	211	Republic of Mali	3	Both	22	All ages	521	Cirrhosis and other chronic liver diseases	1	Number	2004	1985.76	2655.23	1501.66
1	Deaths	211	Republic of Mali	1	Male	22	All ages	522	Chronic hepatitis B including cirrhosis	1	Number	2004	491.521	785.273	286.753
1	Deaths	211	Republic of Mali	2	Female	22	All ages	522	Chronic hepatitis B including cirrhosis	1	Number	2004	304.931	459.297	145.116
1	Deaths	211	Republic of Mali	3	Both	22	All ages	522	Chronic hepatitis B including cirrhosis	1	Number	2004	796.451	1094.68	558.591
1	Deaths	211	Republic of Mali	1	Male	22	All ages	523	Chronic hepatitis C including cirrhosis	1	Number	2004	302.794	504.979	173.111
1	Deaths	211	Republic of Mali	2	Female	22	All ages	523	Chronic hepatitis C including cirrhosis	1	Number	2004	198.072	302.635	90.8858
1	Deaths	211	Republic of Mali	3	Both	22	All ages	523	Chronic hepatitis C including cirrhosis	1	Number	2004	500.866	704.307	341.17
1	Deaths	211	Republic of Mali	1	Male	22	All ages	524	Cirrhosis due to alcohol	1	Number	2004	226.909	384.505	127.01
1	Deaths	211	Republic of Mali	2	Female	22	All ages	524	Cirrhosis due to alcohol	1	Number	2004	67.1496	111.117	29.8792
1	Deaths	211	Republic of Mali	3	Both	22	All ages	524	Cirrhosis due to alcohol	1	Number	2004	294.059	453.3	179.28
1	Deaths	211	Republic of Mali	1	Male	22	All ages	525	Cirrhosis due to other causes	1	Number	2004	171.642	255.099	100.027
1	Deaths	211	Republic of Mali	2	Female	22	All ages	525	Cirrhosis due to other causes	1	Number	2004	169.36	261.393	77.3827
1	Deaths	211	Republic of Mali	3	Both	22	All ages	525	Cirrhosis due to other causes	1	Number	2004	341.002	467.981	221.38
1	Deaths	207	Republic of Ghana	1	Male	22	All ages	521	Cirrhosis and other chronic liver diseases	1	Number	2005	2608.04	3098.72	2165.68
1	Deaths	207	Republic of Ghana	2	Female	22	All ages	521	Cirrhosis and other chronic liver diseases	1	Number	2005	1725.13	2214.85	1329.17
1	Deaths	207	Republic of Ghana	3	Both	22	All ages	521	Cirrhosis and other chronic liver diseases	1	Number	2005	4333.18	5194.96	3558.5
1	Deaths	207	Republic of Ghana	1	Male	22	All ages	522	Chronic hepatitis B including cirrhosis	1	Number	2005	1100.13	1397.28	848.175
1	Deaths	207	Republic of Ghana	2	Female	22	All ages	522	Chronic hepatitis B including cirrhosis	1	Number	2005	691.673	903.7	504.631
1	Deaths	207	Republic of Ghana	3	Both	22	All ages	522	Chronic hepatitis B including cirrhosis	1	Number	2005	1791.8	2254.62	1374.34
1	Deaths	207	Republic of Ghana	1	Male	22	All ages	523	Chronic hepatitis C including cirrhosis	1	Number	2005	631.136	857.549	442.689
1	Deaths	207	Republic of Ghana	2	Female	22	All ages	523	Chronic hepatitis C including cirrhosis	1	Number	2005	410.962	568.202	283.333
1	Deaths	207	Republic of Ghana	3	Both	22	All ages	523	Chronic hepatitis C including cirrhosis	1	Number	2005	1042.1	1377.79	743.243
1	Deaths	207	Republic of Ghana	1	Male	22	All ages	524	Cirrhosis due to alcohol	1	Number	2005	578.577	814.96	389.685
1	Deaths	207	Republic of Ghana	2	Female	22	All ages	524	Cirrhosis due to alcohol	1	Number	2005	169.614	260.065	106.943
1	Deaths	207	Republic of Ghana	3	Both	22	All ages	524	Cirrhosis due to alcohol	1	Number	2005	748.191	1058.81	502.105
1	Deaths	207	Republic of Ghana	1	Male	22	All ages	525	Cirrhosis due to other causes	1	Number	2005	234.073	307.316	167.369
1	Deaths	207	Republic of Ghana	2	Female	22	All ages	525	Cirrhosis due to other causes	1	Number	2005	357.083	487.352	256.907
1	Deaths	207	Republic of Ghana	3	Both	22	All ages	525	Cirrhosis due to other causes	1	Number	2005	591.156	769.451	425.138
1	Deaths	217	Republic of Sierra Leone	1	Male	22	All ages	521	Cirrhosis and other chronic liver diseases	1	Number	2004	619.583	811.837	483.808
1	Deaths	217	Republic of Sierra Leone	2	Female	22	All ages	521	Cirrhosis and other chronic liver diseases	1	Number	2004	399.181	512.925	307.124
1	Deaths	217	Republic of Sierra Leone	3	Both	22	All ages	521	Cirrhosis and other chronic liver diseases	1	Number	2004	1018.76	1293.77	825.569
1	Deaths	217	Republic of Sierra Leone	1	Male	22	All ages	522	Chronic hepatitis B including cirrhosis	1	Number	2004	256.888	350.909	189.491
1	Deaths	217	Republic of Sierra Leone	2	Female	22	All ages	522	Chronic hepatitis B including cirrhosis	1	Number	2004	160.857	212.271	118.622
1	Deaths	217	Republic of Sierra Leone	3	Both	22	All ages	522	Chronic hepatitis B including cirrhosis	1	Number	2004	417.745	537.838	318.119
1	Deaths	199	Western Sub-Saharan Africa	1	Male	22	All ages	971	Nonalcoholic fatty liver disease including cirrhosis	1	Number	2007	810.655	1179.72	518.327
1	Deaths	199	Western Sub-Saharan Africa	2	Female	22	All ages	971	Nonalcoholic fatty liver disease including cirrhosis	1	Number	2007	1071.74	1607.57	670.813
1	Deaths	199	Western Sub-Saharan Africa	3	Both	22	All ages	971	Nonalcoholic fatty liver disease including cirrhosis	1	Number	2007	1882.4	2733.97	1193.96
1	Deaths	204	Republic of Chad	1	Male	22	All ages	971	Nonalcoholic fatty liver disease including cirrhosis	1	Number	1998	17.9015	28.2875	10.4246
1	Deaths	204	Republic of Chad	2	Female	22	All ages	971	Nonalcoholic fatty liver disease including cirrhosis	1	Number	1998	21.1929	35.9237	11.4802
1	Deaths	204	Republic of Chad	3	Both	22	All ages	971	Nonalcoholic fatty liver disease including cirrhosis	1	Number	1998	39.0945	62.7586	23.0062
1	Deaths	201	Burkina Faso	1	Male	22	All ages	524	Cirrhosis due to alcohol	1	Number	2004	335.657	500.897	213.334
1	Deaths	201	Burkina Faso	2	Female	22	All ages	524	Cirrhosis due to alcohol	1	Number	2004	92.756	140.513	58.6543
1	Deaths	201	Burkina Faso	3	Both	22	All ages	524	Cirrhosis due to alcohol	1	Number	2004	428.413	617.064	279.238
1	Deaths	201	Burkina Faso	1	Male	22	All ages	525	Cirrhosis due to other causes	1	Number	2004	181.091	291.497	115.474
1	Deaths	201	Burkina Faso	2	Female	22	All ages	525	Cirrhosis due to other causes	1	Number	2004	231.853	341.523	155.689
1	Deaths	201	Burkina Faso	3	Both	22	All ages	525	Cirrhosis due to other causes	1	Number	2004	412.944	627.651	287.245
1	Deaths	201	Burkina Faso	1	Male	22	All ages	971	Nonalcoholic fatty liver disease including cirrhosis	1	Number	2004	25.715	39.1649	15.5177
1	Deaths	201	Burkina Faso	2	Female	22	All ages	971	Nonalcoholic fatty liver disease including cirrhosis	1	Number	2004	36.0112	54.8163	22.8117
1	Deaths	201	Burkina Faso	3	Both	22	All ages	971	Nonalcoholic fatty liver disease including cirrhosis	1	Number	2004	61.7262	92.1021	40.369
1	Deaths	215	Democratic Republic of Sao Tome and Principe	1	Male	22	All ages	524	Cirrhosis due to alcohol	1	Number	2008	8.11764	12.0016	5.27412
1	Deaths	215	Democratic Republic of Sao Tome and Principe	2	Female	22	All ages	524	Cirrhosis due to alcohol	1	Number	2008	2.02249	3.06962	1.29001
1	Deaths	215	Democratic Republic of Sao Tome and Principe	3	Both	22	All ages	524	Cirrhosis due to alcohol	1	Number	2008	10.1401	14.5991	6.85227
1	Deaths	215	Democratic Republic of Sao Tome and Principe	1	Male	22	All ages	525	Cirrhosis due to other causes	1	Number	2008	4.48137	6.33292	3.23487
1	Deaths	215	Democratic Republic of Sao Tome and Principe	2	Female	22	All ages	525	Cirrhosis due to other causes	1	Number	2008	3.97486	5.47155	2.74914
1	Deaths	215	Democratic Republic of Sao Tome and Principe	3	Both	22	All ages	525	Cirrhosis due to other causes	1	Number	2008	8.45624	11.4585	6.16687
1	Deaths	199	Western Sub-Saharan Africa	1	Male	22	All ages	971	Nonalcoholic fatty liver disease including cirrhosis	1	Number	2008	824.088	1227.15	520.273
1	Deaths	199	Western Sub-Saharan Africa	2	Female	22	All ages	971	Nonalcoholic fatty liver disease including cirrhosis	1	Number	2008	1110.97	1688.08	704.837
1	Deaths	199	Western Sub-Saharan Africa	3	Both	22	All ages	971	Nonalcoholic fatty liver disease including cirrhosis	1	Number	2008	1935.06	2861.32	1234.48
1	Deaths	200	Republic of Benin	1	Male	22	All ages	971	Nonalcoholic fatty liver disease including cirrhosis	1	Number	2008	22.3008	37.647	13.3698
1	Deaths	200	Republic of Benin	2	Female	22	All ages	971	Nonalcoholic fatty liver disease including cirrhosis	1	Number	2008	31.3896	51.0353	17.7094
1	Deaths	200	Republic of Benin	3	Both	22	All ages	971	Nonalcoholic fatty liver disease including cirrhosis	1	Number	2008	53.6904	86.6358	32.6411
1	Deaths	209	Republic of Guinea-Bissau	1	Male	22	All ages	971	Nonalcoholic fatty liver disease including cirrhosis	1	Number	2006	3.6386	6.22765	2.13347
1	Deaths	209	Republic of Guinea-Bissau	2	Female	22	All ages	971	Nonalcoholic fatty liver disease including cirrhosis	1	Number	2006	5.0631	7.77342	2.89999
1	Deaths	209	Republic of Guinea-Bissau	3	Both	22	All ages	971	Nonalcoholic fatty liver disease including cirrhosis	1	Number	2006	8.7017	13.0604	5.31153
1	Deaths	207	Republic of Ghana	1	Male	22	All ages	521	Cirrhosis and other chronic liver diseases	1	Number	2000	2278.15	2853.71	1825.01
1	Deaths	207	Republic of Ghana	2	Female	22	All ages	521	Cirrhosis and other chronic liver diseases	1	Number	2000	1609.27	2222.34	1163.57
1	Deaths	207	Republic of Ghana	3	Both	22	All ages	521	Cirrhosis and other chronic liver diseases	1	Number	2000	3887.41	5062.28	3073.72
1	Deaths	207	Republic of Ghana	1	Male	22	All ages	522	Chronic hepatitis B including cirrhosis	1	Number	2000	969.189	1266.45	720.573
1	Deaths	207	Republic of Ghana	2	Female	22	All ages	522	Chronic hepatitis B including cirrhosis	1	Number	2000	656.327	907.929	454.743
1	Deaths	207	Republic of Ghana	3	Both	22	All ages	522	Chronic hepatitis B including cirrhosis	1	Number	2000	1625.52	2128.94	1185.59
1	Deaths	207	Republic of Ghana	1	Male	22	All ages	523	Chronic hepatitis C including cirrhosis	1	Number	2000	552.395	792.432	379.765
1	Deaths	207	Republic of Ghana	2	Female	22	All ages	523	Chronic hepatitis C including cirrhosis	1	Number	2000	381.658	575.638	254.856
1	Deaths	207	Republic of Ghana	3	Both	22	All ages	523	Chronic hepatitis C including cirrhosis	1	Number	2000	934.054	1339.5	643.631
1	Deaths	207	Republic of Ghana	1	Male	22	All ages	524	Cirrhosis due to alcohol	1	Number	2000	496.325	711.272	336.263
1	Deaths	207	Republic of Ghana	2	Female	22	All ages	524	Cirrhosis due to alcohol	1	Number	2000	158.556	252.001	94.0068
1	Deaths	207	Republic of Ghana	3	Both	22	All ages	524	Cirrhosis due to alcohol	1	Number	2000	654.882	949.086	432.374
1	Deaths	207	Republic of Ghana	1	Male	22	All ages	525	Cirrhosis due to other causes	1	Number	2000	211.617	294.915	147.863
1	Deaths	207	Republic of Ghana	2	Female	22	All ages	525	Cirrhosis due to other causes	1	Number	2000	333.586	473.507	225.41
1	Deaths	207	Republic of Ghana	3	Both	22	All ages	525	Cirrhosis due to other causes	1	Number	2000	545.202	758.695	384.668
1	Deaths	214	Federal Republic of Nigeria	1	Male	22	All ages	971	Nonalcoholic fatty liver disease including cirrhosis	1	Number	2006	386.626	643.927	217.66
1	Deaths	214	Federal Republic of Nigeria	2	Female	22	All ages	971	Nonalcoholic fatty liver disease including cirrhosis	1	Number	2006	521.643	875.95	282.138
1	Deaths	214	Federal Republic of Nigeria	3	Both	22	All ages	971	Nonalcoholic fatty liver disease including cirrhosis	1	Number	2006	908.269	1437.85	541.488
1	Deaths	201	Burkina Faso	1	Male	22	All ages	523	Chronic hepatitis C including cirrhosis	1	Number	2007	349.14	486.256	236.009
1	Deaths	201	Burkina Faso	2	Female	22	All ages	523	Chronic hepatitis C including cirrhosis	1	Number	2007	208.2	287.215	147.153
1	Deaths	201	Burkina Faso	3	Both	22	All ages	523	Chronic hepatitis C including cirrhosis	1	Number	2007	557.34	761.546	397.406
1	Deaths	199	Western Sub-Saharan Africa	1	Male	22	All ages	971	Nonalcoholic fatty liver disease including cirrhosis	1	Number	2005	775.534	1170.69	486.296
1	Deaths	199	Western Sub-Saharan Africa	2	Female	22	All ages	971	Nonalcoholic fatty liver disease including cirrhosis	1	Number	2005	1009.88	1543.59	627.284
1	Deaths	199	Western Sub-Saharan Africa	3	Both	22	All ages	971	Nonalcoholic fatty liver disease including cirrhosis	1	Number	2005	1785.41	2646.12	1132.04
1	Deaths	215	Democratic Republic of Sao Tome and Principe	1	Male	22	All ages	524	Cirrhosis due to alcohol	1	Number	2006	8.19911	12.0663	5.34415
1	Deaths	215	Democratic Republic of Sao Tome and Principe	2	Female	22	All ages	524	Cirrhosis due to alcohol	1	Number	2006	2.03259	3.08479	1.30577
1	Deaths	215	Democratic Republic of Sao Tome and Principe	3	Both	22	All ages	524	Cirrhosis due to alcohol	1	Number	2006	10.2317	14.8696	6.79439
1	Deaths	215	Democratic Republic of Sao Tome and Principe	1	Male	22	All ages	525	Cirrhosis due to other causes	1	Number	2006	4.53318	6.38583	3.31229
1	Deaths	215	Democratic Republic of Sao Tome and Principe	2	Female	22	All ages	525	Cirrhosis due to other causes	1	Number	2006	4.13025	5.50098	2.95209
1	Deaths	215	Democratic Republic of Sao Tome and Principe	3	Both	22	All ages	525	Cirrhosis due to other causes	1	Number	2006	8.66344	11.6249	6.51272
1	Deaths	200	Republic of Benin	1	Male	22	All ages	971	Nonalcoholic fatty liver disease including cirrhosis	1	Number	2007	21.5258	36.0102	12.8054
1	Deaths	200	Republic of Benin	2	Female	22	All ages	971	Nonalcoholic fatty liver disease including cirrhosis	1	Number	2007	29.8688	48.8933	16.9199
1	Deaths	200	Republic of Benin	3	Both	22	All ages	971	Nonalcoholic fatty liver disease including cirrhosis	1	Number	2007	51.3946	84.059	30.806
1	Deaths	210	Republic of Liberia	1	Male	22	All ages	521	Cirrhosis and other chronic liver diseases	1	Number	2005	381.926	525.659	274.971
1	Deaths	210	Republic of Liberia	2	Female	22	All ages	521	Cirrhosis and other chronic liver diseases	1	Number	2005	239.788	368.802	166.391
1	Deaths	210	Republic of Liberia	3	Both	22	All ages	521	Cirrhosis and other chronic liver diseases	1	Number	2005	621.714	882.392	453.292
1	Deaths	210	Republic of Liberia	1	Male	22	All ages	522	Chronic hepatitis B including cirrhosis	1	Number	2005	159.8	214.439	113.095
1	Deaths	210	Republic of Liberia	2	Female	22	All ages	522	Chronic hepatitis B including cirrhosis	1	Number	2005	93.9728	143.332	64.0234
1	Deaths	210	Republic of Liberia	3	Both	22	All ages	522	Chronic hepatitis B including cirrhosis	1	Number	2005	253.773	348.426	179.801
1	Deaths	210	Republic of Liberia	1	Male	22	All ages	523	Chronic hepatitis C including cirrhosis	1	Number	2005	89.8883	132.554	59.5431
1	Deaths	210	Republic of Liberia	2	Female	22	All ages	523	Chronic hepatitis C including cirrhosis	1	Number	2005	55.8946	87.423	36.8825
1	Deaths	210	Republic of Liberia	3	Both	22	All ages	523	Chronic hepatitis C including cirrhosis	1	Number	2005	145.783	213.3	97.4857
1	Deaths	210	Republic of Liberia	1	Male	22	All ages	524	Cirrhosis due to alcohol	1	Number	2005	79.669	121.68	49.2648
1	Deaths	210	Republic of Liberia	2	Female	22	All ages	524	Cirrhosis due to alcohol	1	Number	2005	23.4381	40.5148	13.4849
1	Deaths	210	Republic of Liberia	3	Both	22	All ages	524	Cirrhosis due to alcohol	1	Number	2005	103.107	157.542	65.6009
1	Deaths	210	Republic of Liberia	1	Male	22	All ages	525	Cirrhosis due to other causes	1	Number	2005	43.6545	81.4613	25.309
1	Deaths	210	Republic of Liberia	2	Female	22	All ages	525	Cirrhosis due to other causes	1	Number	2005	53.7679	97.3687	31.6243
1	Deaths	210	Republic of Liberia	3	Both	22	All ages	525	Cirrhosis due to other causes	1	Number	2005	97.4223	175.241	57.6063
1	Deaths	208	Republic of Guinea	1	Male	22	All ages	521	Cirrhosis and other chronic liver diseases	1	Number	2003	1201.85	1724.8	895.823
1	Deaths	208	Republic of Guinea	2	Female	22	All ages	521	Cirrhosis and other chronic liver diseases	1	Number	2003	840.551	1114.58	627.532
1	Deaths	208	Republic of Guinea	3	Both	22	All ages	521	Cirrhosis and other chronic liver diseases	1	Number	2003	2042.41	2686.82	1621.62
1	Deaths	208	Republic of Guinea	1	Male	22	All ages	522	Chronic hepatitis B including cirrhosis	1	Number	2003	515.012	765.669	356.085
1	Deaths	208	Republic of Guinea	2	Female	22	All ages	522	Chronic hepatitis B including cirrhosis	1	Number	2003	346.112	470.336	250.668
1	Deaths	208	Republic of Guinea	3	Both	22	All ages	522	Chronic hepatitis B including cirrhosis	1	Number	2003	861.124	1156.7	636.374
1	Deaths	201	Burkina Faso	1	Male	22	All ages	524	Cirrhosis due to alcohol	1	Number	2007	360.331	534.499	224.935
1	Deaths	201	Burkina Faso	2	Female	22	All ages	524	Cirrhosis due to alcohol	1	Number	2007	97.1	144.215	58.8576
1	Deaths	201	Burkina Faso	3	Both	22	All ages	524	Cirrhosis due to alcohol	1	Number	2007	457.431	659.736	295.509
1	Deaths	201	Burkina Faso	1	Male	22	All ages	525	Cirrhosis due to other causes	1	Number	2007	184.473	297.717	121.305
1	Deaths	201	Burkina Faso	2	Female	22	All ages	525	Cirrhosis due to other causes	1	Number	2007	235.902	357.413	161.519
1	Deaths	201	Burkina Faso	3	Both	22	All ages	525	Cirrhosis due to other causes	1	Number	2007	420.374	621.163	290.498
1	Deaths	217	Republic of Sierra Leone	1	Male	22	All ages	523	Chronic hepatitis C including cirrhosis	1	Number	2004	144.309	216.374	97.8911
1	Deaths	217	Republic of Sierra Leone	2	Female	22	All ages	523	Chronic hepatitis C including cirrhosis	1	Number	2004	95.105	139.391	63.5924
1	Deaths	217	Republic of Sierra Leone	3	Both	22	All ages	523	Chronic hepatitis C including cirrhosis	1	Number	2004	239.414	347.333	168.993
1	Deaths	217	Republic of Sierra Leone	1	Male	22	All ages	524	Cirrhosis due to alcohol	1	Number	2004	127.371	188.165	80.4273
1	Deaths	217	Republic of Sierra Leone	2	Female	22	All ages	524	Cirrhosis due to alcohol	1	Number	2004	39.0873	59.0817	24.9018
1	Deaths	217	Republic of Sierra Leone	3	Both	22	All ages	524	Cirrhosis due to alcohol	1	Number	2004	166.458	245.724	105.338
1	Deaths	217	Republic of Sierra Leone	1	Male	22	All ages	525	Cirrhosis due to other causes	1	Number	2004	80.0062	109.334	57.4713
1	Deaths	217	Republic of Sierra Leone	2	Female	22	All ages	525	Cirrhosis due to other causes	1	Number	2004	87.3246	117.137	63.0749
1	Deaths	217	Republic of Sierra Leone	3	Both	22	All ages	525	Cirrhosis due to other causes	1	Number	2004	167.331	212.459	128.058
1	Deaths	213	Republic of the Niger	1	Male	22	All ages	521	Cirrhosis and other chronic liver diseases	1	Number	2004	1460.94	2451.46	972.859
1	Deaths	213	Republic of the Niger	2	Female	22	All ages	521	Cirrhosis and other chronic liver diseases	1	Number	2004	893.583	1321.59	561.51
1	Deaths	213	Republic of the Niger	3	Both	22	All ages	521	Cirrhosis and other chronic liver diseases	1	Number	2004	2354.53	3545.19	1698.68
1	Deaths	213	Republic of the Niger	1	Male	22	All ages	522	Chronic hepatitis B including cirrhosis	1	Number	2004	600.853	1050.07	375.376
1	Deaths	213	Republic of the Niger	2	Female	22	All ages	522	Chronic hepatitis B including cirrhosis	1	Number	2004	347.002	525.858	207.601
1	Deaths	213	Republic of the Niger	3	Both	22	All ages	522	Chronic hepatitis B including cirrhosis	1	Number	2004	947.855	1525.56	625.737
1	Deaths	213	Republic of the Niger	1	Male	22	All ages	523	Chronic hepatitis C including cirrhosis	1	Number	2004	348.285	643.194	208.521
1	Deaths	213	Republic of the Niger	2	Female	22	All ages	523	Chronic hepatitis C including cirrhosis	1	Number	2004	215.017	348.252	120.326
1	Deaths	213	Republic of the Niger	3	Both	22	All ages	523	Chronic hepatitis C including cirrhosis	1	Number	2004	563.302	946.679	347.917
1	Deaths	213	Republic of the Niger	1	Male	22	All ages	524	Cirrhosis due to alcohol	1	Number	2004	262.468	483.21	143.136
1	Deaths	213	Republic of the Niger	2	Female	22	All ages	524	Cirrhosis due to alcohol	1	Number	2004	76.1464	131.29	39.7902
1	Deaths	213	Republic of the Niger	3	Both	22	All ages	524	Cirrhosis due to alcohol	1	Number	2004	338.614	598.576	185.361
1	Deaths	213	Republic of the Niger	1	Male	22	All ages	525	Cirrhosis due to other causes	1	Number	2004	227.368	337.73	150.092
1	Deaths	213	Republic of the Niger	2	Female	22	All ages	525	Cirrhosis due to other causes	1	Number	2004	224.557	332.899	147.387
1	Deaths	213	Republic of the Niger	3	Both	22	All ages	525	Cirrhosis due to other causes	1	Number	2004	451.926	628.811	327.429
1	Deaths	212	Islamic Republic of Mauritania	1	Male	22	All ages	971	Nonalcoholic fatty liver disease including cirrhosis	1	Number	2005	8.05467	14.339	4.21801
1	Deaths	212	Islamic Republic of Mauritania	2	Female	22	All ages	971	Nonalcoholic fatty liver disease including cirrhosis	1	Number	2005	15.8671	25.4318	9.15416
1	Deaths	212	Islamic Republic of Mauritania	3	Both	22	All ages	971	Nonalcoholic fatty liver disease including cirrhosis	1	Number	2005	23.9217	36.9732	14.1013
1	Deaths	202	Republic of Cameroon	1	Male	22	All ages	521	Cirrhosis and other chronic liver diseases	1	Number	2003	1968.3	2661.29	1300.28
1	Deaths	202	Republic of Cameroon	2	Female	22	All ages	521	Cirrhosis and other chronic liver diseases	1	Number	2003	896.775	1309.6	514.524
1	Deaths	202	Republic of Cameroon	3	Both	22	All ages	521	Cirrhosis and other chronic liver diseases	1	Number	2003	2865.07	3732.24	1958.83
1	Deaths	202	Republic of Cameroon	1	Male	22	All ages	522	Chronic hepatitis B including cirrhosis	1	Number	2003	800.675	1134.7	498.597
1	Deaths	202	Republic of Cameroon	2	Female	22	All ages	522	Chronic hepatitis B including cirrhosis	1	Number	2003	345.392	514.999	187.437
1	Deaths	202	Republic of Cameroon	3	Both	22	All ages	522	Chronic hepatitis B including cirrhosis	1	Number	2003	1146.07	1563.09	728.322
1	Deaths	202	Republic of Cameroon	1	Male	22	All ages	523	Chronic hepatitis C including cirrhosis	1	Number	2003	479.455	721.988	282.211
1	Deaths	202	Republic of Cameroon	2	Female	22	All ages	523	Chronic hepatitis C including cirrhosis	1	Number	2003	212.418	332.002	117.806
1	Deaths	202	Republic of Cameroon	3	Both	22	All ages	523	Chronic hepatitis C including cirrhosis	1	Number	2003	691.873	1016.6	425.589
1	Deaths	202	Republic of Cameroon	1	Male	22	All ages	524	Cirrhosis due to alcohol	1	Number	2003	415.489	643.792	250.733
1	Deaths	202	Republic of Cameroon	2	Female	22	All ages	524	Cirrhosis due to alcohol	1	Number	2003	85.5375	142.867	42.2401
1	Deaths	202	Republic of Cameroon	3	Both	22	All ages	524	Cirrhosis due to alcohol	1	Number	2003	501.026	768.054	312.218
1	Deaths	202	Republic of Cameroon	1	Male	22	All ages	525	Cirrhosis due to other causes	1	Number	2003	214.209	311.92	119.143
1	Deaths	202	Republic of Cameroon	2	Female	22	All ages	525	Cirrhosis due to other causes	1	Number	2003	192.918	294.26	112.229
1	Deaths	202	Republic of Cameroon	3	Both	22	All ages	525	Cirrhosis due to other causes	1	Number	2003	407.126	569.821	250.313
1	Deaths	201	Burkina Faso	1	Male	22	All ages	971	Nonalcoholic fatty liver disease including cirrhosis	1	Number	2001	23.9644	37.6326	14.1473
1	Deaths	201	Burkina Faso	2	Female	22	All ages	971	Nonalcoholic fatty liver disease including cirrhosis	1	Number	2001	33.8443	50.7295	21.1688
1	Deaths	201	Burkina Faso	3	Both	22	All ages	971	Nonalcoholic fatty liver disease including cirrhosis	1	Number	2001	57.8087	88.5391	36.9019
1	Deaths	214	Federal Republic of Nigeria	1	Male	22	All ages	521	Cirrhosis and other chronic liver diseases	1	Number	2005	19408.3	28382.3	13572
1	Deaths	214	Federal Republic of Nigeria	2	Female	22	All ages	521	Cirrhosis and other chronic liver diseases	1	Number	2005	9643.77	14886.1	6061.45
1	Deaths	214	Federal Republic of Nigeria	3	Both	22	All ages	521	Cirrhosis and other chronic liver diseases	1	Number	2005	29052	41447.5	21177.7
1	Deaths	214	Federal Republic of Nigeria	1	Male	22	All ages	522	Chronic hepatitis B including cirrhosis	1	Number	2005	7633.13	11323.6	5120.73
1	Deaths	214	Federal Republic of Nigeria	2	Female	22	All ages	522	Chronic hepatitis B including cirrhosis	1	Number	2005	3738.64	5949.08	2311.46
1	Deaths	214	Federal Republic of Nigeria	3	Both	22	All ages	522	Chronic hepatitis B including cirrhosis	1	Number	2005	11371.8	16408.3	7776.93
1	Deaths	214	Federal Republic of Nigeria	1	Male	22	All ages	523	Chronic hepatitis C including cirrhosis	1	Number	2005	4698.99	7059	3155.3
1	Deaths	214	Federal Republic of Nigeria	2	Female	22	All ages	523	Chronic hepatitis C including cirrhosis	1	Number	2005	2105.41	3365.87	1226.16
1	Deaths	214	Federal Republic of Nigeria	3	Both	22	All ages	523	Chronic hepatitis C including cirrhosis	1	Number	2005	6804.4	10047.4	4729.14
1	Deaths	214	Federal Republic of Nigeria	1	Male	22	All ages	524	Cirrhosis due to alcohol	1	Number	2005	3922.56	6032.25	2540.76
1	Deaths	214	Federal Republic of Nigeria	2	Female	22	All ages	524	Cirrhosis due to alcohol	1	Number	2005	843.559	1348.7	503.505
1	Deaths	214	Federal Republic of Nigeria	3	Both	22	All ages	524	Cirrhosis due to alcohol	1	Number	2005	4766.11	7142.63	3154.35
1	Deaths	214	Federal Republic of Nigeria	1	Male	22	All ages	525	Cirrhosis due to other causes	1	Number	2005	2770.29	3802.56	2036.24
1	Deaths	214	Federal Republic of Nigeria	2	Female	22	All ages	525	Cirrhosis due to other causes	1	Number	2005	2447.97	3687.18	1590.35
1	Deaths	214	Federal Republic of Nigeria	3	Both	22	All ages	525	Cirrhosis due to other causes	1	Number	2005	5218.25	7237.84	3801.94
1	Deaths	211	Republic of Mali	1	Male	22	All ages	521	Cirrhosis and other chronic liver diseases	1	Number	2001	1085.26	1767.36	679.016
1	Deaths	211	Republic of Mali	2	Female	22	All ages	521	Cirrhosis and other chronic liver diseases	1	Number	2001	692.484	1011.22	306.19
1	Deaths	211	Republic of Mali	3	Both	22	All ages	521	Cirrhosis and other chronic liver diseases	1	Number	2001	1777.75	2362.39	1314.13
1	Deaths	211	Republic of Mali	1	Male	22	All ages	522	Chronic hepatitis B including cirrhosis	1	Number	2001	441.39	703.883	263.529
1	Deaths	211	Republic of Mali	2	Female	22	All ages	522	Chronic hepatitis B including cirrhosis	1	Number	2001	278.001	433.586	121.645
1	Deaths	211	Republic of Mali	3	Both	22	All ages	522	Chronic hepatitis B including cirrhosis	1	Number	2001	719.392	996.351	496.734
1	Deaths	211	Republic of Mali	1	Male	22	All ages	523	Chronic hepatitis C including cirrhosis	1	Number	2001	272.283	453.497	158.885
1	Deaths	211	Republic of Mali	2	Female	22	All ages	523	Chronic hepatitis C including cirrhosis	1	Number	2001	177.825	282.574	77.2775
1	Deaths	211	Republic of Mali	3	Both	22	All ages	523	Chronic hepatitis C including cirrhosis	1	Number	2001	450.109	630.226	308.795
1	Deaths	211	Republic of Mali	1	Male	22	All ages	524	Cirrhosis due to alcohol	1	Number	2001	204.236	340.339	110.601
1	Deaths	211	Republic of Mali	2	Female	22	All ages	524	Cirrhosis due to alcohol	1	Number	2001	61.4951	104.577	24.6138
1	Deaths	211	Republic of Mali	3	Both	22	All ages	524	Cirrhosis due to alcohol	1	Number	2001	265.731	414.083	159.193
1	Deaths	211	Republic of Mali	1	Male	22	All ages	525	Cirrhosis due to other causes	1	Number	2001	148.637	220.807	83.5846
1	Deaths	211	Republic of Mali	2	Female	22	All ages	525	Cirrhosis due to other causes	1	Number	2001	147.832	240.151	60.3224
1	Deaths	211	Republic of Mali	3	Both	22	All ages	525	Cirrhosis due to other causes	1	Number	2001	296.468	404.446	184.568
1	Deaths	212	Islamic Republic of Mauritania	1	Male	22	All ages	971	Nonalcoholic fatty liver disease including cirrhosis	1	Number	1999	6.96662	12.3814	3.51676
1	Deaths	212	Islamic Republic of Mauritania	2	Female	22	All ages	971	Nonalcoholic fatty liver disease including cirrhosis	1	Number	1999	13.5862	21.5929	7.72691
1	Deaths	212	Islamic Republic of Mauritania	3	Both	22	All ages	971	Nonalcoholic fatty liver disease including cirrhosis	1	Number	1999	20.5528	33.2449	12.1766
1	Deaths	202	Republic of Cameroon	1	Male	22	All ages	971	Nonalcoholic fatty liver disease including cirrhosis	1	Number	2004	60.4165	96.8819	34.1221
1	Deaths	202	Republic of Cameroon	2	Female	22	All ages	971	Nonalcoholic fatty liver disease including cirrhosis	1	Number	2004	62.003	100.746	31.3952
1	Deaths	202	Republic of Cameroon	3	Both	22	All ages	971	Nonalcoholic fatty liver disease including cirrhosis	1	Number	2004	122.419	192.572	74.6992
1	Deaths	206	Republic of the Gambia	1	Male	22	All ages	521	Cirrhosis and other chronic liver diseases	1	Number	1995	121.691	174.038	81.0463
1	Deaths	206	Republic of the Gambia	2	Female	22	All ages	521	Cirrhosis and other chronic liver diseases	1	Number	1995	48.8349	74.1398	24.1064
1	Deaths	206	Republic of the Gambia	3	Both	22	All ages	521	Cirrhosis and other chronic liver diseases	1	Number	1995	170.526	224.218	124.565
1	Deaths	206	Republic of the Gambia	1	Male	22	All ages	522	Chronic hepatitis B including cirrhosis	1	Number	1995	49.5453	71.686	31.4145
1	Deaths	206	Republic of the Gambia	2	Female	22	All ages	522	Chronic hepatitis B including cirrhosis	1	Number	1995	19.0874	28.6467	9.27397
1	Deaths	206	Republic of the Gambia	3	Both	22	All ages	522	Chronic hepatitis B including cirrhosis	1	Number	1995	68.6327	92.5245	47.5959
1	Deaths	206	Republic of the Gambia	1	Male	22	All ages	523	Chronic hepatitis C including cirrhosis	1	Number	1995	30.6916	47.1401	18.608
1	Deaths	206	Republic of the Gambia	2	Female	22	All ages	523	Chronic hepatitis C including cirrhosis	1	Number	1995	11.9071	19.2446	5.82303
1	Deaths	206	Republic of the Gambia	3	Both	22	All ages	523	Chronic hepatitis C including cirrhosis	1	Number	1995	42.5987	61.21	28.0324
1	Deaths	206	Republic of the Gambia	1	Male	22	All ages	524	Cirrhosis due to alcohol	1	Number	1995	24.6797	37.8975	13.9609
1	Deaths	206	Republic of the Gambia	2	Female	22	All ages	524	Cirrhosis due to alcohol	1	Number	1995	4.50094	7.7781	2.01624
1	Deaths	206	Republic of the Gambia	3	Both	22	All ages	524	Cirrhosis due to alcohol	1	Number	1995	29.1806	44.8604	17.1352
1	Deaths	206	Republic of the Gambia	1	Male	22	All ages	525	Cirrhosis due to other causes	1	Number	1995	14.4319	21.7167	8.58878
1	Deaths	206	Republic of the Gambia	2	Female	22	All ages	525	Cirrhosis due to other causes	1	Number	1995	11.2022	17.6251	5.06094
1	Deaths	206	Republic of the Gambia	3	Both	22	All ages	525	Cirrhosis due to other causes	1	Number	1995	25.6341	35.0985	17.5024
1	Deaths	215	Democratic Republic of Sao Tome and Principe	1	Male	22	All ages	521	Cirrhosis and other chronic liver diseases	1	Number	2005	37.7982	44.9556	30.4018
1	Deaths	215	Democratic Republic of Sao Tome and Principe	2	Female	22	All ages	521	Cirrhosis and other chronic liver diseases	1	Number	2005	19.6368	24.4603	15.1721
1	Deaths	215	Democratic Republic of Sao Tome and Principe	3	Both	22	All ages	521	Cirrhosis and other chronic liver diseases	1	Number	2005	57.4349	67.02	49.0858
1	Deaths	215	Democratic Republic of Sao Tome and Principe	1	Male	22	All ages	522	Chronic hepatitis B including cirrhosis	1	Number	2005	15.6026	19.8875	11.4846
1	Deaths	215	Democratic Republic of Sao Tome and Principe	2	Female	22	All ages	522	Chronic hepatitis B including cirrhosis	1	Number	2005	7.86892	10.3874	5.78213
1	Deaths	215	Democratic Republic of Sao Tome and Principe	3	Both	22	All ages	522	Chronic hepatitis B including cirrhosis	1	Number	2005	23.4715	29.1186	18.3684
1	Deaths	215	Democratic Republic of Sao Tome and Principe	1	Male	22	All ages	523	Chronic hepatitis C including cirrhosis	1	Number	2005	9.03766	12.678	6.24493
1	Deaths	215	Democratic Republic of Sao Tome and Principe	2	Female	22	All ages	523	Chronic hepatitis C including cirrhosis	1	Number	2005	4.81141	6.6269	3.35148
1	Deaths	215	Democratic Republic of Sao Tome and Principe	3	Both	22	All ages	523	Chronic hepatitis C including cirrhosis	1	Number	2005	13.8491	18.687	10.2577
1	Deaths	217	Republic of Sierra Leone	1	Male	22	All ages	521	Cirrhosis and other chronic liver diseases	1	Number	2008	647.813	838.142	509.732
1	Deaths	217	Republic of Sierra Leone	2	Female	22	All ages	521	Cirrhosis and other chronic liver diseases	1	Number	2008	427.796	543.054	331.613
1	Deaths	217	Republic of Sierra Leone	3	Both	22	All ages	521	Cirrhosis and other chronic liver diseases	1	Number	2008	1075.61	1349.23	864.819
1	Deaths	217	Republic of Sierra Leone	1	Male	22	All ages	522	Chronic hepatitis B including cirrhosis	1	Number	2008	269.512	364.99	198.236
1	Deaths	217	Republic of Sierra Leone	2	Female	22	All ages	522	Chronic hepatitis B including cirrhosis	1	Number	2008	172.906	225.33	128.504
1	Deaths	217	Republic of Sierra Leone	3	Both	22	All ages	522	Chronic hepatitis B including cirrhosis	1	Number	2008	442.418	563.496	338.532
1	Deaths	202	Republic of Cameroon	1	Male	22	All ages	521	Cirrhosis and other chronic liver diseases	1	Number	2007	2277.83	3119.44	1477.41
1	Deaths	202	Republic of Cameroon	2	Female	22	All ages	521	Cirrhosis and other chronic liver diseases	1	Number	2007	1014.78	1487.66	598.246
1	Deaths	202	Republic of Cameroon	3	Both	22	All ages	521	Cirrhosis and other chronic liver diseases	1	Number	2007	3292.61	4390.96	2201.94
1	Deaths	202	Republic of Cameroon	1	Male	22	All ages	522	Chronic hepatitis B including cirrhosis	1	Number	2007	926.838	1309.53	557.733
1	Deaths	202	Republic of Cameroon	2	Female	22	All ages	522	Chronic hepatitis B including cirrhosis	1	Number	2007	389.04	589.553	227.977
1	Deaths	202	Republic of Cameroon	3	Both	22	All ages	522	Chronic hepatitis B including cirrhosis	1	Number	2007	1315.88	1812.98	834.986
1	Deaths	202	Republic of Cameroon	1	Male	22	All ages	523	Chronic hepatitis C including cirrhosis	1	Number	2007	555.873	826.156	320.797
1	Deaths	202	Republic of Cameroon	2	Female	22	All ages	523	Chronic hepatitis C including cirrhosis	1	Number	2007	241.013	377.048	136.947
1	Deaths	202	Republic of Cameroon	3	Both	22	All ages	523	Chronic hepatitis C including cirrhosis	1	Number	2007	796.886	1184.59	486.424
1	Deaths	202	Republic of Cameroon	1	Male	22	All ages	524	Cirrhosis due to alcohol	1	Number	2007	478.816	752.537	285.55
1	Deaths	202	Republic of Cameroon	2	Female	22	All ages	524	Cirrhosis due to alcohol	1	Number	2007	97.0355	159.22	49.4016
1	Deaths	202	Republic of Cameroon	3	Both	22	All ages	524	Cirrhosis due to alcohol	1	Number	2007	575.851	877.202	348.764
1	Deaths	202	Republic of Cameroon	1	Male	22	All ages	525	Cirrhosis due to other causes	1	Number	2007	246.515	364.302	133.842
1	Deaths	202	Republic of Cameroon	2	Female	22	All ages	525	Cirrhosis due to other causes	1	Number	2007	216.483	329.83	126.82
1	Deaths	202	Republic of Cameroon	3	Both	22	All ages	525	Cirrhosis due to other causes	1	Number	2007	462.998	659.481	286.216
1	Deaths	210	Republic of Liberia	1	Male	22	All ages	521	Cirrhosis and other chronic liver diseases	1	Number	2001	394.117	514.597	284.481
1	Deaths	210	Republic of Liberia	2	Female	22	All ages	521	Cirrhosis and other chronic liver diseases	1	Number	2001	241.564	368.622	168.593
1	Deaths	210	Republic of Liberia	3	Both	22	All ages	521	Cirrhosis and other chronic liver diseases	1	Number	2001	635.681	854.161	472.915
1	Deaths	210	Republic of Liberia	1	Male	22	All ages	522	Chronic hepatitis B including cirrhosis	1	Number	2001	163.424	217.548	115.345
1	Deaths	210	Republic of Liberia	2	Female	22	All ages	522	Chronic hepatitis B including cirrhosis	1	Number	2001	94.8924	140.122	64.1581
1	Deaths	210	Republic of Liberia	3	Both	22	All ages	522	Chronic hepatitis B including cirrhosis	1	Number	2001	258.316	349.882	188.33
1	Deaths	210	Republic of Liberia	1	Male	22	All ages	523	Chronic hepatitis C including cirrhosis	1	Number	2001	93.5456	134.592	60.8108
1	Deaths	210	Republic of Liberia	2	Female	22	All ages	523	Chronic hepatitis C including cirrhosis	1	Number	2001	56.4012	91.7629	36.2634
1	Deaths	210	Republic of Liberia	3	Both	22	All ages	523	Chronic hepatitis C including cirrhosis	1	Number	2001	149.947	225	99.2048
1	Deaths	210	Republic of Liberia	1	Male	22	All ages	524	Cirrhosis due to alcohol	1	Number	2001	83.1675	122.048	51.4439
1	Deaths	210	Republic of Liberia	2	Female	22	All ages	524	Cirrhosis due to alcohol	1	Number	2001	23.886	39.9405	14.0472
1	Deaths	210	Republic of Liberia	3	Both	22	All ages	524	Cirrhosis due to alcohol	1	Number	2001	107.053	157.182	67.2544
1	Deaths	210	Republic of Liberia	1	Male	22	All ages	525	Cirrhosis due to other causes	1	Number	2001	45.7666	81.7817	28.1984
1	Deaths	210	Republic of Liberia	2	Female	22	All ages	525	Cirrhosis due to other causes	1	Number	2001	54.8281	93.8317	33.3276
1	Deaths	210	Republic of Liberia	3	Both	22	All ages	525	Cirrhosis due to other causes	1	Number	2001	100.595	173.217	63.2078
1	Deaths	216	Republic of Senegal	1	Male	22	All ages	971	Nonalcoholic fatty liver disease including cirrhosis	1	Number	2005	23.3632	39.4	14.8089
1	Deaths	216	Republic of Senegal	2	Female	22	All ages	971	Nonalcoholic fatty liver disease including cirrhosis	1	Number	2005	30.9347	49.5637	16.2998
1	Deaths	216	Republic of Senegal	3	Both	22	All ages	971	Nonalcoholic fatty liver disease including cirrhosis	1	Number	2005	54.2979	84.5079	34.3312
1	Deaths	208	Republic of Guinea	1	Male	22	All ages	521	Cirrhosis and other chronic liver diseases	1	Number	2005	1243.9	1734.94	936.443
1	Deaths	208	Republic of Guinea	2	Female	22	All ages	521	Cirrhosis and other chronic liver diseases	1	Number	2005	859.048	1154.01	650.419
1	Deaths	208	Republic of Guinea	3	Both	22	All ages	521	Cirrhosis and other chronic liver diseases	1	Number	2005	2102.95	2708.77	1670.61
1	Deaths	208	Republic of Guinea	1	Male	22	All ages	522	Chronic hepatitis B including cirrhosis	1	Number	2005	533.363	763.071	379.116
1	Deaths	208	Republic of Guinea	2	Female	22	All ages	522	Chronic hepatitis B including cirrhosis	1	Number	2005	352.003	477.226	258.07
1	Deaths	208	Republic of Guinea	3	Both	22	All ages	522	Chronic hepatitis B including cirrhosis	1	Number	2005	885.366	1180.83	656.247
1	Deaths	207	Republic of Ghana	1	Male	22	All ages	521	Cirrhosis and other chronic liver diseases	1	Number	2007	2616.48	3115.17	2122.39
1	Deaths	207	Republic of Ghana	2	Female	22	All ages	521	Cirrhosis and other chronic liver diseases	1	Number	2007	1712.5	2132.77	1342.55
1	Deaths	207	Republic of Ghana	3	Both	22	All ages	521	Cirrhosis and other chronic liver diseases	1	Number	2007	4328.99	5083.91	3631.29
1	Deaths	207	Republic of Ghana	1	Male	22	All ages	522	Chronic hepatitis B including cirrhosis	1	Number	2007	1103.9	1416.82	838.064
1	Deaths	207	Republic of Ghana	2	Female	22	All ages	522	Chronic hepatitis B including cirrhosis	1	Number	2007	685.353	872.814	504.694
1	Deaths	207	Republic of Ghana	3	Both	22	All ages	522	Chronic hepatitis B including cirrhosis	1	Number	2007	1789.25	2210.11	1380.4
1	Deaths	207	Republic of Ghana	1	Male	22	All ages	523	Chronic hepatitis C including cirrhosis	1	Number	2007	633.295	857.685	447.584
1	Deaths	207	Republic of Ghana	2	Female	22	All ages	523	Chronic hepatitis C including cirrhosis	1	Number	2007	407.67	558.576	287.154
1	Deaths	207	Republic of Ghana	3	Both	22	All ages	523	Chronic hepatitis C including cirrhosis	1	Number	2007	1040.97	1371.99	757.818
1	Deaths	207	Republic of Ghana	1	Male	22	All ages	524	Cirrhosis due to alcohol	1	Number	2007	583.32	829.459	392.133
1	Deaths	207	Republic of Ghana	2	Female	22	All ages	524	Cirrhosis due to alcohol	1	Number	2007	168.031	252.42	110.623
1	Deaths	207	Republic of Ghana	3	Both	22	All ages	524	Cirrhosis due to alcohol	1	Number	2007	751.351	1055.94	507.188
1	Deaths	207	Republic of Ghana	1	Male	22	All ages	525	Cirrhosis due to other causes	1	Number	2007	228.355	299.689	166.795
1	Deaths	207	Republic of Ghana	2	Female	22	All ages	525	Cirrhosis due to other causes	1	Number	2007	350.934	467.187	255.092
1	Deaths	207	Republic of Ghana	3	Both	22	All ages	525	Cirrhosis due to other causes	1	Number	2007	579.289	741.505	431.63
1	Deaths	210	Republic of Liberia	1	Male	22	All ages	521	Cirrhosis and other chronic liver diseases	1	Number	2009	439.433	578.849	320.88
1	Deaths	210	Republic of Liberia	2	Female	22	All ages	521	Cirrhosis and other chronic liver diseases	1	Number	2009	262.402	395.025	185.601
1	Deaths	210	Republic of Liberia	3	Both	22	All ages	521	Cirrhosis and other chronic liver diseases	1	Number	2009	701.835	954.248	522.458
1	Deaths	210	Republic of Liberia	1	Male	22	All ages	522	Chronic hepatitis B including cirrhosis	1	Number	2009	183.599	246.6	129.405
1	Deaths	210	Republic of Liberia	2	Female	22	All ages	522	Chronic hepatitis B including cirrhosis	1	Number	2009	101.82	147.878	68.8261
1	Deaths	210	Republic of Liberia	3	Both	22	All ages	522	Chronic hepatitis B including cirrhosis	1	Number	2009	285.419	378.084	208.553
1	Deaths	210	Republic of Liberia	1	Male	22	All ages	523	Chronic hepatitis C including cirrhosis	1	Number	2009	104.924	149.067	70.2855
1	Deaths	210	Republic of Liberia	2	Female	22	All ages	523	Chronic hepatitis C including cirrhosis	1	Number	2009	60.7932	93.356	39.7459
1	Deaths	210	Republic of Liberia	3	Both	22	All ages	523	Chronic hepatitis C including cirrhosis	1	Number	2009	165.717	240.406	112.657
1	Deaths	210	Republic of Liberia	1	Male	22	All ages	524	Cirrhosis due to alcohol	1	Number	2009	89.9322	139.528	55.8823
1	Deaths	210	Republic of Liberia	2	Female	22	All ages	524	Cirrhosis due to alcohol	1	Number	2009	25.2485	41.8835	14.1421
1	Deaths	210	Republic of Liberia	3	Both	22	All ages	524	Cirrhosis due to alcohol	1	Number	2009	115.181	179.281	72.7308
1	Deaths	210	Republic of Liberia	1	Male	22	All ages	525	Cirrhosis due to other causes	1	Number	2009	49.4997	89.6604	29.4828
1	Deaths	210	Republic of Liberia	2	Female	22	All ages	525	Cirrhosis due to other causes	1	Number	2009	58.6928	104.615	35.4996
1	Deaths	210	Republic of Liberia	3	Both	22	All ages	525	Cirrhosis due to other causes	1	Number	2009	108.192	188.018	66.7417
1	Deaths	208	Republic of Guinea	1	Male	22	All ages	521	Cirrhosis and other chronic liver diseases	1	Number	2009	1335	1784.92	1024.85
1	Deaths	208	Republic of Guinea	2	Female	22	All ages	521	Cirrhosis and other chronic liver diseases	1	Number	2009	869.246	1178.58	649.47
1	Deaths	208	Republic of Guinea	3	Both	22	All ages	521	Cirrhosis and other chronic liver diseases	1	Number	2009	2204.24	2814.93	1715.8
1	Deaths	208	Republic of Guinea	1	Male	22	All ages	522	Chronic hepatitis B including cirrhosis	1	Number	2009	570.83	797.683	411.711
1	Deaths	208	Republic of Guinea	2	Female	22	All ages	522	Chronic hepatitis B including cirrhosis	1	Number	2009	355.511	484.605	252.738
1	Deaths	208	Republic of Guinea	3	Both	22	All ages	522	Chronic hepatitis B including cirrhosis	1	Number	2009	926.341	1224.31	685.76
1	Deaths	203	Republic of Cabo Verde	1	Male	22	All ages	971	Nonalcoholic fatty liver disease including cirrhosis	1	Number	2007	1.3524	2.02905	0.880806
1	Deaths	203	Republic of Cabo Verde	2	Female	22	All ages	971	Nonalcoholic fatty liver disease including cirrhosis	1	Number	2007	2.29252	3.48155	1.49654
1	Deaths	203	Republic of Cabo Verde	3	Both	22	All ages	971	Nonalcoholic fatty liver disease including cirrhosis	1	Number	2007	3.64492	5.44758	2.44332
1	Deaths	199	Western Sub-Saharan Africa	1	Male	22	All ages	521	Cirrhosis and other chronic liver diseases	1	Number	2006	38238	49924.6	29983
1	Deaths	199	Western Sub-Saharan Africa	2	Female	22	All ages	521	Cirrhosis and other chronic liver diseases	1	Number	2006	20360	25957.3	15700.7
1	Deaths	199	Western Sub-Saharan Africa	3	Both	22	All ages	521	Cirrhosis and other chronic liver diseases	1	Number	2006	58598	74531.8	46698.7
1	Deaths	199	Western Sub-Saharan Africa	1	Male	22	All ages	522	Chronic hepatitis B including cirrhosis	1	Number	2006	15416.9	20605.2	11631.7
1	Deaths	199	Western Sub-Saharan Africa	2	Female	22	All ages	522	Chronic hepatitis B including cirrhosis	1	Number	2006	7949.19	10341.6	5765.21
1	Deaths	199	Western Sub-Saharan Africa	3	Both	22	All ages	522	Chronic hepatitis B including cirrhosis	1	Number	2006	23366.1	30228.2	17698.5
1	Deaths	199	Western Sub-Saharan Africa	1	Male	22	All ages	523	Chronic hepatitis C including cirrhosis	1	Number	2006	9197.37	12807.2	6674.5
1	Deaths	199	Western Sub-Saharan Africa	2	Female	22	All ages	523	Chronic hepatitis C including cirrhosis	1	Number	2006	4664.07	6407.39	3299.25
1	Deaths	199	Western Sub-Saharan Africa	3	Both	22	All ages	523	Chronic hepatitis C including cirrhosis	1	Number	2006	13861.4	18905.1	10330.9
1	Deaths	199	Western Sub-Saharan Africa	1	Male	22	All ages	524	Cirrhosis due to alcohol	1	Number	2006	7783.51	10753.6	5411.85
1	Deaths	199	Western Sub-Saharan Africa	2	Female	22	All ages	524	Cirrhosis due to alcohol	1	Number	2006	1849.24	2639.43	1258.6
1	Deaths	199	Western Sub-Saharan Africa	3	Both	22	All ages	524	Cirrhosis due to alcohol	1	Number	2006	9632.75	13128.4	6754.33
1	Deaths	199	Western Sub-Saharan Africa	1	Male	22	All ages	525	Cirrhosis due to other causes	1	Number	2006	5047.75	6394.62	3872.13
1	Deaths	199	Western Sub-Saharan Africa	2	Female	22	All ages	525	Cirrhosis due to other causes	1	Number	2006	4854.78	6524.79	3659.43
1	Deaths	199	Western Sub-Saharan Africa	3	Both	22	All ages	525	Cirrhosis due to other causes	1	Number	2006	9902.52	12680.8	7630.3
1	Deaths	201	Burkina Faso	1	Male	22	All ages	521	Cirrhosis and other chronic liver diseases	1	Number	2010	1675.87	2096.14	1271.04
1	Deaths	201	Burkina Faso	2	Female	22	All ages	521	Cirrhosis and other chronic liver diseases	1	Number	2010	960.769	1291	714.299
1	Deaths	201	Burkina Faso	3	Both	22	All ages	521	Cirrhosis and other chronic liver diseases	1	Number	2010	2636.64	3362.24	2000.58
1	Deaths	201	Burkina Faso	1	Male	22	All ages	522	Chronic hepatitis B including cirrhosis	1	Number	2010	673.846	876.227	477.897
1	Deaths	201	Burkina Faso	2	Female	22	All ages	522	Chronic hepatitis B including cirrhosis	1	Number	2010	357.015	478.652	253.716
1	Deaths	201	Burkina Faso	3	Both	22	All ages	522	Chronic hepatitis B including cirrhosis	1	Number	2010	1030.86	1327.67	748.971
1	Deaths	208	Republic of Guinea	1	Male	22	All ages	521	Cirrhosis and other chronic liver diseases	1	Number	2000	1136.6	1658.29	832.313
1	Deaths	208	Republic of Guinea	2	Female	22	All ages	521	Cirrhosis and other chronic liver diseases	1	Number	2000	806.816	1068.2	594.521
1	Deaths	208	Republic of Guinea	3	Both	22	All ages	521	Cirrhosis and other chronic liver diseases	1	Number	2000	1943.42	2544.74	1518.48
1	Deaths	208	Republic of Guinea	1	Male	22	All ages	522	Chronic hepatitis B including cirrhosis	1	Number	2000	483.137	714.438	331.541
1	Deaths	208	Republic of Guinea	2	Female	22	All ages	522	Chronic hepatitis B including cirrhosis	1	Number	2000	331.899	442.701	237.125
1	Deaths	208	Republic of Guinea	3	Both	22	All ages	522	Chronic hepatitis B including cirrhosis	1	Number	2000	815.037	1110.02	594.335
1	Deaths	203	Republic of Cabo Verde	1	Male	22	All ages	971	Nonalcoholic fatty liver disease including cirrhosis	1	Number	2005	1.408	2.12277	0.915661
1	Deaths	203	Republic of Cabo Verde	2	Female	22	All ages	971	Nonalcoholic fatty liver disease including cirrhosis	1	Number	2005	2.19458	3.4175	1.39789
1	Deaths	203	Republic of Cabo Verde	3	Both	22	All ages	971	Nonalcoholic fatty liver disease including cirrhosis	1	Number	2005	3.60259	5.48138	2.36476
1	Deaths	208	Republic of Guinea	1	Male	22	All ages	523	Chronic hepatitis C including cirrhosis	1	Number	2005	297.25	447.355	196.926
1	Deaths	208	Republic of Guinea	2	Female	22	All ages	523	Chronic hepatitis C including cirrhosis	1	Number	2005	208.539	306.724	135.215
1	Deaths	208	Republic of Guinea	3	Both	22	All ages	523	Chronic hepatitis C including cirrhosis	1	Number	2005	505.788	723.331	345.019
1	Deaths	208	Republic of Guinea	1	Male	22	All ages	524	Cirrhosis due to alcohol	1	Number	2005	242.678	380.47	145.305
1	Deaths	208	Republic of Guinea	2	Female	22	All ages	524	Cirrhosis due to alcohol	1	Number	2005	77.939	120.589	48.2971
1	Deaths	208	Republic of Guinea	3	Both	22	All ages	524	Cirrhosis due to alcohol	1	Number	2005	320.617	497.95	199.67
1	Deaths	208	Republic of Guinea	1	Male	22	All ages	525	Cirrhosis due to other causes	1	Number	2005	146.708	212.534	106.082
1	Deaths	208	Republic of Guinea	2	Female	22	All ages	525	Cirrhosis due to other causes	1	Number	2005	181.851	249.341	130.937
1	Deaths	208	Republic of Guinea	3	Both	22	All ages	525	Cirrhosis due to other causes	1	Number	2005	328.559	436.263	245.347
1	Deaths	213	Republic of the Niger	1	Male	22	All ages	971	Nonalcoholic fatty liver disease including cirrhosis	1	Number	2001	19.5283	35.8128	10.1296
1	Deaths	213	Republic of the Niger	2	Female	22	All ages	971	Nonalcoholic fatty liver disease including cirrhosis	1	Number	2001	27.6946	45.9666	14.6673
1	Deaths	213	Republic of the Niger	3	Both	22	All ages	971	Nonalcoholic fatty liver disease including cirrhosis	1	Number	2001	47.223	77.4346	26.6926
1	Deaths	203	Republic of Cabo Verde	1	Male	22	All ages	521	Cirrhosis and other chronic liver diseases	1	Number	2007	50.5939	61.7071	39.5785
1	Deaths	203	Republic of Cabo Verde	2	Female	22	All ages	521	Cirrhosis and other chronic liver diseases	1	Number	2007	32.9669	41.2587	27.1877
1	Deaths	203	Republic of Cabo Verde	3	Both	22	All ages	521	Cirrhosis and other chronic liver diseases	1	Number	2007	83.5608	99.0595	69.3161
1	Deaths	203	Republic of Cabo Verde	1	Male	22	All ages	522	Chronic hepatitis B including cirrhosis	1	Number	2007	22.0244	28.8776	16.0503
1	Deaths	203	Republic of Cabo Verde	2	Female	22	All ages	522	Chronic hepatitis B including cirrhosis	1	Number	2007	13.4308	16.9749	10.2072
1	Deaths	203	Republic of Cabo Verde	3	Both	22	All ages	522	Chronic hepatitis B including cirrhosis	1	Number	2007	35.4552	43.9088	27.7491
1	Deaths	203	Republic of Cabo Verde	1	Male	22	All ages	523	Chronic hepatitis C including cirrhosis	1	Number	2007	12.652	17.3384	8.36923
1	Deaths	203	Republic of Cabo Verde	2	Female	22	All ages	523	Chronic hepatitis C including cirrhosis	1	Number	2007	8.02958	10.9025	5.89821
1	Deaths	203	Republic of Cabo Verde	3	Both	22	All ages	523	Chronic hepatitis C including cirrhosis	1	Number	2007	20.6815	27.2163	14.8056
1	Deaths	203	Republic of Cabo Verde	1	Male	22	All ages	524	Cirrhosis due to alcohol	1	Number	2007	10.3271	14.4757	6.84507
1	Deaths	203	Republic of Cabo Verde	2	Female	22	All ages	524	Cirrhosis due to alcohol	1	Number	2007	3.22961	4.67751	2.14865
1	Deaths	203	Republic of Cabo Verde	3	Both	22	All ages	524	Cirrhosis due to alcohol	1	Number	2007	13.5567	19.1975	9.10944
1	Deaths	203	Republic of Cabo Verde	1	Male	22	All ages	525	Cirrhosis due to other causes	1	Number	2007	4.23805	5.83326	3.11094
1	Deaths	203	Republic of Cabo Verde	2	Female	22	All ages	525	Cirrhosis due to other causes	1	Number	2007	5.98443	8.22152	4.52486
1	Deaths	203	Republic of Cabo Verde	3	Both	22	All ages	525	Cirrhosis due to other causes	1	Number	2007	10.2225	13.4498	7.96939
1	Deaths	200	Republic of Benin	1	Male	22	All ages	971	Nonalcoholic fatty liver disease including cirrhosis	1	Number	2010	24.846	40.941	15.0758
1	Deaths	200	Republic of Benin	2	Female	22	All ages	971	Nonalcoholic fatty liver disease including cirrhosis	1	Number	2010	34.6492	57.1023	20.0606
1	Deaths	200	Republic of Benin	3	Both	22	All ages	971	Nonalcoholic fatty liver disease including cirrhosis	1	Number	2010	59.4953	93.6138	37.2156
1	Deaths	212	Islamic Republic of Mauritania	1	Male	22	All ages	971	Nonalcoholic fatty liver disease including cirrhosis	1	Number	2013	10.583	18.6976	5.60129
1	Deaths	212	Islamic Republic of Mauritania	2	Female	22	All ages	971	Nonalcoholic fatty liver disease including cirrhosis	1	Number	2013	19.8346	30.7107	11.7849
1	Deaths	212	Islamic Republic of Mauritania	3	Both	22	All ages	971	Nonalcoholic fatty liver disease including cirrhosis	1	Number	2013	30.4176	46.5599	18.3186
1	Deaths	208	Republic of Guinea	1	Male	22	All ages	971	Nonalcoholic fatty liver disease including cirrhosis	1	Number	2009	26.2868	40.8548	15.7425
1	Deaths	208	Republic of Guinea	2	Female	22	All ages	971	Nonalcoholic fatty liver disease including cirrhosis	1	Number	2009	40.5453	61.6072	24.312
1	Deaths	208	Republic of Guinea	3	Both	22	All ages	971	Nonalcoholic fatty liver disease including cirrhosis	1	Number	2009	66.8321	98.7112	42.1249
1	Deaths	215	Democratic Republic of Sao Tome and Principe	1	Male	22	All ages	524	Cirrhosis due to alcohol	1	Number	2001	7.64223	10.7126	5.02746
1	Deaths	215	Democratic Republic of Sao Tome and Principe	2	Female	22	All ages	524	Cirrhosis due to alcohol	1	Number	2001	2.08025	3.05328	1.34275
1	Deaths	215	Democratic Republic of Sao Tome and Principe	3	Both	22	All ages	524	Cirrhosis due to alcohol	1	Number	2001	9.72248	13.715	6.50545
1	Deaths	215	Democratic Republic of Sao Tome and Principe	1	Male	22	All ages	525	Cirrhosis due to other causes	1	Number	2001	4.22207	6.14389	3.02093
1	Deaths	215	Democratic Republic of Sao Tome and Principe	2	Female	22	All ages	525	Cirrhosis due to other causes	1	Number	2001	4.18986	5.67947	2.90503
1	Deaths	215	Democratic Republic of Sao Tome and Principe	3	Both	22	All ages	525	Cirrhosis due to other causes	1	Number	2001	8.41194	11.4135	6.00794
1	Deaths	217	Republic of Sierra Leone	1	Male	22	All ages	971	Nonalcoholic fatty liver disease including cirrhosis	1	Number	2000	9.91282	15.9347	5.85833
1	Deaths	217	Republic of Sierra Leone	2	Female	22	All ages	971	Nonalcoholic fatty liver disease including cirrhosis	1	Number	2000	15.1526	24.302	8.86606
1	Deaths	217	Republic of Sierra Leone	3	Both	22	All ages	971	Nonalcoholic fatty liver disease including cirrhosis	1	Number	2000	25.0654	38.1663	15.065
1	Deaths	200	Republic of Benin	1	Male	22	All ages	521	Cirrhosis and other chronic liver diseases	1	Number	2012	1061.51	1471.46	823.332
1	Deaths	200	Republic of Benin	2	Female	22	All ages	521	Cirrhosis and other chronic liver diseases	1	Number	2012	614.823	845.805	438.882
1	Deaths	200	Republic of Benin	3	Both	22	All ages	521	Cirrhosis and other chronic liver diseases	1	Number	2012	1676.33	2249.63	1294.76
1	Deaths	200	Republic of Benin	1	Male	22	All ages	522	Chronic hepatitis B including cirrhosis	1	Number	2012	432.373	624.862	307.652
1	Deaths	200	Republic of Benin	2	Female	22	All ages	522	Chronic hepatitis B including cirrhosis	1	Number	2012	235.285	326.314	157.776
1	Deaths	200	Republic of Benin	3	Both	22	All ages	522	Chronic hepatitis B including cirrhosis	1	Number	2012	667.658	920.772	481.195
1	Deaths	200	Republic of Benin	1	Male	22	All ages	523	Chronic hepatitis C including cirrhosis	1	Number	2012	255.992	398.675	170.424
1	Deaths	200	Republic of Benin	2	Female	22	All ages	523	Chronic hepatitis C including cirrhosis	1	Number	2012	147.772	218.952	93.695
1	Deaths	200	Republic of Benin	3	Both	22	All ages	523	Chronic hepatitis C including cirrhosis	1	Number	2012	403.763	608.573	270.911
1	Deaths	200	Republic of Benin	1	Male	22	All ages	524	Cirrhosis due to alcohol	1	Number	2012	208.304	314.434	128.166
1	Deaths	200	Republic of Benin	2	Female	22	All ages	524	Cirrhosis due to alcohol	1	Number	2012	55.0342	88.5039	32.9869
1	Deaths	200	Republic of Benin	3	Both	22	All ages	524	Cirrhosis due to alcohol	1	Number	2012	263.338	396.668	163.769
1	Deaths	200	Republic of Benin	1	Male	22	All ages	525	Cirrhosis due to other causes	1	Number	2012	137.673	201.635	94.1184
1	Deaths	200	Republic of Benin	2	Female	22	All ages	525	Cirrhosis due to other causes	1	Number	2012	139.447	207.081	91.3873
1	Deaths	200	Republic of Benin	3	Both	22	All ages	525	Cirrhosis due to other causes	1	Number	2012	277.12	395.688	195.646
1	Deaths	210	Republic of Liberia	1	Male	22	All ages	521	Cirrhosis and other chronic liver diseases	1	Number	2011	473.598	621.185	342.38
1	Deaths	210	Republic of Liberia	2	Female	22	All ages	521	Cirrhosis and other chronic liver diseases	1	Number	2011	271.129	399.605	193.664
1	Deaths	210	Republic of Liberia	3	Both	22	All ages	521	Cirrhosis and other chronic liver diseases	1	Number	2011	744.728	1002.64	559.146
1	Deaths	210	Republic of Liberia	1	Male	22	All ages	522	Chronic hepatitis B including cirrhosis	1	Number	2011	197.195	262.553	140.508
1	Deaths	210	Republic of Liberia	2	Female	22	All ages	522	Chronic hepatitis B including cirrhosis	1	Number	2011	103.855	148.223	70.0488
1	Deaths	210	Republic of Liberia	3	Both	22	All ages	522	Chronic hepatitis B including cirrhosis	1	Number	2011	301.05	396.925	218.626
1	Deaths	210	Republic of Liberia	1	Male	22	All ages	523	Chronic hepatitis C including cirrhosis	1	Number	2011	112.609	159.902	74.8059
1	Deaths	210	Republic of Liberia	2	Female	22	All ages	523	Chronic hepatitis C including cirrhosis	1	Number	2011	62.2524	92.2375	40.8531
1	Deaths	210	Republic of Liberia	3	Both	22	All ages	523	Chronic hepatitis C including cirrhosis	1	Number	2011	174.861	247.769	120.676
1	Deaths	210	Republic of Liberia	1	Male	22	All ages	524	Cirrhosis due to alcohol	1	Number	2011	95.7875	145.217	60.798
1	Deaths	210	Republic of Liberia	2	Female	22	All ages	524	Cirrhosis due to alcohol	1	Number	2011	25.6507	41.0457	14.6084
1	Deaths	210	Republic of Liberia	3	Both	22	All ages	524	Cirrhosis due to alcohol	1	Number	2011	121.438	184.479	78.2838
1	Deaths	210	Republic of Liberia	1	Male	22	All ages	525	Cirrhosis due to other causes	1	Number	2011	55.1275	99.4721	33.2517
1	Deaths	210	Republic of Liberia	2	Female	22	All ages	525	Cirrhosis due to other causes	1	Number	2011	62.2225	108.1	39.2174
1	Deaths	210	Republic of Liberia	3	Both	22	All ages	525	Cirrhosis due to other causes	1	Number	2011	117.35	200.583	73.9753
1	Deaths	208	Republic of Guinea	1	Male	22	All ages	523	Chronic hepatitis C including cirrhosis	1	Number	2000	274.676	417.662	176.847
1	Deaths	208	Republic of Guinea	2	Female	22	All ages	523	Chronic hepatitis C including cirrhosis	1	Number	2000	196.168	294.034	123.345
1	Deaths	208	Republic of Guinea	3	Both	22	All ages	523	Chronic hepatitis C including cirrhosis	1	Number	2000	470.844	688.655	319.309
1	Deaths	208	Republic of Guinea	1	Male	22	All ages	524	Cirrhosis due to alcohol	1	Number	2000	224.378	360.152	133.327
1	Deaths	208	Republic of Guinea	2	Female	22	All ages	524	Cirrhosis due to alcohol	1	Number	2000	75.1644	116.491	46.5338
1	Deaths	208	Republic of Guinea	3	Both	22	All ages	524	Cirrhosis due to alcohol	1	Number	2000	299.542	462.091	183.189
1	Deaths	208	Republic of Guinea	1	Male	22	All ages	525	Cirrhosis due to other causes	1	Number	2000	132.945	190.265	88.3525
1	Deaths	208	Republic of Guinea	2	Female	22	All ages	525	Cirrhosis due to other causes	1	Number	2000	167.861	236.015	118.103
1	Deaths	208	Republic of Guinea	3	Both	22	All ages	525	Cirrhosis due to other causes	1	Number	2000	300.806	391.759	218.026
1	Deaths	216	Republic of Senegal	1	Male	22	All ages	521	Cirrhosis and other chronic liver diseases	1	Number	2001	963.126	1479.74	754.745
1	Deaths	216	Republic of Senegal	2	Female	22	All ages	521	Cirrhosis and other chronic liver diseases	1	Number	2001	574.439	788.347	348.426
1	Deaths	216	Republic of Senegal	3	Both	22	All ages	521	Cirrhosis and other chronic liver diseases	1	Number	2001	1537.57	2030.29	1242.59
1	Deaths	216	Republic of Senegal	1	Male	22	All ages	522	Chronic hepatitis B including cirrhosis	1	Number	2001	414.883	645.469	297.344
1	Deaths	216	Republic of Senegal	2	Female	22	All ages	522	Chronic hepatitis B including cirrhosis	1	Number	2001	232.962	332.749	136.377
1	Deaths	216	Republic of Senegal	3	Both	22	All ages	522	Chronic hepatitis B including cirrhosis	1	Number	2001	647.845	896.645	480.391
1	Deaths	216	Republic of Senegal	1	Male	22	All ages	523	Chronic hepatitis C including cirrhosis	1	Number	2001	233.432	363.133	155.917
1	Deaths	216	Republic of Senegal	2	Female	22	All ages	523	Chronic hepatitis C including cirrhosis	1	Number	2001	135.638	210.194	79.1666
1	Deaths	216	Republic of Senegal	3	Both	22	All ages	523	Chronic hepatitis C including cirrhosis	1	Number	2001	369.069	516.212	257.93
1	Deaths	216	Republic of Senegal	1	Male	22	All ages	524	Cirrhosis due to alcohol	1	Number	2001	180.542	287.224	112.407
1	Deaths	216	Republic of Senegal	2	Female	22	All ages	524	Cirrhosis due to alcohol	1	Number	2001	48.4402	75.0315	26.5775
1	Deaths	216	Republic of Senegal	3	Both	22	All ages	524	Cirrhosis due to alcohol	1	Number	2001	228.982	353.018	143.872
1	Deaths	216	Republic of Senegal	1	Male	22	All ages	525	Cirrhosis due to other causes	1	Number	2001	112.988	177.668	74.3425
1	Deaths	216	Republic of Senegal	2	Female	22	All ages	525	Cirrhosis due to other causes	1	Number	2001	128.654	185.215	75.7911
1	Deaths	216	Republic of Senegal	3	Both	22	All ages	525	Cirrhosis due to other causes	1	Number	2001	241.642	324.11	174.295
1	Deaths	215	Democratic Republic of Sao Tome and Principe	1	Male	22	All ages	521	Cirrhosis and other chronic liver diseases	1	Number	2006	39.2021	47.1594	31.1754
1	Deaths	215	Democratic Republic of Sao Tome and Principe	2	Female	22	All ages	521	Cirrhosis and other chronic liver diseases	1	Number	2006	20.5376	25.6111	16.01
1	Deaths	215	Democratic Republic of Sao Tome and Principe	3	Both	22	All ages	521	Cirrhosis and other chronic liver diseases	1	Number	2006	59.7397	69.8199	50.7985
1	Deaths	215	Democratic Republic of Sao Tome and Principe	1	Male	22	All ages	522	Chronic hepatitis B including cirrhosis	1	Number	2006	16.1069	20.5776	11.6365
1	Deaths	215	Democratic Republic of Sao Tome and Principe	2	Female	22	All ages	522	Chronic hepatitis B including cirrhosis	1	Number	2006	8.13284	10.628	6.03781
1	Deaths	215	Democratic Republic of Sao Tome and Principe	3	Both	22	All ages	522	Chronic hepatitis B including cirrhosis	1	Number	2006	24.2397	30.032	19.0918
1	Deaths	201	Burkina Faso	1	Male	22	All ages	521	Cirrhosis and other chronic liver diseases	1	Number	2009	1611.75	2030.22	1225.72
1	Deaths	201	Burkina Faso	2	Female	22	All ages	521	Cirrhosis and other chronic liver diseases	1	Number	2009	934.225	1246.2	704.47
1	Deaths	201	Burkina Faso	3	Both	22	All ages	521	Cirrhosis and other chronic liver diseases	1	Number	2009	2545.98	3245.22	1967.4
1	Deaths	201	Burkina Faso	1	Male	22	All ages	522	Chronic hepatitis B including cirrhosis	1	Number	2009	648.002	841.619	457.82
1	Deaths	201	Burkina Faso	2	Female	22	All ages	522	Chronic hepatitis B including cirrhosis	1	Number	2009	347.964	466.513	246.899
1	Deaths	201	Burkina Faso	3	Both	22	All ages	522	Chronic hepatitis B including cirrhosis	1	Number	2009	995.966	1278.08	723.088
1	Deaths	215	Democratic Republic of Sao Tome and Principe	1	Male	22	All ages	523	Chronic hepatitis C including cirrhosis	1	Number	2008	9.2416	12.9673	6.28306
1	Deaths	215	Democratic Republic of Sao Tome and Principe	2	Female	22	All ages	523	Chronic hepatitis C including cirrhosis	1	Number	2008	4.87281	6.74142	3.48987
1	Deaths	215	Democratic Republic of Sao Tome and Principe	3	Both	22	All ages	523	Chronic hepatitis C including cirrhosis	1	Number	2008	14.1144	19.4188	10.2461
1	Deaths	217	Republic of Sierra Leone	1	Male	22	All ages	521	Cirrhosis and other chronic liver diseases	1	Number	2006	648.791	841.073	509.782
1	Deaths	217	Republic of Sierra Leone	2	Female	22	All ages	521	Cirrhosis and other chronic liver diseases	1	Number	2006	421.154	535.968	329.246
1	Deaths	217	Republic of Sierra Leone	3	Both	22	All ages	521	Cirrhosis and other chronic liver diseases	1	Number	2006	1069.95	1336.27	862.741
1	Deaths	217	Republic of Sierra Leone	1	Male	22	All ages	522	Chronic hepatitis B including cirrhosis	1	Number	2006	269.377	361.588	200.237
1	Deaths	217	Republic of Sierra Leone	2	Female	22	All ages	522	Chronic hepatitis B including cirrhosis	1	Number	2006	169.786	220.836	125.013
1	Deaths	217	Republic of Sierra Leone	3	Both	22	All ages	522	Chronic hepatitis B including cirrhosis	1	Number	2006	439.163	552.888	335.974
1	Deaths	217	Republic of Sierra Leone	1	Male	22	All ages	521	Cirrhosis and other chronic liver diseases	1	Number	2010	675.806	878.534	526.483
1	Deaths	217	Republic of Sierra Leone	2	Female	22	All ages	521	Cirrhosis and other chronic liver diseases	1	Number	2010	449.654	574.074	352.864
1	Deaths	217	Republic of Sierra Leone	3	Both	22	All ages	521	Cirrhosis and other chronic liver diseases	1	Number	2010	1125.46	1416.61	896.676
1	Deaths	217	Republic of Sierra Leone	1	Male	22	All ages	522	Chronic hepatitis B including cirrhosis	1	Number	2010	281.703	386.083	203.032
1	Deaths	217	Republic of Sierra Leone	2	Female	22	All ages	522	Chronic hepatitis B including cirrhosis	1	Number	2010	181.505	236.615	134.291
1	Deaths	217	Republic of Sierra Leone	3	Both	22	All ages	522	Chronic hepatitis B including cirrhosis	1	Number	2010	463.208	590.658	351.105
1	Deaths	209	Republic of Guinea-Bissau	1	Male	22	All ages	971	Nonalcoholic fatty liver disease including cirrhosis	1	Number	2003	3.35651	5.76233	1.93766
1	Deaths	209	Republic of Guinea-Bissau	2	Female	22	All ages	971	Nonalcoholic fatty liver disease including cirrhosis	1	Number	2003	4.6307	7.38685	2.68751
1	Deaths	209	Republic of Guinea-Bissau	3	Both	22	All ages	971	Nonalcoholic fatty liver disease including cirrhosis	1	Number	2003	7.98721	12.1552	4.78608
1	Deaths	209	Republic of Guinea-Bissau	1	Male	22	All ages	521	Cirrhosis and other chronic liver diseases	1	Number	2003	193.052	278.588	132.119
1	Deaths	209	Republic of Guinea-Bissau	2	Female	22	All ages	521	Cirrhosis and other chronic liver diseases	1	Number	2003	117.348	167.027	70.2519
1	Deaths	209	Republic of Guinea-Bissau	3	Both	22	All ages	521	Cirrhosis and other chronic liver diseases	1	Number	2003	310.4	411.269	217.778
1	Deaths	209	Republic of Guinea-Bissau	1	Male	22	All ages	522	Chronic hepatitis B including cirrhosis	1	Number	2003	81.6256	121.409	52.2661
1	Deaths	209	Republic of Guinea-Bissau	2	Female	22	All ages	522	Chronic hepatitis B including cirrhosis	1	Number	2003	47.2346	71.4509	27.8462
1	Deaths	209	Republic of Guinea-Bissau	3	Both	22	All ages	522	Chronic hepatitis B including cirrhosis	1	Number	2003	128.86	178.346	86.5544
1	Deaths	209	Republic of Guinea-Bissau	1	Male	22	All ages	523	Chronic hepatitis C including cirrhosis	1	Number	2003	46.2658	71.6183	29.0929
1	Deaths	209	Republic of Guinea-Bissau	2	Female	22	All ages	523	Chronic hepatitis C including cirrhosis	1	Number	2003	28.0724	44.336	15.8394
1	Deaths	209	Republic of Guinea-Bissau	3	Both	22	All ages	523	Chronic hepatitis C including cirrhosis	1	Number	2003	74.3381	107.152	48.9097
1	Deaths	209	Republic of Guinea-Bissau	1	Male	22	All ages	524	Cirrhosis due to alcohol	1	Number	2003	38.7099	59.5517	21.7694
1	Deaths	209	Republic of Guinea-Bissau	2	Female	22	All ages	524	Cirrhosis due to alcohol	1	Number	2003	10.8537	17.9756	5.84962
1	Deaths	209	Republic of Guinea-Bissau	3	Both	22	All ages	524	Cirrhosis due to alcohol	1	Number	2003	49.5636	74.377	28.6843
1	Deaths	209	Republic of Guinea-Bissau	1	Male	22	All ages	525	Cirrhosis due to other causes	1	Number	2003	23.094	35.1428	14.9996
1	Deaths	209	Republic of Guinea-Bissau	2	Female	22	All ages	525	Cirrhosis due to other causes	1	Number	2003	26.5564	40.817	14.7574
1	Deaths	209	Republic of Guinea-Bissau	3	Both	22	All ages	525	Cirrhosis due to other causes	1	Number	2003	49.6504	69.7203	32.2307
1	Deaths	215	Democratic Republic of Sao Tome and Principe	1	Male	22	All ages	971	Nonalcoholic fatty liver disease including cirrhosis	1	Number	2006	1.04206	1.52466	0.654938
1	Deaths	215	Democratic Republic of Sao Tome and Principe	2	Female	22	All ages	971	Nonalcoholic fatty liver disease including cirrhosis	1	Number	2006	1.29033	1.9644	0.836911
1	Deaths	215	Democratic Republic of Sao Tome and Principe	3	Both	22	All ages	971	Nonalcoholic fatty liver disease including cirrhosis	1	Number	2006	2.33238	3.42675	1.52757
1	Deaths	217	Republic of Sierra Leone	1	Male	22	All ages	971	Nonalcoholic fatty liver disease including cirrhosis	1	Number	2001	10.0101	16.0147	5.98635
1	Deaths	217	Republic of Sierra Leone	2	Female	22	All ages	971	Nonalcoholic fatty liver disease including cirrhosis	1	Number	2001	15.4645	24.9278	9.35892
1	Deaths	217	Republic of Sierra Leone	3	Both	22	All ages	971	Nonalcoholic fatty liver disease including cirrhosis	1	Number	2001	25.4747	38.5631	15.6656
1	Deaths	202	Republic of Cameroon	1	Male	22	All ages	521	Cirrhosis and other chronic liver diseases	1	Number	2000	1793.34	2398.75	1160.82
1	Deaths	202	Republic of Cameroon	2	Female	22	All ages	521	Cirrhosis and other chronic liver diseases	1	Number	2000	837.348	1198.32	471.995
1	Deaths	202	Republic of Cameroon	3	Both	22	All ages	521	Cirrhosis and other chronic liver diseases	1	Number	2000	2630.68	3432.49	1822.47
1	Deaths	202	Republic of Cameroon	1	Male	22	All ages	522	Chronic hepatitis B including cirrhosis	1	Number	2000	732.567	1020.11	455.955
1	Deaths	202	Republic of Cameroon	2	Female	22	All ages	522	Chronic hepatitis B including cirrhosis	1	Number	2000	326.127	482.655	174.161
1	Deaths	202	Republic of Cameroon	3	Both	22	All ages	522	Chronic hepatitis B including cirrhosis	1	Number	2000	1058.69	1434.75	675.322
1	Deaths	202	Republic of Cameroon	1	Male	22	All ages	523	Chronic hepatitis C including cirrhosis	1	Number	2000	438.295	644.136	257.947
1	Deaths	202	Republic of Cameroon	2	Female	22	All ages	523	Chronic hepatitis C including cirrhosis	1	Number	2000	198.875	316.275	108.236
1	Deaths	202	Republic of Cameroon	3	Both	22	All ages	523	Chronic hepatitis C including cirrhosis	1	Number	2000	637.17	892.676	393.852
1	Deaths	202	Republic of Cameroon	1	Male	22	All ages	524	Cirrhosis due to alcohol	1	Number	2000	380.012	590.457	223.856
1	Deaths	202	Republic of Cameroon	2	Female	22	All ages	524	Cirrhosis due to alcohol	1	Number	2000	80.5952	133.184	38.8203
1	Deaths	202	Republic of Cameroon	3	Both	22	All ages	524	Cirrhosis due to alcohol	1	Number	2000	460.607	716.836	284.183
1	Deaths	202	Republic of Cameroon	1	Male	22	All ages	525	Cirrhosis due to other causes	1	Number	2000	189.45	287.398	105.382
1	Deaths	202	Republic of Cameroon	2	Female	22	All ages	525	Cirrhosis due to other causes	1	Number	2000	175.454	259.859	100.234
1	Deaths	202	Republic of Cameroon	3	Both	22	All ages	525	Cirrhosis due to other causes	1	Number	2000	364.904	516.056	229.145
1	Deaths	217	Republic of Sierra Leone	1	Male	22	All ages	523	Chronic hepatitis C including cirrhosis	1	Number	2008	152.536	227.271	105.364
1	Deaths	217	Republic of Sierra Leone	2	Female	22	All ages	523	Chronic hepatitis C including cirrhosis	1	Number	2008	102.817	146.814	70.8722
1	Deaths	217	Republic of Sierra Leone	3	Both	22	All ages	523	Chronic hepatitis C including cirrhosis	1	Number	2008	255.352	365.66	183.319
1	Deaths	217	Republic of Sierra Leone	1	Male	22	All ages	524	Cirrhosis due to alcohol	1	Number	2008	133.068	204.003	85.5798
1	Deaths	217	Republic of Sierra Leone	2	Female	22	All ages	524	Cirrhosis due to alcohol	1	Number	2008	42.0789	63.0752	27.1521
1	Deaths	217	Republic of Sierra Leone	3	Both	22	All ages	524	Cirrhosis due to alcohol	1	Number	2008	175.147	257.523	116.12
1	Deaths	217	Republic of Sierra Leone	1	Male	22	All ages	525	Cirrhosis due to other causes	1	Number	2008	80.878	111.128	58.9399
1	Deaths	217	Republic of Sierra Leone	2	Female	22	All ages	525	Cirrhosis due to other causes	1	Number	2008	91.4211	125.462	65.8625
1	Deaths	217	Republic of Sierra Leone	3	Both	22	All ages	525	Cirrhosis due to other causes	1	Number	2008	172.299	226.928	129.419
1	Deaths	201	Burkina Faso	1	Male	22	All ages	523	Chronic hepatitis C including cirrhosis	1	Number	2006	339.138	472.749	230.488
1	Deaths	201	Burkina Faso	2	Female	22	All ages	523	Chronic hepatitis C including cirrhosis	1	Number	2006	206.45	287.684	145.987
1	Deaths	201	Burkina Faso	3	Both	22	All ages	523	Chronic hepatitis C including cirrhosis	1	Number	2006	545.588	749.282	382.095
1	Deaths	202	Republic of Cameroon	1	Male	22	All ages	971	Nonalcoholic fatty liver disease including cirrhosis	1	Number	2006	66.2005	110.12	37.3109
1	Deaths	202	Republic of Cameroon	2	Female	22	All ages	971	Nonalcoholic fatty liver disease including cirrhosis	1	Number	2006	67.8613	112.973	35.1683
1	Deaths	202	Republic of Cameroon	3	Both	22	All ages	971	Nonalcoholic fatty liver disease including cirrhosis	1	Number	2006	134.062	211.804	80.5335
1	Deaths	202	Republic of Cameroon	1	Male	22	All ages	971	Nonalcoholic fatty liver disease including cirrhosis	1	Number	2008	73.4096	120.977	40.0296
1	Deaths	202	Republic of Cameroon	2	Female	22	All ages	971	Nonalcoholic fatty liver disease including cirrhosis	1	Number	2008	75.5566	121.952	40.5999
1	Deaths	202	Republic of Cameroon	3	Both	22	All ages	971	Nonalcoholic fatty liver disease including cirrhosis	1	Number	2008	148.966	228.907	91.0391
1	Deaths	209	Republic of Guinea-Bissau	1	Male	22	All ages	971	Nonalcoholic fatty liver disease including cirrhosis	1	Number	2005	3.55567	6.20237	2.07596
1	Deaths	209	Republic of Guinea-Bissau	2	Female	22	All ages	971	Nonalcoholic fatty liver disease including cirrhosis	1	Number	2005	4.90312	7.75466	2.82619
1	Deaths	209	Republic of Guinea-Bissau	3	Both	22	All ages	971	Nonalcoholic fatty liver disease including cirrhosis	1	Number	2005	8.45879	12.7323	5.10522
1	Deaths	218	Togolese Republic	1	Male	22	All ages	971	Nonalcoholic fatty liver disease including cirrhosis	1	Number	2001	8.98817	14.3558	4.83662
1	Deaths	218	Togolese Republic	2	Female	22	All ages	971	Nonalcoholic fatty liver disease including cirrhosis	1	Number	2001	10.5736	17.683	6.15028
1	Deaths	218	Togolese Republic	3	Both	22	All ages	971	Nonalcoholic fatty liver disease including cirrhosis	1	Number	2001	19.5618	30.6198	11.8745
1	Deaths	201	Burkina Faso	1	Male	22	All ages	523	Chronic hepatitis C including cirrhosis	1	Number	2010	381.65	541.487	259.715
1	Deaths	201	Burkina Faso	2	Female	22	All ages	523	Chronic hepatitis C including cirrhosis	1	Number	2010	214.715	309.09	150.267
1	Deaths	201	Burkina Faso	3	Both	22	All ages	523	Chronic hepatitis C including cirrhosis	1	Number	2010	596.365	821.766	420.504
1	Deaths	203	Republic of Cabo Verde	1	Male	22	All ages	521	Cirrhosis and other chronic liver diseases	1	Number	2010	53.2803	64.0719	42.7928
1	Deaths	203	Republic of Cabo Verde	2	Female	22	All ages	521	Cirrhosis and other chronic liver diseases	1	Number	2010	32.9271	38.3174	28.2499
1	Deaths	203	Republic of Cabo Verde	3	Both	22	All ages	521	Cirrhosis and other chronic liver diseases	1	Number	2010	86.2074	99.5147	73.3988
1	Deaths	203	Republic of Cabo Verde	1	Male	22	All ages	522	Chronic hepatitis B including cirrhosis	1	Number	2010	23.1893	29.6975	17.538
1	Deaths	203	Republic of Cabo Verde	2	Female	22	All ages	522	Chronic hepatitis B including cirrhosis	1	Number	2010	13.415	16.5753	10.4697
1	Deaths	203	Republic of Cabo Verde	3	Both	22	All ages	522	Chronic hepatitis B including cirrhosis	1	Number	2010	36.6042	45.0462	29.2028
1	Deaths	203	Republic of Cabo Verde	1	Male	22	All ages	523	Chronic hepatitis C including cirrhosis	1	Number	2010	13.2757	17.92	8.87959
1	Deaths	203	Republic of Cabo Verde	2	Female	22	All ages	523	Chronic hepatitis C including cirrhosis	1	Number	2010	7.94516	10.3677	5.88296
1	Deaths	203	Republic of Cabo Verde	3	Both	22	All ages	523	Chronic hepatitis C including cirrhosis	1	Number	2010	21.2209	27.1047	15.2661
1	Deaths	203	Republic of Cabo Verde	1	Male	22	All ages	524	Cirrhosis due to alcohol	1	Number	2010	11.1277	15.5448	7.45457
1	Deaths	203	Republic of Cabo Verde	2	Female	22	All ages	524	Cirrhosis due to alcohol	1	Number	2010	3.26186	4.59141	2.17508
1	Deaths	203	Republic of Cabo Verde	3	Both	22	All ages	524	Cirrhosis due to alcohol	1	Number	2010	14.3896	19.8766	9.77507
1	Deaths	203	Republic of Cabo Verde	1	Male	22	All ages	525	Cirrhosis due to other causes	1	Number	2010	4.16392	5.68481	3.05073
1	Deaths	203	Republic of Cabo Verde	2	Female	22	All ages	525	Cirrhosis due to other causes	1	Number	2010	5.81344	7.73769	4.37643
1	Deaths	203	Republic of Cabo Verde	3	Both	22	All ages	525	Cirrhosis due to other causes	1	Number	2010	9.97736	12.9645	7.84572
1	Deaths	208	Republic of Guinea	1	Male	22	All ages	521	Cirrhosis and other chronic liver diseases	1	Number	2007	1302.26	1760.58	984.107
1	Deaths	208	Republic of Guinea	2	Female	22	All ages	521	Cirrhosis and other chronic liver diseases	1	Number	2007	876.772	1191.24	661.399
1	Deaths	208	Republic of Guinea	3	Both	22	All ages	521	Cirrhosis and other chronic liver diseases	1	Number	2007	2179.03	2743.52	1724.06
1	Deaths	208	Republic of Guinea	1	Male	22	All ages	522	Chronic hepatitis B including cirrhosis	1	Number	2007	557.336	786.242	400.777
1	Deaths	208	Republic of Guinea	2	Female	22	All ages	522	Chronic hepatitis B including cirrhosis	1	Number	2007	358.462	482.736	259.04
1	Deaths	208	Republic of Guinea	3	Both	22	All ages	522	Chronic hepatitis B including cirrhosis	1	Number	2007	915.798	1202.33	675.621
1	Deaths	218	Togolese Republic	1	Male	22	All ages	521	Cirrhosis and other chronic liver diseases	1	Number	2008	680.902	875.73	448.67
1	Deaths	218	Togolese Republic	2	Female	22	All ages	521	Cirrhosis and other chronic liver diseases	1	Number	2008	335.776	466.801	216.712
1	Deaths	218	Togolese Republic	3	Both	22	All ages	521	Cirrhosis and other chronic liver diseases	1	Number	2008	1016.68	1286.3	751.08
1	Deaths	218	Togolese Republic	1	Male	22	All ages	522	Chronic hepatitis B including cirrhosis	1	Number	2008	289.513	402.455	184.542
1	Deaths	218	Togolese Republic	2	Female	22	All ages	522	Chronic hepatitis B including cirrhosis	1	Number	2008	137.35	199.043	87.7991
1	Deaths	218	Togolese Republic	3	Both	22	All ages	522	Chronic hepatitis B including cirrhosis	1	Number	2008	426.863	570.549	295.897
1	Deaths	218	Togolese Republic	1	Male	22	All ages	523	Chronic hepatitis C including cirrhosis	1	Number	2008	169.52	253.284	101.608
1	Deaths	218	Togolese Republic	2	Female	22	All ages	523	Chronic hepatitis C including cirrhosis	1	Number	2008	83.2993	126.957	51.2862
1	Deaths	218	Togolese Republic	3	Both	22	All ages	523	Chronic hepatitis C including cirrhosis	1	Number	2008	252.819	356.719	167.16
1	Deaths	218	Togolese Republic	1	Male	22	All ages	524	Cirrhosis due to alcohol	1	Number	2008	139.274	208.109	82.0798
1	Deaths	218	Togolese Republic	2	Female	22	All ages	524	Cirrhosis due to alcohol	1	Number	2008	32.2073	50.2642	18.328
1	Deaths	218	Togolese Republic	3	Both	22	All ages	524	Cirrhosis due to alcohol	1	Number	2008	171.481	251.486	103.943
1	Deaths	218	Togolese Republic	1	Male	22	All ages	525	Cirrhosis due to other causes	1	Number	2008	69.471	99.5832	41.3201
1	Deaths	218	Togolese Republic	2	Female	22	All ages	525	Cirrhosis due to other causes	1	Number	2008	67.7889	97.9815	42.0317
1	Deaths	218	Togolese Republic	3	Both	22	All ages	525	Cirrhosis due to other causes	1	Number	2008	137.26	185.849	95.7871
1	Deaths	216	Republic of Senegal	1	Male	22	All ages	971	Nonalcoholic fatty liver disease including cirrhosis	1	Number	2000	18.6745	31.1565	11.2168
1	Deaths	216	Republic of Senegal	2	Female	22	All ages	971	Nonalcoholic fatty liver disease including cirrhosis	1	Number	2000	25.0105	38.9481	14.7707
1	Deaths	216	Republic of Senegal	3	Both	22	All ages	971	Nonalcoholic fatty liver disease including cirrhosis	1	Number	2000	43.6851	67.8864	27.6894
1	Deaths	206	Republic of the Gambia	1	Male	22	All ages	521	Cirrhosis and other chronic liver diseases	1	Number	1998	124.115	179.824	79.5764
1	Deaths	206	Republic of the Gambia	2	Female	22	All ages	521	Cirrhosis and other chronic liver diseases	1	Number	1998	50.6813	78.8891	23.1459
1	Deaths	206	Republic of the Gambia	3	Both	22	All ages	521	Cirrhosis and other chronic liver diseases	1	Number	1998	174.796	231.402	124.191
1	Deaths	206	Republic of the Gambia	1	Male	22	All ages	522	Chronic hepatitis B including cirrhosis	1	Number	1998	50.3054	72.9161	31.4159
1	Deaths	206	Republic of the Gambia	2	Female	22	All ages	522	Chronic hepatitis B including cirrhosis	1	Number	1998	19.7764	31.4209	9.11213
1	Deaths	206	Republic of the Gambia	3	Both	22	All ages	522	Chronic hepatitis B including cirrhosis	1	Number	1998	70.0818	95.0438	47.4934
1	Deaths	206	Republic of the Gambia	1	Male	22	All ages	523	Chronic hepatitis C including cirrhosis	1	Number	1998	31.4318	47.1931	18.7048
1	Deaths	206	Republic of the Gambia	2	Female	22	All ages	523	Chronic hepatitis C including cirrhosis	1	Number	1998	12.3987	20.4839	5.55803
1	Deaths	206	Republic of the Gambia	3	Both	22	All ages	523	Chronic hepatitis C including cirrhosis	1	Number	1998	43.8305	62.2935	28.9649
1	Deaths	206	Republic of the Gambia	1	Male	22	All ages	524	Cirrhosis due to alcohol	1	Number	1998	25.6738	40.1842	14.3707
1	Deaths	206	Republic of the Gambia	2	Female	22	All ages	524	Cirrhosis due to alcohol	1	Number	1998	4.80667	8.69732	2.15867
1	Deaths	206	Republic of the Gambia	3	Both	22	All ages	524	Cirrhosis due to alcohol	1	Number	1998	30.4805	45.7929	17.5723
1	Deaths	206	Republic of the Gambia	1	Male	22	All ages	525	Cirrhosis due to other causes	1	Number	1998	14.1944	21.5978	8.09386
1	Deaths	206	Republic of the Gambia	2	Female	22	All ages	525	Cirrhosis due to other causes	1	Number	1998	11.3464	18.1763	4.9249
1	Deaths	206	Republic of the Gambia	3	Both	22	All ages	525	Cirrhosis due to other causes	1	Number	1998	25.5408	35.7773	17.2628
1	Deaths	201	Burkina Faso	1	Male	22	All ages	523	Chronic hepatitis C including cirrhosis	1	Number	2008	356.995	499.727	237.028
1	Deaths	201	Burkina Faso	2	Female	22	All ages	523	Chronic hepatitis C including cirrhosis	1	Number	2008	208.036	293.471	147.016
1	Deaths	201	Burkina Faso	3	Both	22	All ages	523	Chronic hepatitis C including cirrhosis	1	Number	2008	565.031	773.346	402.379
1	Deaths	217	Republic of Sierra Leone	1	Male	22	All ages	523	Chronic hepatitis C including cirrhosis	1	Number	2010	160.074	231.708	107.347
1	Deaths	217	Republic of Sierra Leone	2	Female	22	All ages	523	Chronic hepatitis C including cirrhosis	1	Number	2010	108.358	154.152	74.7382
1	Deaths	217	Republic of Sierra Leone	3	Both	22	All ages	523	Chronic hepatitis C including cirrhosis	1	Number	2010	268.432	375.584	189.01
1	Deaths	217	Republic of Sierra Leone	1	Male	22	All ages	524	Cirrhosis due to alcohol	1	Number	2010	138.864	213.772	87.2552
1	Deaths	217	Republic of Sierra Leone	2	Female	22	All ages	524	Cirrhosis due to alcohol	1	Number	2010	44.2506	68.0554	28.5307
1	Deaths	217	Republic of Sierra Leone	3	Both	22	All ages	524	Cirrhosis due to alcohol	1	Number	2010	183.115	277.446	118.45
1	Deaths	217	Republic of Sierra Leone	1	Male	22	All ages	525	Cirrhosis due to other causes	1	Number	2010	82.5841	113.3	58.0706
1	Deaths	217	Republic of Sierra Leone	2	Female	22	All ages	525	Cirrhosis due to other causes	1	Number	2010	95.5638	132.855	68.5388
1	Deaths	217	Republic of Sierra Leone	3	Both	22	All ages	525	Cirrhosis due to other causes	1	Number	2010	178.148	237.222	131.792
1	Deaths	217	Republic of Sierra Leone	1	Male	22	All ages	523	Chronic hepatitis C including cirrhosis	1	Number	2006	151.386	224.335	103.827
1	Deaths	217	Republic of Sierra Leone	2	Female	22	All ages	523	Chronic hepatitis C including cirrhosis	1	Number	2006	100.628	146.843	67.6506
1	Deaths	217	Republic of Sierra Leone	3	Both	22	All ages	523	Chronic hepatitis C including cirrhosis	1	Number	2006	252.014	363.221	178.726
1	Deaths	217	Republic of Sierra Leone	1	Male	22	All ages	524	Cirrhosis due to alcohol	1	Number	2006	132.37	198.597	84.0064
1	Deaths	217	Republic of Sierra Leone	2	Female	22	All ages	524	Cirrhosis due to alcohol	1	Number	2006	41.1115	61.0205	26.5035
1	Deaths	217	Republic of Sierra Leone	3	Both	22	All ages	524	Cirrhosis due to alcohol	1	Number	2006	173.481	254.378	111.773
1	Deaths	217	Republic of Sierra Leone	1	Male	22	All ages	525	Cirrhosis due to other causes	1	Number	2006	84.0988	112.85	60.9438
1	Deaths	217	Republic of Sierra Leone	2	Female	22	All ages	525	Cirrhosis due to other causes	1	Number	2006	91.8414	121.913	67.245
1	Deaths	217	Republic of Sierra Leone	3	Both	22	All ages	525	Cirrhosis due to other causes	1	Number	2006	175.94	229.572	135.351
1	Deaths	205	Republic of Côte d'Ivoire	1	Male	22	All ages	521	Cirrhosis and other chronic liver diseases	1	Number	2000	2290.4	2801.78	1831.16
1	Deaths	205	Republic of Côte d'Ivoire	2	Female	22	All ages	521	Cirrhosis and other chronic liver diseases	1	Number	2000	770.19	1147.58	494.424
1	Deaths	205	Republic of Côte d'Ivoire	3	Both	22	All ages	521	Cirrhosis and other chronic liver diseases	1	Number	2000	3060.59	3802.66	2384.07
1	Deaths	205	Republic of Côte d'Ivoire	1	Male	22	All ages	522	Chronic hepatitis B including cirrhosis	1	Number	2000	951.569	1240.65	681.678
1	Deaths	205	Republic of Côte d'Ivoire	2	Female	22	All ages	522	Chronic hepatitis B including cirrhosis	1	Number	2000	302.291	448.234	188.097
1	Deaths	205	Republic of Côte d'Ivoire	3	Both	22	All ages	522	Chronic hepatitis B including cirrhosis	1	Number	2000	1253.86	1595.28	904.081
1	Deaths	205	Republic of Côte d'Ivoire	1	Male	22	All ages	523	Chronic hepatitis C including cirrhosis	1	Number	2000	556.339	761.765	392.349
1	Deaths	205	Republic of Côte d'Ivoire	2	Female	22	All ages	523	Chronic hepatitis C including cirrhosis	1	Number	2000	180.267	275.296	110.292
1	Deaths	205	Republic of Côte d'Ivoire	3	Both	22	All ages	523	Chronic hepatitis C including cirrhosis	1	Number	2000	736.607	1005.36	517.665
1	Deaths	205	Republic of Côte d'Ivoire	1	Male	22	All ages	524	Cirrhosis due to alcohol	1	Number	2000	497.397	689.464	333.468
1	Deaths	205	Republic of Côte d'Ivoire	2	Female	22	All ages	524	Cirrhosis due to alcohol	1	Number	2000	76.8342	130.266	43.1668
1	Deaths	205	Republic of Côte d'Ivoire	3	Both	22	All ages	524	Cirrhosis due to alcohol	1	Number	2000	574.231	806.3	388.181
1	Deaths	205	Republic of Côte d'Ivoire	1	Male	22	All ages	525	Cirrhosis due to other causes	1	Number	2000	237.751	318.895	167
1	Deaths	205	Republic of Côte d'Ivoire	2	Female	22	All ages	525	Cirrhosis due to other causes	1	Number	2000	174.291	271.835	105.047
1	Deaths	205	Republic of Côte d'Ivoire	3	Both	22	All ages	525	Cirrhosis due to other causes	1	Number	2000	412.043	564.41	282.973
1	Deaths	200	Republic of Benin	1	Male	22	All ages	971	Nonalcoholic fatty liver disease including cirrhosis	1	Number	2009	23.5907	39.443	14.2421
1	Deaths	200	Republic of Benin	2	Female	22	All ages	971	Nonalcoholic fatty liver disease including cirrhosis	1	Number	2009	33.1063	53.6192	18.7936
1	Deaths	200	Republic of Benin	3	Both	22	All ages	971	Nonalcoholic fatty liver disease including cirrhosis	1	Number	2009	56.697	90.026	34.4201
1	Deaths	209	Republic of Guinea-Bissau	1	Male	22	All ages	971	Nonalcoholic fatty liver disease including cirrhosis	1	Number	2009	3.92376	6.65127	2.27379
1	Deaths	209	Republic of Guinea-Bissau	2	Female	22	All ages	971	Nonalcoholic fatty liver disease including cirrhosis	1	Number	2009	5.46622	8.54499	3.01978
1	Deaths	209	Republic of Guinea-Bissau	3	Both	22	All ages	971	Nonalcoholic fatty liver disease including cirrhosis	1	Number	2009	9.38998	14.1241	5.68289
1	Deaths	217	Republic of Sierra Leone	1	Male	22	All ages	971	Nonalcoholic fatty liver disease including cirrhosis	1	Number	2010	12.5804	19.1386	7.6749
1	Deaths	217	Republic of Sierra Leone	2	Female	22	All ages	971	Nonalcoholic fatty liver disease including cirrhosis	1	Number	2010	19.9767	29.7357	12.4333
1	Deaths	217	Republic of Sierra Leone	3	Both	22	All ages	971	Nonalcoholic fatty liver disease including cirrhosis	1	Number	2010	32.5571	48.4493	21.049
1	Deaths	209	Republic of Guinea-Bissau	1	Male	22	All ages	971	Nonalcoholic fatty liver disease including cirrhosis	1	Number	2000	3.29613	5.47258	1.90163
1	Deaths	209	Republic of Guinea-Bissau	2	Female	22	All ages	971	Nonalcoholic fatty liver disease including cirrhosis	1	Number	2000	4.39669	6.86181	2.53574
1	Deaths	209	Republic of Guinea-Bissau	3	Both	22	All ages	971	Nonalcoholic fatty liver disease including cirrhosis	1	Number	2000	7.69281	11.8589	4.71386
1	Deaths	213	Republic of the Niger	1	Male	22	All ages	971	Nonalcoholic fatty liver disease including cirrhosis	1	Number	2004	21.9706	40.4016	11.3525
1	Deaths	213	Republic of the Niger	2	Female	22	All ages	971	Nonalcoholic fatty liver disease including cirrhosis	1	Number	2004	30.8601	53.756	16.1698
1	Deaths	213	Republic of the Niger	3	Both	22	All ages	971	Nonalcoholic fatty liver disease including cirrhosis	1	Number	2004	52.8307	88.9478	29.5596
1	Deaths	214	Federal Republic of Nigeria	1	Male	22	All ages	521	Cirrhosis and other chronic liver diseases	1	Number	2004	19403.2	27978.2	13276.4
1	Deaths	214	Federal Republic of Nigeria	2	Female	22	All ages	521	Cirrhosis and other chronic liver diseases	1	Number	2004	9608.79	14903.3	6001.08
1	Deaths	214	Federal Republic of Nigeria	3	Both	22	All ages	521	Cirrhosis and other chronic liver diseases	1	Number	2004	29012	41045	20929.6
1	Deaths	214	Federal Republic of Nigeria	1	Male	22	All ages	522	Chronic hepatitis B including cirrhosis	1	Number	2004	7634.93	11344.3	5077.4
1	Deaths	214	Federal Republic of Nigeria	2	Female	22	All ages	522	Chronic hepatitis B including cirrhosis	1	Number	2004	3735.71	5861.94	2129.07
1	Deaths	214	Federal Republic of Nigeria	3	Both	22	All ages	522	Chronic hepatitis B including cirrhosis	1	Number	2004	11370.6	16573.2	7969.28
1	Deaths	214	Federal Republic of Nigeria	1	Male	22	All ages	523	Chronic hepatitis C including cirrhosis	1	Number	2004	4706.93	7052.28	3088.1
1	Deaths	214	Federal Republic of Nigeria	2	Female	22	All ages	523	Chronic hepatitis C including cirrhosis	1	Number	2004	2092.14	3331.4	1183.62
1	Deaths	214	Federal Republic of Nigeria	3	Both	22	All ages	523	Chronic hepatitis C including cirrhosis	1	Number	2004	6799.07	9824.96	4777.71
1	Deaths	214	Federal Republic of Nigeria	1	Male	22	All ages	524	Cirrhosis due to alcohol	1	Number	2004	3926.97	5800.63	2586.52
1	Deaths	214	Federal Republic of Nigeria	2	Female	22	All ages	524	Cirrhosis due to alcohol	1	Number	2004	841.255	1334.47	474.84
1	Deaths	214	Federal Republic of Nigeria	3	Both	22	All ages	524	Cirrhosis due to alcohol	1	Number	2004	4768.23	6972.44	3262.65
1	Deaths	214	Federal Republic of Nigeria	1	Male	22	All ages	525	Cirrhosis due to other causes	1	Number	2004	2755.92	3739.32	2052.63
1	Deaths	214	Federal Republic of Nigeria	2	Female	22	All ages	525	Cirrhosis due to other causes	1	Number	2004	2441.77	3803.25	1612.95
1	Deaths	214	Federal Republic of Nigeria	3	Both	22	All ages	525	Cirrhosis due to other causes	1	Number	2004	5197.7	7141.57	3857.7
1	Deaths	199	Western Sub-Saharan Africa	1	Male	22	All ages	521	Cirrhosis and other chronic liver diseases	1	Number	2008	38895.5	50071.9	30819.3
1	Deaths	199	Western Sub-Saharan Africa	2	Female	22	All ages	521	Cirrhosis and other chronic liver diseases	1	Number	2008	20979.9	27299	16006.5
1	Deaths	199	Western Sub-Saharan Africa	3	Both	22	All ages	521	Cirrhosis and other chronic liver diseases	1	Number	2008	59875.4	75267.2	47490.4
1	Deaths	199	Western Sub-Saharan Africa	1	Male	22	All ages	522	Chronic hepatitis B including cirrhosis	1	Number	2008	15673.8	20786	11954.1
1	Deaths	199	Western Sub-Saharan Africa	2	Female	22	All ages	522	Chronic hepatitis B including cirrhosis	1	Number	2008	8176.18	10800.7	6005.87
1	Deaths	199	Western Sub-Saharan Africa	3	Both	22	All ages	522	Chronic hepatitis B including cirrhosis	1	Number	2008	23849.9	30196	18260.9
1	Deaths	199	Western Sub-Saharan Africa	1	Male	22	All ages	523	Chronic hepatitis C including cirrhosis	1	Number	2008	9368.02	13148.5	6677.91
1	Deaths	199	Western Sub-Saharan Africa	2	Female	22	All ages	523	Chronic hepatitis C including cirrhosis	1	Number	2008	4813.95	6534.13	3386.26
1	Deaths	199	Western Sub-Saharan Africa	3	Both	22	All ages	523	Chronic hepatitis C including cirrhosis	1	Number	2008	14182	19257.9	10455
1	Deaths	199	Western Sub-Saharan Africa	1	Male	22	All ages	524	Cirrhosis due to alcohol	1	Number	2008	7896.59	11093.7	5556.93
1	Deaths	199	Western Sub-Saharan Africa	2	Female	22	All ages	524	Cirrhosis due to alcohol	1	Number	2008	1915.45	2758.58	1258.24
1	Deaths	199	Western Sub-Saharan Africa	3	Both	22	All ages	524	Cirrhosis due to alcohol	1	Number	2008	9812.03	13919	6928.72
1	Deaths	199	Western Sub-Saharan Africa	1	Male	22	All ages	525	Cirrhosis due to other causes	1	Number	2008	5133.03	6640.08	3887.94
1	Deaths	199	Western Sub-Saharan Africa	2	Female	22	All ages	525	Cirrhosis due to other causes	1	Number	2008	4963.39	6644.78	3637.24
1	Deaths	199	Western Sub-Saharan Africa	3	Both	22	All ages	525	Cirrhosis due to other causes	1	Number	2008	10096.4	13088.7	7838.47
1	Deaths	201	Burkina Faso	1	Male	22	All ages	523	Chronic hepatitis C including cirrhosis	1	Number	2005	330.998	464.488	224.56
1	Deaths	201	Burkina Faso	2	Female	22	All ages	523	Chronic hepatitis C including cirrhosis	1	Number	2005	202.505	281.451	142.221
1	Deaths	201	Burkina Faso	3	Both	22	All ages	523	Chronic hepatitis C including cirrhosis	1	Number	2005	533.503	732.765	375.301
1	Deaths	208	Republic of Guinea	1	Male	22	All ages	523	Chronic hepatitis C including cirrhosis	1	Number	2007	312.87	462.253	208.344
1	Deaths	208	Republic of Guinea	2	Female	22	All ages	523	Chronic hepatitis C including cirrhosis	1	Number	2007	212.634	314.131	141.652
1	Deaths	208	Republic of Guinea	3	Both	22	All ages	523	Chronic hepatitis C including cirrhosis	1	Number	2007	525.504	760.175	361.421
1	Deaths	208	Republic of Guinea	1	Male	22	All ages	524	Cirrhosis due to alcohol	1	Number	2007	254.573	394.98	149.114
1	Deaths	208	Republic of Guinea	2	Female	22	All ages	524	Cirrhosis due to alcohol	1	Number	2007	79.1479	123.718	49.2464
1	Deaths	208	Republic of Guinea	3	Both	22	All ages	524	Cirrhosis due to alcohol	1	Number	2007	333.721	515.926	204.148
1	Deaths	208	Republic of Guinea	1	Male	22	All ages	525	Cirrhosis due to other causes	1	Number	2007	152.222	210.318	110.431
1	Deaths	208	Republic of Guinea	2	Female	22	All ages	525	Cirrhosis due to other causes	1	Number	2007	186.503	256.417	134.512
1	Deaths	208	Republic of Guinea	3	Both	22	All ages	525	Cirrhosis due to other causes	1	Number	2007	338.725	437.501	253.104
1	Deaths	209	Republic of Guinea-Bissau	1	Male	22	All ages	971	Nonalcoholic fatty liver disease including cirrhosis	1	Number	2007	3.7263	6.40586	2.21172
1	Deaths	209	Republic of Guinea-Bissau	2	Female	22	All ages	971	Nonalcoholic fatty liver disease including cirrhosis	1	Number	2007	5.21434	8.17009	2.94873
1	Deaths	209	Republic of Guinea-Bissau	3	Both	22	All ages	971	Nonalcoholic fatty liver disease including cirrhosis	1	Number	2007	8.94064	13.5583	5.50234
1	Deaths	205	Republic of Côte d'Ivoire	1	Male	22	All ages	971	Nonalcoholic fatty liver disease including cirrhosis	1	Number	2010	58.975	89.0553	37.8053
1	Deaths	205	Republic of Côte d'Ivoire	2	Female	22	All ages	971	Nonalcoholic fatty liver disease including cirrhosis	1	Number	2010	54.4032	83.8305	33.7624
1	Deaths	205	Republic of Côte d'Ivoire	3	Both	22	All ages	971	Nonalcoholic fatty liver disease including cirrhosis	1	Number	2010	113.378	162.653	74.8121
1	Deaths	208	Republic of Guinea	1	Male	22	All ages	523	Chronic hepatitis C including cirrhosis	1	Number	2009	323.689	478.555	218.444
1	Deaths	208	Republic of Guinea	2	Female	22	All ages	523	Chronic hepatitis C including cirrhosis	1	Number	2009	211.304	315.804	140.959
1	Deaths	208	Republic of Guinea	3	Both	22	All ages	523	Chronic hepatitis C including cirrhosis	1	Number	2009	534.993	774.177	363.561
1	Deaths	208	Republic of Guinea	1	Male	22	All ages	524	Cirrhosis due to alcohol	1	Number	2009	263.047	402.426	159.486
1	Deaths	208	Republic of Guinea	2	Female	22	All ages	524	Cirrhosis due to alcohol	1	Number	2009	78.6587	128.982	48.4779
1	Deaths	208	Republic of Guinea	3	Both	22	All ages	524	Cirrhosis due to alcohol	1	Number	2009	341.706	524.483	210.253
1	Deaths	208	Republic of Guinea	1	Male	22	All ages	525	Cirrhosis due to other causes	1	Number	2009	151.143	205.83	111.308
1	Deaths	208	Republic of Guinea	2	Female	22	All ages	525	Cirrhosis due to other causes	1	Number	2009	183.227	257.41	128.128
1	Deaths	208	Republic of Guinea	3	Both	22	All ages	525	Cirrhosis due to other causes	1	Number	2009	334.37	434.432	248.797
1	Deaths	201	Burkina Faso	1	Male	22	All ages	971	Nonalcoholic fatty liver disease including cirrhosis	1	Number	2010	33.2594	50.8787	20.2814
1	Deaths	201	Burkina Faso	2	Female	22	All ages	971	Nonalcoholic fatty liver disease including cirrhosis	1	Number	2010	43.16	65.9485	26.7543
1	Deaths	201	Burkina Faso	3	Both	22	All ages	971	Nonalcoholic fatty liver disease including cirrhosis	1	Number	2010	76.4194	113.509	47.3304
1	Deaths	208	Republic of Guinea	1	Male	22	All ages	971	Nonalcoholic fatty liver disease including cirrhosis	1	Number	1998	20.6325	33.9356	11.5211
1	Deaths	208	Republic of Guinea	2	Female	22	All ages	971	Nonalcoholic fatty liver disease including cirrhosis	1	Number	1998	34.1106	53.9053	20.134
1	Deaths	208	Republic of Guinea	3	Both	22	All ages	971	Nonalcoholic fatty liver disease including cirrhosis	1	Number	1998	54.743	84.6481	33.3883
1	Deaths	203	Republic of Cabo Verde	1	Male	22	All ages	521	Cirrhosis and other chronic liver diseases	1	Number	2008	51.3413	62.0962	40.3722
1	Deaths	203	Republic of Cabo Verde	2	Female	22	All ages	521	Cirrhosis and other chronic liver diseases	1	Number	2008	32.8403	39.9979	27.3791
1	Deaths	203	Republic of Cabo Verde	3	Both	22	All ages	521	Cirrhosis and other chronic liver diseases	1	Number	2008	84.1816	98.2014	70.7134
1	Deaths	203	Republic of Cabo Verde	1	Male	22	All ages	522	Chronic hepatitis B including cirrhosis	1	Number	2008	22.3468	29.0402	16.4388
1	Deaths	203	Republic of Cabo Verde	2	Female	22	All ages	522	Chronic hepatitis B including cirrhosis	1	Number	2008	13.3872	16.7024	10.2327
1	Deaths	203	Republic of Cabo Verde	3	Both	22	All ages	522	Chronic hepatitis B including cirrhosis	1	Number	2008	35.734	44.1492	28.1993
1	Deaths	203	Republic of Cabo Verde	1	Male	22	All ages	523	Chronic hepatitis C including cirrhosis	1	Number	2008	12.8193	17.586	8.50425
1	Deaths	203	Republic of Cabo Verde	2	Female	22	All ages	523	Chronic hepatitis C including cirrhosis	1	Number	2008	7.97168	10.6205	5.87801
1	Deaths	203	Republic of Cabo Verde	3	Both	22	All ages	523	Chronic hepatitis C including cirrhosis	1	Number	2008	20.791	26.7517	14.8949
1	Deaths	203	Republic of Cabo Verde	1	Male	22	All ages	524	Cirrhosis due to alcohol	1	Number	2008	10.5837	14.8267	6.96679
1	Deaths	203	Republic of Cabo Verde	2	Female	22	All ages	524	Cirrhosis due to alcohol	1	Number	2008	3.23168	4.65639	2.16661
1	Deaths	203	Republic of Cabo Verde	3	Both	22	All ages	524	Cirrhosis due to alcohol	1	Number	2008	13.8154	19.3351	9.47426
1	Deaths	203	Republic of Cabo Verde	1	Male	22	All ages	525	Cirrhosis due to other causes	1	Number	2008	4.18567	5.72642	3.06717
1	Deaths	203	Republic of Cabo Verde	2	Female	22	All ages	525	Cirrhosis due to other causes	1	Number	2008	5.89794	7.83147	4.44883
1	Deaths	203	Republic of Cabo Verde	3	Both	22	All ages	525	Cirrhosis due to other causes	1	Number	2008	10.0836	13.0837	7.95391
1	Deaths	207	Republic of Ghana	1	Male	22	All ages	521	Cirrhosis and other chronic liver diseases	1	Number	2010	2673.21	3242.94	2113.29
1	Deaths	207	Republic of Ghana	2	Female	22	All ages	521	Cirrhosis and other chronic liver diseases	1	Number	2010	1985.57	2403.41	1542.69
1	Deaths	207	Republic of Ghana	3	Both	22	All ages	521	Cirrhosis and other chronic liver diseases	1	Number	2010	4658.79	5507.75	3920.38
1	Deaths	207	Republic of Ghana	1	Male	22	All ages	522	Chronic hepatitis B including cirrhosis	1	Number	2010	1131.23	1422.75	834.515
1	Deaths	207	Republic of Ghana	2	Female	22	All ages	522	Chronic hepatitis B including cirrhosis	1	Number	2010	799.188	1008.35	596.423
1	Deaths	207	Republic of Ghana	3	Both	22	All ages	522	Chronic hepatitis B including cirrhosis	1	Number	2010	1930.42	2379.54	1459.79
1	Deaths	207	Republic of Ghana	1	Male	22	All ages	523	Chronic hepatitis C including cirrhosis	1	Number	2010	646.911	886.576	444.962
1	Deaths	207	Republic of Ghana	2	Female	22	All ages	523	Chronic hepatitis C including cirrhosis	1	Number	2010	476.297	638.285	343.131
1	Deaths	207	Republic of Ghana	3	Both	22	All ages	523	Chronic hepatitis C including cirrhosis	1	Number	2010	1123.21	1478.37	810.171
1	Deaths	207	Republic of Ghana	1	Male	22	All ages	524	Cirrhosis due to alcohol	1	Number	2010	595.899	848.258	398.879
1	Deaths	207	Republic of Ghana	2	Female	22	All ages	524	Cirrhosis due to alcohol	1	Number	2010	199.849	298.382	128.674
1	Deaths	207	Republic of Ghana	3	Both	22	All ages	524	Cirrhosis due to alcohol	1	Number	2010	795.748	1134.64	538.884
1	Deaths	207	Republic of Ghana	1	Male	22	All ages	525	Cirrhosis due to other causes	1	Number	2010	225.214	304.481	155.581
1	Deaths	207	Republic of Ghana	2	Female	22	All ages	525	Cirrhosis due to other causes	1	Number	2010	380.268	499.602	272.169
1	Deaths	207	Republic of Ghana	3	Both	22	All ages	525	Cirrhosis due to other causes	1	Number	2010	605.482	782.703	449.485
1	Deaths	203	Republic of Cabo Verde	1	Male	22	All ages	971	Nonalcoholic fatty liver disease including cirrhosis	1	Number	2003	1.32986	1.97931	0.845082
1	Deaths	203	Republic of Cabo Verde	2	Female	22	All ages	971	Nonalcoholic fatty liver disease including cirrhosis	1	Number	2003	2.12815	3.33803	1.3005
1	Deaths	203	Republic of Cabo Verde	3	Both	22	All ages	971	Nonalcoholic fatty liver disease including cirrhosis	1	Number	2003	3.45801	5.27402	2.27225
1	Deaths	204	Republic of Chad	1	Male	22	All ages	971	Nonalcoholic fatty liver disease including cirrhosis	1	Number	2005	21.7299	35.4836	12.9153
1	Deaths	204	Republic of Chad	2	Female	22	All ages	971	Nonalcoholic fatty liver disease including cirrhosis	1	Number	2005	25.5622	41.5228	14.5347
1	Deaths	204	Republic of Chad	3	Both	22	All ages	971	Nonalcoholic fatty liver disease including cirrhosis	1	Number	2005	47.2921	72.9116	28.8192
1	Deaths	199	Western Sub-Saharan Africa	1	Male	22	All ages	521	Cirrhosis and other chronic liver diseases	1	Number	2005	37793.5	48718.8	30362.2
1	Deaths	199	Western Sub-Saharan Africa	2	Female	22	All ages	521	Cirrhosis and other chronic liver diseases	1	Number	2005	19974.4	25553.1	15424.1
1	Deaths	199	Western Sub-Saharan Africa	3	Both	22	All ages	521	Cirrhosis and other chronic liver diseases	1	Number	2005	57767.9	72774	47446.6
1	Deaths	199	Western Sub-Saharan Africa	1	Male	22	All ages	522	Chronic hepatitis B including cirrhosis	1	Number	2005	15265.1	20289.7	11592.6
1	Deaths	199	Western Sub-Saharan Africa	2	Female	22	All ages	522	Chronic hepatitis B including cirrhosis	1	Number	2005	7818.19	10188.3	5776.65
1	Deaths	199	Western Sub-Saharan Africa	3	Both	22	All ages	522	Chronic hepatitis B including cirrhosis	1	Number	2005	23083.3	29202	17695.1
1	Deaths	199	Western Sub-Saharan Africa	1	Male	22	All ages	523	Chronic hepatitis C including cirrhosis	1	Number	2005	9111.04	12628.9	6772.81
1	Deaths	199	Western Sub-Saharan Africa	2	Female	22	All ages	523	Chronic hepatitis C including cirrhosis	1	Number	2005	4581.95	6199.32	3215.14
1	Deaths	199	Western Sub-Saharan Africa	3	Both	22	All ages	523	Chronic hepatitis C including cirrhosis	1	Number	2005	13693	18548.4	10352.2
1	Deaths	199	Western Sub-Saharan Africa	1	Male	22	All ages	524	Cirrhosis due to alcohol	1	Number	2005	7712.87	10794.9	5424.97
1	Deaths	199	Western Sub-Saharan Africa	2	Female	22	All ages	524	Cirrhosis due to alcohol	1	Number	2005	1816.72	2613.82	1239.09
1	Deaths	199	Western Sub-Saharan Africa	3	Both	22	All ages	524	Cirrhosis due to alcohol	1	Number	2005	9529.59	13107.7	6842.23
1	Deaths	199	Western Sub-Saharan Africa	1	Male	22	All ages	525	Cirrhosis due to other causes	1	Number	2005	4928.88	6274.61	3782.13
1	Deaths	199	Western Sub-Saharan Africa	2	Female	22	All ages	525	Cirrhosis due to other causes	1	Number	2005	4747.69	6299.84	3488.41
1	Deaths	199	Western Sub-Saharan Africa	3	Both	22	All ages	525	Cirrhosis due to other causes	1	Number	2005	9676.57	12334.4	7471.17
1	Deaths	215	Democratic Republic of Sao Tome and Principe	1	Male	22	All ages	971	Nonalcoholic fatty liver disease including cirrhosis	1	Number	2004	0.990464	1.43778	0.628777
1	Deaths	215	Democratic Republic of Sao Tome and Principe	2	Female	22	All ages	971	Nonalcoholic fatty liver disease including cirrhosis	1	Number	2004	1.26086	1.90962	0.817663
1	Deaths	215	Democratic Republic of Sao Tome and Principe	3	Both	22	All ages	971	Nonalcoholic fatty liver disease including cirrhosis	1	Number	2004	2.25132	3.31464	1.51277
1	Deaths	208	Republic of Guinea	1	Male	22	All ages	521	Cirrhosis and other chronic liver diseases	1	Number	2010	1363.65	1808.2	1036.39
1	Deaths	208	Republic of Guinea	2	Female	22	All ages	521	Cirrhosis and other chronic liver diseases	1	Number	2010	871.661	1172.33	646.479
1	Deaths	208	Republic of Guinea	3	Both	22	All ages	521	Cirrhosis and other chronic liver diseases	1	Number	2010	2235.31	2842.76	1737.84
1	Deaths	208	Republic of Guinea	1	Male	22	All ages	522	Chronic hepatitis B including cirrhosis	1	Number	2010	582.201	812.86	417.981
1	Deaths	208	Republic of Guinea	2	Female	22	All ages	522	Chronic hepatitis B including cirrhosis	1	Number	2010	355.398	487.648	251.836
1	Deaths	208	Republic of Guinea	3	Both	22	All ages	522	Chronic hepatitis B including cirrhosis	1	Number	2010	937.599	1235.87	692.142
1	Deaths	201	Burkina Faso	1	Male	22	All ages	971	Nonalcoholic fatty liver disease including cirrhosis	1	Number	2006	27.7916	41.2795	17.0473
1	Deaths	201	Burkina Faso	2	Female	22	All ages	971	Nonalcoholic fatty liver disease including cirrhosis	1	Number	2006	38.5223	58.2614	24.8292
1	Deaths	201	Burkina Faso	3	Both	22	All ages	971	Nonalcoholic fatty liver disease including cirrhosis	1	Number	2006	66.3139	98.5085	42.9521
1	Deaths	212	Islamic Republic of Mauritania	1	Male	22	All ages	971	Nonalcoholic fatty liver disease including cirrhosis	1	Number	2001	7.15354	13.0001	3.56819
1	Deaths	212	Islamic Republic of Mauritania	2	Female	22	All ages	971	Nonalcoholic fatty liver disease including cirrhosis	1	Number	2001	14.3097	22.7556	8.06952
1	Deaths	212	Islamic Republic of Mauritania	3	Both	22	All ages	971	Nonalcoholic fatty liver disease including cirrhosis	1	Number	2001	21.4632	34.2995	12.3311
1	Deaths	204	Republic of Chad	1	Male	22	All ages	971	Nonalcoholic fatty liver disease including cirrhosis	1	Number	2003	20.8483	33.6043	12.3297
1	Deaths	204	Republic of Chad	2	Female	22	All ages	971	Nonalcoholic fatty liver disease including cirrhosis	1	Number	2003	24.5603	40.3385	14.0936
1	Deaths	204	Republic of Chad	3	Both	22	All ages	971	Nonalcoholic fatty liver disease including cirrhosis	1	Number	2003	45.4086	69.394	28.0592
1	Deaths	199	Western Sub-Saharan Africa	1	Male	22	All ages	971	Nonalcoholic fatty liver disease including cirrhosis	1	Number	2009	850.036	1305.96	542.902
1	Deaths	199	Western Sub-Saharan Africa	2	Female	22	All ages	971	Nonalcoholic fatty liver disease including cirrhosis	1	Number	2009	1159.79	1768.22	740.862
1	Deaths	199	Western Sub-Saharan Africa	3	Both	22	All ages	971	Nonalcoholic fatty liver disease including cirrhosis	1	Number	2009	2009.82	2951.37	1298.48
1	Deaths	212	Islamic Republic of Mauritania	1	Male	22	All ages	971	Nonalcoholic fatty liver disease including cirrhosis	1	Number	2009	9.08181	16.3837	4.74007
1	Deaths	212	Islamic Republic of Mauritania	2	Female	22	All ages	971	Nonalcoholic fatty liver disease including cirrhosis	1	Number	2009	17.7307	27.8122	10.5989
1	Deaths	212	Islamic Republic of Mauritania	3	Both	22	All ages	971	Nonalcoholic fatty liver disease including cirrhosis	1	Number	2009	26.8125	41.647	16.2534
1	Deaths	206	Republic of the Gambia	1	Male	22	All ages	521	Cirrhosis and other chronic liver diseases	1	Number	2003	130.741	182.999	89.9482
1	Deaths	206	Republic of the Gambia	2	Female	22	All ages	521	Cirrhosis and other chronic liver diseases	1	Number	2003	56.5194	88.1804	22.4995
1	Deaths	206	Republic of the Gambia	3	Both	22	All ages	521	Cirrhosis and other chronic liver diseases	1	Number	2003	187.26	242.238	139.709
1	Deaths	206	Republic of the Gambia	1	Male	22	All ages	522	Chronic hepatitis B including cirrhosis	1	Number	2003	52.943	74.5064	34.5188
1	Deaths	206	Republic of the Gambia	2	Female	22	All ages	522	Chronic hepatitis B including cirrhosis	1	Number	2003	21.9876	34.837	8.78384
1	Deaths	206	Republic of the Gambia	3	Both	22	All ages	522	Chronic hepatitis B including cirrhosis	1	Number	2003	74.9307	101.397	51.9786
1	Deaths	206	Republic of the Gambia	1	Male	22	All ages	523	Chronic hepatitis C including cirrhosis	1	Number	2003	32.9828	49.3072	20.2808
1	Deaths	206	Republic of the Gambia	2	Female	22	All ages	523	Chronic hepatitis C including cirrhosis	1	Number	2003	13.9934	23.3512	5.52278
1	Deaths	206	Republic of the Gambia	3	Both	22	All ages	523	Chronic hepatitis C including cirrhosis	1	Number	2003	46.9762	67.5473	31.8576
1	Deaths	206	Republic of the Gambia	1	Male	22	All ages	524	Cirrhosis due to alcohol	1	Number	2003	27.9077	42.1544	16.4128
1	Deaths	206	Republic of the Gambia	2	Female	22	All ages	524	Cirrhosis due to alcohol	1	Number	2003	5.53435	9.84135	2.1436
1	Deaths	206	Republic of the Gambia	3	Both	22	All ages	524	Cirrhosis due to alcohol	1	Number	2003	33.442	49.5875	19.8557
1	Deaths	206	Republic of the Gambia	1	Male	22	All ages	525	Cirrhosis due to other causes	1	Number	2003	14.0279	20.3277	8.46069
1	Deaths	206	Republic of the Gambia	2	Female	22	All ages	525	Cirrhosis due to other causes	1	Number	2003	12.1221	19.4853	4.33144
1	Deaths	206	Republic of the Gambia	3	Both	22	All ages	525	Cirrhosis due to other causes	1	Number	2003	26.15	35.8211	17.2268
1	Deaths	210	Republic of Liberia	1	Male	22	All ages	971	Nonalcoholic fatty liver disease including cirrhosis	1	Number	2003	8.47561	13.0809	5.04698
1	Deaths	210	Republic of Liberia	2	Female	22	All ages	971	Nonalcoholic fatty liver disease including cirrhosis	1	Number	2003	11.9278	20.8954	6.6451
1	Deaths	210	Republic of Liberia	3	Both	22	All ages	971	Nonalcoholic fatty liver disease including cirrhosis	1	Number	2003	20.4035	33.2985	12.4524
1	Deaths	210	Republic of Liberia	1	Male	22	All ages	521	Cirrhosis and other chronic liver diseases	1	Number	2007	401.367	543.571	289.951
1	Deaths	210	Republic of Liberia	2	Female	22	All ages	521	Cirrhosis and other chronic liver diseases	1	Number	2007	244.943	374.136	172.037
1	Deaths	210	Republic of Liberia	3	Both	22	All ages	521	Cirrhosis and other chronic liver diseases	1	Number	2007	646.31	906.554	474.261
1	Deaths	210	Republic of Liberia	1	Male	22	All ages	522	Chronic hepatitis B including cirrhosis	1	Number	2007	168.79	226.21	117.699
1	Deaths	210	Republic of Liberia	2	Female	22	All ages	522	Chronic hepatitis B including cirrhosis	1	Number	2007	96.0803	146.395	65.6386
1	Deaths	210	Republic of Liberia	3	Both	22	All ages	522	Chronic hepatitis B including cirrhosis	1	Number	2007	264.87	362.345	188.919
1	Deaths	210	Republic of Liberia	1	Male	22	All ages	523	Chronic hepatitis C including cirrhosis	1	Number	2007	95.535	138.568	63.0168
1	Deaths	210	Republic of Liberia	2	Female	22	All ages	523	Chronic hepatitis C including cirrhosis	1	Number	2007	57.198	90.2231	37.6809
1	Deaths	210	Republic of Liberia	3	Both	22	All ages	523	Chronic hepatitis C including cirrhosis	1	Number	2007	152.733	225.298	104.019
1	Deaths	210	Republic of Liberia	1	Male	22	All ages	524	Cirrhosis due to alcohol	1	Number	2007	83.2019	127.631	51.881
1	Deaths	210	Republic of Liberia	2	Female	22	All ages	524	Cirrhosis due to alcohol	1	Number	2007	23.8004	40.3891	13.7813
1	Deaths	210	Republic of Liberia	3	Both	22	All ages	524	Cirrhosis due to alcohol	1	Number	2007	107.002	166.444	68.3893
1	Deaths	210	Republic of Liberia	1	Male	22	All ages	525	Cirrhosis due to other causes	1	Number	2007	43.8907	82.5911	25.7294
1	Deaths	210	Republic of Liberia	2	Female	22	All ages	525	Cirrhosis due to other causes	1	Number	2007	53.9638	99.2482	31.0708
1	Deaths	210	Republic of Liberia	3	Both	22	All ages	525	Cirrhosis due to other causes	1	Number	2007	97.8545	175.542	58.5111
1	Deaths	202	Republic of Cameroon	1	Male	22	All ages	971	Nonalcoholic fatty liver disease including cirrhosis	1	Number	2010	80.5498	132.382	44.2171
1	Deaths	202	Republic of Cameroon	2	Female	22	All ages	971	Nonalcoholic fatty liver disease including cirrhosis	1	Number	2010	84.2687	134.44	45.6648
1	Deaths	202	Republic of Cameroon	3	Both	22	All ages	971	Nonalcoholic fatty liver disease including cirrhosis	1	Number	2010	164.818	253.424	99.7253
1	Deaths	215	Democratic Republic of Sao Tome and Principe	1	Male	22	All ages	523	Chronic hepatitis C including cirrhosis	1	Number	2006	9.32086	13.0393	6.37085
1	Deaths	215	Democratic Republic of Sao Tome and Principe	2	Female	22	All ages	523	Chronic hepatitis C including cirrhosis	1	Number	2006	4.95157	6.83066	3.50601
1	Deaths	215	Democratic Republic of Sao Tome and Principe	3	Both	22	All ages	523	Chronic hepatitis C including cirrhosis	1	Number	2006	14.2724	19.4876	10.5184
1	Deaths	201	Burkina Faso	1	Male	22	All ages	524	Cirrhosis due to alcohol	1	Number	2006	351.119	521.498	218.959
1	Deaths	201	Burkina Faso	2	Female	22	All ages	524	Cirrhosis due to alcohol	1	Number	2006	96.3249	145.524	59.2232
1	Deaths	201	Burkina Faso	3	Both	22	All ages	524	Cirrhosis due to alcohol	1	Number	2006	447.444	646.288	292.53
1	Deaths	201	Burkina Faso	1	Male	22	All ages	525	Cirrhosis due to other causes	1	Number	2006	185.026	306.283	117.558
1	Deaths	201	Burkina Faso	2	Female	22	All ages	525	Cirrhosis due to other causes	1	Number	2006	236.829	358.19	158.96
1	Deaths	201	Burkina Faso	3	Both	22	All ages	525	Cirrhosis due to other causes	1	Number	2006	421.855	630.396	288.133
1	Deaths	216	Republic of Senegal	1	Male	22	All ages	971	Nonalcoholic fatty liver disease including cirrhosis	1	Number	2008	25.9149	42.1294	16.9415
1	Deaths	216	Republic of Senegal	2	Female	22	All ages	971	Nonalcoholic fatty liver disease including cirrhosis	1	Number	2008	34.9332	56.0838	18.2278
1	Deaths	216	Republic of Senegal	3	Both	22	All ages	971	Nonalcoholic fatty liver disease including cirrhosis	1	Number	2008	60.848	92.7254	37.7705
1	Deaths	210	Republic of Liberia	1	Male	22	All ages	971	Nonalcoholic fatty liver disease including cirrhosis	1	Number	2011	12.8795	19.0954	8.14031
1	Deaths	210	Republic of Liberia	2	Female	22	All ages	971	Nonalcoholic fatty liver disease including cirrhosis	1	Number	2011	17.1484	27.5505	10.3189
1	Deaths	210	Republic of Liberia	3	Both	22	All ages	971	Nonalcoholic fatty liver disease including cirrhosis	1	Number	2011	30.0279	45.7962	19.0549
1	Deaths	201	Burkina Faso	1	Male	22	All ages	521	Cirrhosis and other chronic liver diseases	1	Number	2011	1733.97	2164.63	1323.86
1	Deaths	201	Burkina Faso	2	Female	22	All ages	521	Cirrhosis and other chronic liver diseases	1	Number	2011	989.738	1337.65	731.714
1	Deaths	201	Burkina Faso	3	Both	22	All ages	521	Cirrhosis and other chronic liver diseases	1	Number	2011	2723.7	3491.89	2064.87
1	Deaths	201	Burkina Faso	1	Male	22	All ages	522	Chronic hepatitis B including cirrhosis	1	Number	2011	698.331	904.024	506.132
1	Deaths	201	Burkina Faso	2	Female	22	All ages	522	Chronic hepatitis B including cirrhosis	1	Number	2011	367.739	492.601	262.058
1	Deaths	201	Burkina Faso	3	Both	22	All ages	522	Chronic hepatitis B including cirrhosis	1	Number	2011	1066.07	1360.72	781.299
1	Deaths	218	Togolese Republic	1	Male	22	All ages	971	Nonalcoholic fatty liver disease including cirrhosis	1	Number	2000	8.67404	13.8395	4.73542
1	Deaths	218	Togolese Republic	2	Female	22	All ages	971	Nonalcoholic fatty liver disease including cirrhosis	1	Number	2000	10.244	17.2425	5.96229
1	Deaths	218	Togolese Republic	3	Both	22	All ages	971	Nonalcoholic fatty liver disease including cirrhosis	1	Number	2000	18.918	29.8852	11.5736
1	Deaths	212	Islamic Republic of Mauritania	1	Male	22	All ages	971	Nonalcoholic fatty liver disease including cirrhosis	1	Number	2011	9.60671	17.4283	5.05799
1	Deaths	212	Islamic Republic of Mauritania	2	Female	22	All ages	971	Nonalcoholic fatty liver disease including cirrhosis	1	Number	2011	18.5273	29.253	11.0032
1	Deaths	212	Islamic Republic of Mauritania	3	Both	22	All ages	971	Nonalcoholic fatty liver disease including cirrhosis	1	Number	2011	28.134	44.1887	16.9169
1	Deaths	208	Republic of Guinea	1	Male	22	All ages	971	Nonalcoholic fatty liver disease including cirrhosis	1	Number	2003	22.9979	37.7072	12.8812
1	Deaths	208	Republic of Guinea	2	Female	22	All ages	971	Nonalcoholic fatty liver disease including cirrhosis	1	Number	2003	37.761	58.8695	22.286
1	Deaths	208	Republic of Guinea	3	Both	22	All ages	971	Nonalcoholic fatty liver disease including cirrhosis	1	Number	2003	60.7589	93.2116	36.6313
1	Deaths	209	Republic of Guinea-Bissau	1	Male	22	All ages	971	Nonalcoholic fatty liver disease including cirrhosis	1	Number	2010	4.00387	6.65652	2.31637
1	Deaths	209	Republic of Guinea-Bissau	2	Female	22	All ages	971	Nonalcoholic fatty liver disease including cirrhosis	1	Number	2010	5.56975	8.62624	3.04954
1	Deaths	209	Republic of Guinea-Bissau	3	Both	22	All ages	971	Nonalcoholic fatty liver disease including cirrhosis	1	Number	2010	9.57362	14.6644	5.66199
1	Deaths	205	Republic of Côte d'Ivoire	1	Male	22	All ages	521	Cirrhosis and other chronic liver diseases	1	Number	2012	2716.28	3345.28	2164.71
1	Deaths	205	Republic of Côte d'Ivoire	2	Female	22	All ages	521	Cirrhosis and other chronic liver diseases	1	Number	2012	1069.91	1458	772.337
1	Deaths	205	Republic of Côte d'Ivoire	3	Both	22	All ages	521	Cirrhosis and other chronic liver diseases	1	Number	2012	3786.19	4602.4	2994.19
1	Deaths	205	Republic of Côte d'Ivoire	1	Male	22	All ages	522	Chronic hepatitis B including cirrhosis	1	Number	2012	1128.12	1461.73	835.606
1	Deaths	205	Republic of Côte d'Ivoire	2	Female	22	All ages	522	Chronic hepatitis B including cirrhosis	1	Number	2012	418.078	581.664	287.245
1	Deaths	205	Republic of Côte d'Ivoire	3	Both	22	All ages	522	Chronic hepatitis B including cirrhosis	1	Number	2012	1546.2	1940.35	1180.01
1	Deaths	205	Republic of Côte d'Ivoire	1	Male	22	All ages	523	Chronic hepatitis C including cirrhosis	1	Number	2012	654.442	906.777	449.991
1	Deaths	205	Republic of Côte d'Ivoire	2	Female	22	All ages	523	Chronic hepatitis C including cirrhosis	1	Number	2012	253.834	379.018	162.889
1	Deaths	205	Republic of Côte d'Ivoire	3	Both	22	All ages	523	Chronic hepatitis C including cirrhosis	1	Number	2012	908.276	1250.03	634.198
1	Deaths	205	Republic of Côte d'Ivoire	1	Male	22	All ages	524	Cirrhosis due to alcohol	1	Number	2012	597.259	852.896	401.223
1	Deaths	205	Republic of Côte d'Ivoire	2	Female	22	All ages	524	Cirrhosis due to alcohol	1	Number	2012	107.538	167.618	63.9911
1	Deaths	205	Republic of Côte d'Ivoire	3	Both	22	All ages	524	Cirrhosis due to alcohol	1	Number	2012	704.796	1008.3	473.75
1	Deaths	205	Republic of Côte d'Ivoire	1	Male	22	All ages	525	Cirrhosis due to other causes	1	Number	2012	273.496	374.856	196.514
1	Deaths	205	Republic of Côte d'Ivoire	2	Female	22	All ages	525	Cirrhosis due to other causes	1	Number	2012	231.57	333.741	157.737
1	Deaths	205	Republic of Côte d'Ivoire	3	Both	22	All ages	525	Cirrhosis due to other causes	1	Number	2012	505.065	670.944	359.724
1	Deaths	202	Republic of Cameroon	1	Male	22	All ages	971	Nonalcoholic fatty liver disease including cirrhosis	1	Number	2009	77.3501	126.9	42.0987
1	Deaths	202	Republic of Cameroon	2	Female	22	All ages	971	Nonalcoholic fatty liver disease including cirrhosis	1	Number	2009	80.0938	128.117	43.5423
1	Deaths	202	Republic of Cameroon	3	Both	22	All ages	971	Nonalcoholic fatty liver disease including cirrhosis	1	Number	2009	157.444	241.34	95.7002
1	Deaths	199	Western Sub-Saharan Africa	1	Male	22	All ages	521	Cirrhosis and other chronic liver diseases	1	Number	2007	38759.4	50037.4	30652.9
1	Deaths	199	Western Sub-Saharan Africa	2	Female	22	All ages	521	Cirrhosis and other chronic liver diseases	1	Number	2007	20691.3	26575.3	15802
1	Deaths	199	Western Sub-Saharan Africa	3	Both	22	All ages	521	Cirrhosis and other chronic liver diseases	1	Number	2007	59450.7	74521.6	47910
1	Deaths	199	Western Sub-Saharan Africa	1	Male	22	All ages	522	Chronic hepatitis B including cirrhosis	1	Number	2007	15615.8	20691.5	11833.7
1	Deaths	199	Western Sub-Saharan Africa	2	Female	22	All ages	522	Chronic hepatitis B including cirrhosis	1	Number	2007	8060.05	10409.5	5954.95
1	Deaths	199	Western Sub-Saharan Africa	3	Both	22	All ages	522	Chronic hepatitis B including cirrhosis	1	Number	2007	23675.9	30284.5	18270.6
1	Deaths	199	Western Sub-Saharan Africa	1	Male	22	All ages	523	Chronic hepatitis C including cirrhosis	1	Number	2007	9325.06	12626.3	6631.77
1	Deaths	199	Western Sub-Saharan Africa	2	Female	22	All ages	523	Chronic hepatitis C including cirrhosis	1	Number	2007	4739.6	6473.87	3381.96
1	Deaths	199	Western Sub-Saharan Africa	3	Both	22	All ages	523	Chronic hepatitis C including cirrhosis	1	Number	2007	14064.7	18730.8	10339.6
1	Deaths	199	Western Sub-Saharan Africa	1	Male	22	All ages	524	Cirrhosis due to alcohol	1	Number	2007	7872.5	11184.2	5526.58
1	Deaths	199	Western Sub-Saharan Africa	2	Female	22	All ages	524	Cirrhosis due to alcohol	1	Number	2007	1880.82	2649.6	1229.31
1	Deaths	199	Western Sub-Saharan Africa	3	Both	22	All ages	524	Cirrhosis due to alcohol	1	Number	2007	9753.32	13734.4	6837.63
1	Deaths	199	Western Sub-Saharan Africa	1	Male	22	All ages	525	Cirrhosis due to other causes	1	Number	2007	5135.34	6562.47	3987.14
1	Deaths	199	Western Sub-Saharan Africa	2	Female	22	All ages	525	Cirrhosis due to other causes	1	Number	2007	4939.12	6646.64	3634.17
1	Deaths	199	Western Sub-Saharan Africa	3	Both	22	All ages	525	Cirrhosis due to other causes	1	Number	2007	10074.5	13106.2	7764.25
1	Deaths	201	Burkina Faso	1	Male	22	All ages	524	Cirrhosis due to alcohol	1	Number	2010	390.157	564.402	254.617
1	Deaths	201	Burkina Faso	2	Female	22	All ages	524	Cirrhosis due to alcohol	1	Number	2010	99.6613	149.142	59.66
1	Deaths	201	Burkina Faso	3	Both	22	All ages	524	Cirrhosis due to alcohol	1	Number	2010	489.818	708.874	318.851
1	Deaths	201	Burkina Faso	1	Male	22	All ages	525	Cirrhosis due to other causes	1	Number	2010	196.961	333.279	124.974
1	Deaths	201	Burkina Faso	2	Female	22	All ages	525	Cirrhosis due to other causes	1	Number	2010	246.217	393.453	161.08
1	Deaths	201	Burkina Faso	3	Both	22	All ages	525	Cirrhosis due to other causes	1	Number	2010	443.178	701.564	298.257
1	Deaths	212	Islamic Republic of Mauritania	1	Male	22	All ages	521	Cirrhosis and other chronic liver diseases	1	Number	2005	248.548	405.053	161.176
1	Deaths	212	Islamic Republic of Mauritania	2	Female	22	All ages	521	Cirrhosis and other chronic liver diseases	1	Number	2005	212.842	291.09	144.211
1	Deaths	212	Islamic Republic of Mauritania	3	Both	22	All ages	521	Cirrhosis and other chronic liver diseases	1	Number	2005	461.391	665.013	319.421
1	Deaths	212	Islamic Republic of Mauritania	1	Male	22	All ages	522	Chronic hepatitis B including cirrhosis	1	Number	2005	108.558	173.992	68.0221
1	Deaths	212	Islamic Republic of Mauritania	2	Female	22	All ages	522	Chronic hepatitis B including cirrhosis	1	Number	2005	86.5669	120.593	59.0993
1	Deaths	212	Islamic Republic of Mauritania	3	Both	22	All ages	522	Chronic hepatitis B including cirrhosis	1	Number	2005	195.125	287.304	135.414
1	Deaths	212	Islamic Republic of Mauritania	1	Male	22	All ages	523	Chronic hepatitis C including cirrhosis	1	Number	2005	60.1625	102.456	33.6135
1	Deaths	212	Islamic Republic of Mauritania	2	Female	22	All ages	523	Chronic hepatitis C including cirrhosis	1	Number	2005	51.1269	77.4862	32.7106
1	Deaths	212	Islamic Republic of Mauritania	3	Both	22	All ages	523	Chronic hepatitis C including cirrhosis	1	Number	2005	111.289	167.48	69.9228
1	Deaths	212	Islamic Republic of Mauritania	1	Male	22	All ages	524	Cirrhosis due to alcohol	1	Number	2005	45.3781	77.8527	24.8501
1	Deaths	212	Islamic Republic of Mauritania	2	Female	22	All ages	524	Cirrhosis due to alcohol	1	Number	2005	18.2566	29.0197	11.0106
1	Deaths	212	Islamic Republic of Mauritania	3	Both	22	All ages	524	Cirrhosis due to alcohol	1	Number	2005	63.6347	101.61	36.5917
1	Deaths	212	Islamic Republic of Mauritania	1	Male	22	All ages	525	Cirrhosis due to other causes	1	Number	2005	26.3955	47.6145	15.6482
1	Deaths	212	Islamic Republic of Mauritania	2	Female	22	All ages	525	Cirrhosis due to other causes	1	Number	2005	41.0248	63.8122	25.1734
1	Deaths	212	Islamic Republic of Mauritania	3	Both	22	All ages	525	Cirrhosis due to other causes	1	Number	2005	67.4203	106.521	44.4163
1	Deaths	212	Islamic Republic of Mauritania	1	Male	22	All ages	521	Cirrhosis and other chronic liver diseases	1	Number	2010	263.588	423.596	167.463
1	Deaths	212	Islamic Republic of Mauritania	2	Female	22	All ages	521	Cirrhosis and other chronic liver diseases	1	Number	2010	221.296	300.006	154.831
1	Deaths	212	Islamic Republic of Mauritania	3	Both	22	All ages	521	Cirrhosis and other chronic liver diseases	1	Number	2010	484.884	690.532	335.049
1	Deaths	212	Islamic Republic of Mauritania	1	Male	22	All ages	522	Chronic hepatitis B including cirrhosis	1	Number	2010	115.221	188.055	69.7351
1	Deaths	212	Islamic Republic of Mauritania	2	Female	22	All ages	522	Chronic hepatitis B including cirrhosis	1	Number	2010	89.847	127.146	62.092
1	Deaths	212	Islamic Republic of Mauritania	3	Both	22	All ages	522	Chronic hepatitis B including cirrhosis	1	Number	2010	205.068	295.266	139.21
1	Deaths	212	Islamic Republic of Mauritania	1	Male	22	All ages	523	Chronic hepatitis C including cirrhosis	1	Number	2010	64.0223	109.246	36.3218
1	Deaths	212	Islamic Republic of Mauritania	2	Female	22	All ages	523	Chronic hepatitis C including cirrhosis	1	Number	2010	52.8258	75.5957	34.3605
1	Deaths	212	Islamic Republic of Mauritania	3	Both	22	All ages	523	Chronic hepatitis C including cirrhosis	1	Number	2010	116.848	177.431	75.27
1	Deaths	212	Islamic Republic of Mauritania	1	Male	22	All ages	524	Cirrhosis due to alcohol	1	Number	2010	48.4792	83.814	26.7098
1	Deaths	212	Islamic Republic of Mauritania	2	Female	22	All ages	524	Cirrhosis due to alcohol	1	Number	2010	19.1009	30.0169	11.1492
1	Deaths	212	Islamic Republic of Mauritania	3	Both	22	All ages	524	Cirrhosis due to alcohol	1	Number	2010	67.5801	110.926	38.8841
1	Deaths	212	Islamic Republic of Mauritania	1	Male	22	All ages	525	Cirrhosis due to other causes	1	Number	2010	26.5648	45.4986	16.0742
1	Deaths	212	Islamic Republic of Mauritania	2	Female	22	All ages	525	Cirrhosis due to other causes	1	Number	2010	41.3918	64.0283	26.127
1	Deaths	212	Islamic Republic of Mauritania	3	Both	22	All ages	525	Cirrhosis due to other causes	1	Number	2010	67.9566	103.733	44.7836
1	Deaths	204	Republic of Chad	1	Male	22	All ages	521	Cirrhosis and other chronic liver diseases	1	Number	2004	1498.17	2087.6	1103.18
1	Deaths	204	Republic of Chad	2	Female	22	All ages	521	Cirrhosis and other chronic liver diseases	1	Number	2004	739.57	1011.35	502.368
1	Deaths	204	Republic of Chad	3	Both	22	All ages	521	Cirrhosis and other chronic liver diseases	1	Number	2004	2237.74	3012.03	1737.48
1	Deaths	204	Republic of Chad	1	Male	22	All ages	522	Chronic hepatitis B including cirrhosis	1	Number	2004	621.598	898.677	429.137
1	Deaths	204	Republic of Chad	2	Female	22	All ages	522	Chronic hepatitis B including cirrhosis	1	Number	2004	298.611	422.187	196.14
1	Deaths	204	Republic of Chad	3	Both	22	All ages	522	Chronic hepatitis B including cirrhosis	1	Number	2004	920.21	1288.27	667.46
1	Deaths	204	Republic of Chad	1	Male	22	All ages	523	Chronic hepatitis C including cirrhosis	1	Number	2004	356.503	539.229	231.217
1	Deaths	204	Republic of Chad	2	Female	22	All ages	523	Chronic hepatitis C including cirrhosis	1	Number	2004	182.502	271.649	111.935
1	Deaths	204	Republic of Chad	3	Both	22	All ages	523	Chronic hepatitis C including cirrhosis	1	Number	2004	539.004	779.392	373.052
1	Deaths	204	Republic of Chad	1	Male	22	All ages	524	Cirrhosis due to alcohol	1	Number	2004	302.337	464.78	187.503
1	Deaths	204	Republic of Chad	2	Female	22	All ages	524	Cirrhosis due to alcohol	1	Number	2004	72.0933	114.245	41.9151
1	Deaths	204	Republic of Chad	3	Both	22	All ages	524	Cirrhosis due to alcohol	1	Number	2004	374.43	557.741	238.61
1	Deaths	204	Republic of Chad	1	Male	22	All ages	525	Cirrhosis due to other causes	1	Number	2004	196.447	268.493	136.575
1	Deaths	204	Republic of Chad	2	Female	22	All ages	525	Cirrhosis due to other causes	1	Number	2004	161.294	229.641	106.511
1	Deaths	204	Republic of Chad	3	Both	22	All ages	525	Cirrhosis due to other causes	1	Number	2004	357.741	465.325	260.656
1	Deaths	206	Republic of the Gambia	1	Male	22	All ages	521	Cirrhosis and other chronic liver diseases	1	Number	2007	153.085	204.231	107.478
1	Deaths	206	Republic of the Gambia	2	Female	22	All ages	521	Cirrhosis and other chronic liver diseases	1	Number	2007	68.9939	107.404	25.8106
1	Deaths	206	Republic of the Gambia	3	Both	22	All ages	521	Cirrhosis and other chronic liver diseases	1	Number	2007	222.079	291.594	160.345
1	Deaths	206	Republic of the Gambia	1	Male	22	All ages	522	Chronic hepatitis B including cirrhosis	1	Number	2007	61.811	84.3349	41.4844
1	Deaths	206	Republic of the Gambia	2	Female	22	All ages	522	Chronic hepatitis B including cirrhosis	1	Number	2007	26.6361	42.8606	9.97723
1	Deaths	206	Republic of the Gambia	3	Both	22	All ages	522	Chronic hepatitis B including cirrhosis	1	Number	2007	88.4472	118.806	60.9374
1	Deaths	206	Republic of the Gambia	1	Male	22	All ages	523	Chronic hepatitis C including cirrhosis	1	Number	2007	38.5471	56.8667	24.6639
1	Deaths	206	Republic of the Gambia	2	Female	22	All ages	523	Chronic hepatitis C including cirrhosis	1	Number	2007	17.0888	28.3888	6.00572
1	Deaths	206	Republic of the Gambia	3	Both	22	All ages	523	Chronic hepatitis C including cirrhosis	1	Number	2007	55.6359	81.3315	36.6263
1	Deaths	206	Republic of the Gambia	1	Male	22	All ages	524	Cirrhosis due to alcohol	1	Number	2007	32.3618	50.1855	19.6122
1	Deaths	206	Republic of the Gambia	2	Female	22	All ages	524	Cirrhosis due to alcohol	1	Number	2007	6.73368	11.8616	2.33559
1	Deaths	206	Republic of the Gambia	3	Both	22	All ages	524	Cirrhosis due to alcohol	1	Number	2007	39.0955	60.4275	23.4854
1	Deaths	206	Republic of the Gambia	1	Male	22	All ages	525	Cirrhosis due to other causes	1	Number	2007	16.7881	23.6713	10.5554
1	Deaths	206	Republic of the Gambia	2	Female	22	All ages	525	Cirrhosis due to other causes	1	Number	2007	14.777	24.032	5.25581
1	Deaths	206	Republic of the Gambia	3	Both	22	All ages	525	Cirrhosis due to other causes	1	Number	2007	31.5652	43.5635	20.579
1	Deaths	201	Burkina Faso	1	Male	22	All ages	524	Cirrhosis due to alcohol	1	Number	2008	367.049	540.479	232.297
1	Deaths	201	Burkina Faso	2	Female	22	All ages	524	Cirrhosis due to alcohol	1	Number	2008	96.9198	143.974	58.9247
1	Deaths	201	Burkina Faso	3	Both	22	All ages	524	Cirrhosis due to alcohol	1	Number	2008	463.969	674.777	297.915
1	Deaths	201	Burkina Faso	1	Male	22	All ages	525	Cirrhosis due to other causes	1	Number	2008	188.573	304.269	121.058
1	Deaths	201	Burkina Faso	2	Female	22	All ages	525	Cirrhosis due to other causes	1	Number	2008	238.198	367.837	157.286
1	Deaths	201	Burkina Faso	3	Both	22	All ages	525	Cirrhosis due to other causes	1	Number	2008	426.771	641.076	287.865
1	Deaths	205	Republic of Côte d'Ivoire	1	Male	22	All ages	971	Nonalcoholic fatty liver disease including cirrhosis	1	Number	2008	57.1469	87.3833	36.5671
1	Deaths	205	Republic of Côte d'Ivoire	2	Female	22	All ages	971	Nonalcoholic fatty liver disease including cirrhosis	1	Number	2008	51.4656	79.2005	31.9933
1	Deaths	205	Republic of Côte d'Ivoire	3	Both	22	All ages	971	Nonalcoholic fatty liver disease including cirrhosis	1	Number	2008	108.612	158.123	71.5788
1	Deaths	218	Togolese Republic	1	Male	22	All ages	521	Cirrhosis and other chronic liver diseases	1	Number	2010	732.988	961.517	482.744
1	Deaths	218	Togolese Republic	2	Female	22	All ages	521	Cirrhosis and other chronic liver diseases	1	Number	2010	363.844	505.442	232.426
1	Deaths	218	Togolese Republic	3	Both	22	All ages	521	Cirrhosis and other chronic liver diseases	1	Number	2010	1096.83	1397.06	783.207
1	Deaths	218	Togolese Republic	1	Male	22	All ages	522	Chronic hepatitis B including cirrhosis	1	Number	2010	311.307	431.156	195.927
1	Deaths	218	Togolese Republic	2	Female	22	All ages	522	Chronic hepatitis B including cirrhosis	1	Number	2010	148.899	217.65	94.3557
1	Deaths	218	Togolese Republic	3	Both	22	All ages	522	Chronic hepatitis B including cirrhosis	1	Number	2010	460.205	616.74	308.422
1	Deaths	218	Togolese Republic	1	Male	22	All ages	523	Chronic hepatitis C including cirrhosis	1	Number	2010	182.394	272.014	106.3
1	Deaths	218	Togolese Republic	2	Female	22	All ages	523	Chronic hepatitis C including cirrhosis	1	Number	2010	90.4859	137.13	55.6307
1	Deaths	218	Togolese Republic	3	Both	22	All ages	523	Chronic hepatitis C including cirrhosis	1	Number	2010	272.88	388.956	173.441
1	Deaths	218	Togolese Republic	1	Male	22	All ages	524	Cirrhosis due to alcohol	1	Number	2010	150.857	230.969	89.8738
1	Deaths	218	Togolese Republic	2	Female	22	All ages	524	Cirrhosis due to alcohol	1	Number	2010	35.1255	54.9983	19.3191
1	Deaths	218	Togolese Republic	3	Both	22	All ages	524	Cirrhosis due to alcohol	1	Number	2010	185.983	276.285	114.86
1	Deaths	218	Togolese Republic	1	Male	22	All ages	525	Cirrhosis due to other causes	1	Number	2010	73.9651	105.529	42.9469
1	Deaths	218	Togolese Republic	2	Female	22	All ages	525	Cirrhosis due to other causes	1	Number	2010	72.4462	104.902	44.0034
1	Deaths	218	Togolese Republic	3	Both	22	All ages	525	Cirrhosis due to other causes	1	Number	2010	146.411	200.326	99.8966
1	Deaths	203	Republic of Cabo Verde	1	Male	22	All ages	971	Nonalcoholic fatty liver disease including cirrhosis	1	Number	2000	1.23172	1.85513	0.770472
1	Deaths	203	Republic of Cabo Verde	2	Female	22	All ages	971	Nonalcoholic fatty liver disease including cirrhosis	1	Number	2000	2.05899	3.404	1.21639
1	Deaths	203	Republic of Cabo Verde	3	Both	22	All ages	971	Nonalcoholic fatty liver disease including cirrhosis	1	Number	2000	3.29071	5.14431	2.0886
1	Deaths	211	Republic of Mali	1	Male	22	All ages	521	Cirrhosis and other chronic liver diseases	1	Number	2003	1173.13	1892.79	733.139
1	Deaths	211	Republic of Mali	2	Female	22	All ages	521	Cirrhosis and other chronic liver diseases	1	Number	2003	749.345	1069.55	351.044
1	Deaths	211	Republic of Mali	3	Both	22	All ages	521	Cirrhosis and other chronic liver diseases	1	Number	2003	1922.47	2566.62	1447.2
1	Deaths	211	Republic of Mali	1	Male	22	All ages	522	Chronic hepatitis B including cirrhosis	1	Number	2003	473.88	758.73	277.765
1	Deaths	211	Republic of Mali	2	Female	22	All ages	522	Chronic hepatitis B including cirrhosis	1	Number	2003	297.092	451.815	138.45
1	Deaths	211	Republic of Mali	3	Both	22	All ages	522	Chronic hepatitis B including cirrhosis	1	Number	2003	770.972	1074.04	540.221
1	Deaths	211	Republic of Mali	1	Male	22	All ages	523	Chronic hepatitis C including cirrhosis	1	Number	2003	291.954	485.953	170.032
1	Deaths	211	Republic of Mali	2	Female	22	All ages	523	Chronic hepatitis C including cirrhosis	1	Number	2003	192.058	296.689	88.8504
1	Deaths	211	Republic of Mali	3	Both	22	All ages	523	Chronic hepatitis C including cirrhosis	1	Number	2003	484.012	685.185	335.834
1	Deaths	211	Republic of Mali	1	Male	22	All ages	524	Cirrhosis due to alcohol	1	Number	2003	218.643	369.666	120.665
1	Deaths	211	Republic of Mali	2	Female	22	All ages	524	Cirrhosis due to alcohol	1	Number	2003	65.4264	111.974	28.3244
1	Deaths	211	Republic of Mali	3	Both	22	All ages	524	Cirrhosis due to alcohol	1	Number	2003	284.069	442.973	172.527
1	Deaths	211	Republic of Mali	1	Male	22	All ages	525	Cirrhosis due to other causes	1	Number	2003	167.931	252.758	97.8774
1	Deaths	211	Republic of Mali	2	Female	22	All ages	525	Cirrhosis due to other causes	1	Number	2003	164.628	255.632	71.5747
1	Deaths	211	Republic of Mali	3	Both	22	All ages	525	Cirrhosis due to other causes	1	Number	2003	332.56	454.131	213.53
1	Deaths	214	Federal Republic of Nigeria	1	Male	22	All ages	971	Nonalcoholic fatty liver disease including cirrhosis	1	Number	2010	405.165	677.007	238.802
1	Deaths	214	Federal Republic of Nigeria	2	Female	22	All ages	971	Nonalcoholic fatty liver disease including cirrhosis	1	Number	2010	592.551	1026.2	314.892
1	Deaths	214	Federal Republic of Nigeria	3	Both	22	All ages	971	Nonalcoholic fatty liver disease including cirrhosis	1	Number	2010	997.716	1612.48	593.679
1	Deaths	215	Democratic Republic of Sao Tome and Principe	1	Male	22	All ages	524	Cirrhosis due to alcohol	1	Number	2004	8.04598	11.4099	5.28843
1	Deaths	215	Democratic Republic of Sao Tome and Principe	2	Female	22	All ages	524	Cirrhosis due to alcohol	1	Number	2004	2.05804	3.04745	1.36109
1	Deaths	215	Democratic Republic of Sao Tome and Principe	3	Both	22	All ages	524	Cirrhosis due to alcohol	1	Number	2004	10.104	14.267	6.67646
1	Deaths	215	Democratic Republic of Sao Tome and Principe	1	Male	22	All ages	525	Cirrhosis due to other causes	1	Number	2004	4.0619	5.48785	2.98677
1	Deaths	215	Democratic Republic of Sao Tome and Principe	2	Female	22	All ages	525	Cirrhosis due to other causes	1	Number	2004	3.99474	5.2282	2.95343
1	Deaths	215	Democratic Republic of Sao Tome and Principe	3	Both	22	All ages	525	Cirrhosis due to other causes	1	Number	2004	8.05664	10.4308	6.14405
1	Deaths	218	Togolese Republic	1	Male	22	All ages	971	Nonalcoholic fatty liver disease including cirrhosis	1	Number	2010	14.465	22.4625	8.33401
1	Deaths	218	Togolese Republic	2	Female	22	All ages	971	Nonalcoholic fatty liver disease including cirrhosis	1	Number	2010	16.8879	27.3135	9.72353
1	Deaths	218	Togolese Republic	3	Both	22	All ages	971	Nonalcoholic fatty liver disease including cirrhosis	1	Number	2010	31.3528	49.1792	19.6003
1	Deaths	212	Islamic Republic of Mauritania	1	Male	22	All ages	521	Cirrhosis and other chronic liver diseases	1	Number	2003	237.618	390.296	152.126
1	Deaths	212	Islamic Republic of Mauritania	2	Female	22	All ages	521	Cirrhosis and other chronic liver diseases	1	Number	2003	205.185	283.264	138.439
1	Deaths	212	Islamic Republic of Mauritania	3	Both	22	All ages	521	Cirrhosis and other chronic liver diseases	1	Number	2003	442.804	635.971	308.374
1	Deaths	212	Islamic Republic of Mauritania	1	Male	22	All ages	522	Chronic hepatitis B including cirrhosis	1	Number	2003	103.92	167.447	63.754
1	Deaths	212	Islamic Republic of Mauritania	2	Female	22	All ages	522	Chronic hepatitis B including cirrhosis	1	Number	2003	83.7707	118.641	56.0228
1	Deaths	212	Islamic Republic of Mauritania	3	Both	22	All ages	522	Chronic hepatitis B including cirrhosis	1	Number	2003	187.69	275.648	128.76
1	Deaths	212	Islamic Republic of Mauritania	1	Male	22	All ages	523	Chronic hepatitis C including cirrhosis	1	Number	2003	57.6985	98.7489	32.2111
1	Deaths	212	Islamic Republic of Mauritania	2	Female	22	All ages	523	Chronic hepatitis C including cirrhosis	1	Number	2003	49.2349	74.5646	31.2802
1	Deaths	212	Islamic Republic of Mauritania	3	Both	22	All ages	523	Chronic hepatitis C including cirrhosis	1	Number	2003	106.933	162.837	66.7996
1	Deaths	212	Islamic Republic of Mauritania	1	Male	22	All ages	524	Cirrhosis due to alcohol	1	Number	2003	43.4799	73.0774	23.5406
1	Deaths	212	Islamic Republic of Mauritania	2	Female	22	All ages	524	Cirrhosis due to alcohol	1	Number	2003	17.6422	27.7312	10.6276
1	Deaths	212	Islamic Republic of Mauritania	3	Both	22	All ages	524	Cirrhosis due to alcohol	1	Number	2003	61.1221	98.9077	35.0182
1	Deaths	212	Islamic Republic of Mauritania	1	Male	22	All ages	525	Cirrhosis due to other causes	1	Number	2003	25.0439	45.0873	15.2733
1	Deaths	212	Islamic Republic of Mauritania	2	Female	22	All ages	525	Cirrhosis due to other causes	1	Number	2003	39.5933	63.4202	24.6109
1	Deaths	212	Islamic Republic of Mauritania	3	Both	22	All ages	525	Cirrhosis due to other causes	1	Number	2003	64.6372	102.514	42.3481
1	Deaths	200	Republic of Benin	1	Male	22	All ages	971	Nonalcoholic fatty liver disease including cirrhosis	1	Number	2011	26.064	42.7341	15.9481
1	Deaths	200	Republic of Benin	2	Female	22	All ages	971	Nonalcoholic fatty liver disease including cirrhosis	1	Number	2011	36.1289	59.3505	21.2776
1	Deaths	200	Republic of Benin	3	Both	22	All ages	971	Nonalcoholic fatty liver disease including cirrhosis	1	Number	2011	62.1929	96.5459	39.0431
1	Deaths	207	Republic of Ghana	1	Male	22	All ages	971	Nonalcoholic fatty liver disease including cirrhosis	1	Number	2000	48.6218	73.6466	30.9584
1	Deaths	207	Republic of Ghana	2	Female	22	All ages	971	Nonalcoholic fatty liver disease including cirrhosis	1	Number	2000	79.1396	126.792	45.963
1	Deaths	207	Republic of Ghana	3	Both	22	All ages	971	Nonalcoholic fatty liver disease including cirrhosis	1	Number	2000	127.761	194.595	79.3678
1	Deaths	215	Democratic Republic of Sao Tome and Principe	1	Male	22	All ages	521	Cirrhosis and other chronic liver diseases	1	Number	2004	38.0069	45.6835	30.2871
1	Deaths	215	Democratic Republic of Sao Tome and Principe	2	Female	22	All ages	521	Cirrhosis and other chronic liver diseases	1	Number	2004	20.5229	25.2533	16.25
1	Deaths	215	Democratic Republic of Sao Tome and Principe	3	Both	22	All ages	521	Cirrhosis and other chronic liver diseases	1	Number	2004	58.5298	68.4641	49.6827
1	Deaths	215	Democratic Republic of Sao Tome and Principe	1	Male	22	All ages	522	Chronic hepatitis B including cirrhosis	1	Number	2004	15.7917	19.9922	11.6921
1	Deaths	215	Democratic Republic of Sao Tome and Principe	2	Female	22	All ages	522	Chronic hepatitis B including cirrhosis	1	Number	2004	8.21437	10.7043	6.13569
1	Deaths	215	Democratic Republic of Sao Tome and Principe	3	Both	22	All ages	522	Chronic hepatitis B including cirrhosis	1	Number	2004	24.0061	29.7584	18.6646
1	Deaths	205	Republic of Côte d'Ivoire	1	Male	22	All ages	521	Cirrhosis and other chronic liver diseases	1	Number	2003	2389.72	2905.07	1958.53
1	Deaths	205	Republic of Côte d'Ivoire	2	Female	22	All ages	521	Cirrhosis and other chronic liver diseases	1	Number	2003	849.548	1179.98	581.385
1	Deaths	205	Republic of Côte d'Ivoire	3	Both	22	All ages	521	Cirrhosis and other chronic liver diseases	1	Number	2003	3239.27	3957.29	2568.46
1	Deaths	205	Republic of Côte d'Ivoire	1	Male	22	All ages	522	Chronic hepatitis B including cirrhosis	1	Number	2003	993.639	1272.17	746.22
1	Deaths	205	Republic of Côte d'Ivoire	2	Female	22	All ages	522	Chronic hepatitis B including cirrhosis	1	Number	2003	333.79	475.583	216.222
1	Deaths	205	Republic of Côte d'Ivoire	3	Both	22	All ages	522	Chronic hepatitis B including cirrhosis	1	Number	2003	1327.43	1689.41	996.165
1	Deaths	205	Republic of Côte d'Ivoire	1	Male	22	All ages	523	Chronic hepatitis C including cirrhosis	1	Number	2003	577.891	814.693	408.084
1	Deaths	205	Republic of Côte d'Ivoire	2	Female	22	All ages	523	Chronic hepatitis C including cirrhosis	1	Number	2003	200.687	299.516	128.675
1	Deaths	205	Republic of Côte d'Ivoire	3	Both	22	All ages	523	Chronic hepatitis C including cirrhosis	1	Number	2003	778.578	1063.1	551.898
1	Deaths	205	Republic of Côte d'Ivoire	1	Male	22	All ages	524	Cirrhosis due to alcohol	1	Number	2003	522.965	747.766	356.517
1	Deaths	205	Republic of Côte d'Ivoire	2	Female	22	All ages	524	Cirrhosis due to alcohol	1	Number	2003	84.9142	135.498	49.6627
1	Deaths	205	Republic of Côte d'Ivoire	3	Both	22	All ages	524	Cirrhosis due to alcohol	1	Number	2003	607.879	855.542	414.895
1	Deaths	205	Republic of Côte d'Ivoire	1	Male	22	All ages	525	Cirrhosis due to other causes	1	Number	2003	243.707	322.744	171.53
1	Deaths	205	Republic of Côte d'Ivoire	2	Female	22	All ages	525	Cirrhosis due to other causes	1	Number	2003	188.228	280.327	116.987
1	Deaths	205	Republic of Côte d'Ivoire	3	Both	22	All ages	525	Cirrhosis due to other causes	1	Number	2003	431.935	585.953	298.007
1	Deaths	200	Republic of Benin	1	Male	22	All ages	521	Cirrhosis and other chronic liver diseases	1	Number	2013	1085.01	1497.52	839.606
1	Deaths	200	Republic of Benin	2	Female	22	All ages	521	Cirrhosis and other chronic liver diseases	1	Number	2013	625.782	848.513	443.083
1	Deaths	200	Republic of Benin	3	Both	22	All ages	521	Cirrhosis and other chronic liver diseases	1	Number	2013	1710.79	2266.36	1323.52
1	Deaths	200	Republic of Benin	1	Male	22	All ages	522	Chronic hepatitis B including cirrhosis	1	Number	2013	442.329	626.792	315.315
1	Deaths	200	Republic of Benin	2	Female	22	All ages	522	Chronic hepatitis B including cirrhosis	1	Number	2013	238.906	334.037	160.612
1	Deaths	200	Republic of Benin	3	Both	22	All ages	522	Chronic hepatitis B including cirrhosis	1	Number	2013	681.235	934.162	494.556
1	Deaths	200	Republic of Benin	1	Male	22	All ages	523	Chronic hepatitis C including cirrhosis	1	Number	2013	260.89	397.162	174.076
1	Deaths	200	Republic of Benin	2	Female	22	All ages	523	Chronic hepatitis C including cirrhosis	1	Number	2013	150.732	223.248	96.1847
1	Deaths	200	Republic of Benin	3	Both	22	All ages	523	Chronic hepatitis C including cirrhosis	1	Number	2013	411.622	611.977	279.652
1	Deaths	200	Republic of Benin	1	Male	22	All ages	524	Cirrhosis due to alcohol	1	Number	2013	213.414	321.479	132.017
1	Deaths	200	Republic of Benin	2	Female	22	All ages	524	Cirrhosis due to alcohol	1	Number	2013	56.011	87.912	33.3579
1	Deaths	200	Republic of Benin	3	Both	22	All ages	524	Cirrhosis due to alcohol	1	Number	2013	269.425	402.936	167.929
1	Deaths	200	Republic of Benin	1	Male	22	All ages	525	Cirrhosis due to other causes	1	Number	2013	140.475	204.786	95.4231
1	Deaths	200	Republic of Benin	2	Female	22	All ages	525	Cirrhosis due to other causes	1	Number	2013	141.964	207.726	92.0765
1	Deaths	200	Republic of Benin	3	Both	22	All ages	525	Cirrhosis due to other causes	1	Number	2013	282.438	400.48	199.361
1	Deaths	203	Republic of Cabo Verde	1	Male	22	All ages	971	Nonalcoholic fatty liver disease including cirrhosis	1	Number	2012	1.68671	2.5269	1.11128
1	Deaths	203	Republic of Cabo Verde	2	Female	22	All ages	971	Nonalcoholic fatty liver disease including cirrhosis	1	Number	2012	2.66559	3.86005	1.70873
1	Deaths	203	Republic of Cabo Verde	3	Both	22	All ages	971	Nonalcoholic fatty liver disease including cirrhosis	1	Number	2012	4.3523	6.17364	2.864
1	Deaths	209	Republic of Guinea-Bissau	1	Male	22	All ages	521	Cirrhosis and other chronic liver diseases	1	Number	2005	203.036	296.445	141.096
1	Deaths	209	Republic of Guinea-Bissau	2	Female	22	All ages	521	Cirrhosis and other chronic liver diseases	1	Number	2005	122.846	173.632	73.7322
1	Deaths	209	Republic of Guinea-Bissau	3	Both	22	All ages	521	Cirrhosis and other chronic liver diseases	1	Number	2005	325.882	429.817	230.125
1	Deaths	209	Republic of Guinea-Bissau	1	Male	22	All ages	522	Chronic hepatitis B including cirrhosis	1	Number	2005	86.7236	129.113	56.0604
1	Deaths	209	Republic of Guinea-Bissau	2	Female	22	All ages	522	Chronic hepatitis B including cirrhosis	1	Number	2005	49.8067	74.5154	28.8388
1	Deaths	209	Republic of Guinea-Bissau	3	Both	22	All ages	522	Chronic hepatitis B including cirrhosis	1	Number	2005	136.53	188.527	91.9767
1	Deaths	209	Republic of Guinea-Bissau	1	Male	22	All ages	523	Chronic hepatitis C including cirrhosis	1	Number	2005	48.6115	74.5759	30.4647
1	Deaths	209	Republic of Guinea-Bissau	2	Female	22	All ages	523	Chronic hepatitis C including cirrhosis	1	Number	2005	29.5658	46.2974	16.6868
1	Deaths	209	Republic of Guinea-Bissau	3	Both	22	All ages	523	Chronic hepatitis C including cirrhosis	1	Number	2005	78.1773	116.517	51.2452
1	Deaths	209	Republic of Guinea-Bissau	1	Male	22	All ages	524	Cirrhosis due to alcohol	1	Number	2005	40.7177	63.7055	23.154
1	Deaths	209	Republic of Guinea-Bissau	2	Female	22	All ages	524	Cirrhosis due to alcohol	1	Number	2005	11.4014	18.3944	5.99252
1	Deaths	209	Republic of Guinea-Bissau	3	Both	22	All ages	524	Cirrhosis due to alcohol	1	Number	2005	52.1191	79.1526	31.0179
1	Deaths	209	Republic of Guinea-Bissau	1	Male	22	All ages	525	Cirrhosis due to other causes	1	Number	2005	23.4274	36.0124	14.9404
1	Deaths	209	Republic of Guinea-Bissau	2	Female	22	All ages	525	Cirrhosis due to other causes	1	Number	2005	27.1691	41.2057	15.1018
1	Deaths	209	Republic of Guinea-Bissau	3	Both	22	All ages	525	Cirrhosis due to other causes	1	Number	2005	50.5966	70.8037	33.1293
1	Deaths	204	Republic of Chad	1	Male	22	All ages	521	Cirrhosis and other chronic liver diseases	1	Number	2001	1368.31	1880.88	995.405
1	Deaths	204	Republic of Chad	2	Female	22	All ages	521	Cirrhosis and other chronic liver diseases	1	Number	2001	669.494	946	436.887
1	Deaths	204	Republic of Chad	3	Both	22	All ages	521	Cirrhosis and other chronic liver diseases	1	Number	2001	2037.81	2689.87	1589.55
1	Deaths	204	Republic of Chad	1	Male	22	All ages	522	Chronic hepatitis B including cirrhosis	1	Number	2001	566.569	819.359	389.784
1	Deaths	204	Republic of Chad	2	Female	22	All ages	522	Chronic hepatitis B including cirrhosis	1	Number	2001	271.509	380.257	173.143
1	Deaths	204	Republic of Chad	3	Both	22	All ages	522	Chronic hepatitis B including cirrhosis	1	Number	2001	838.078	1168.94	611.477
1	Deaths	204	Republic of Chad	1	Male	22	All ages	523	Chronic hepatitis C including cirrhosis	1	Number	2001	328.903	498.516	212.776
1	Deaths	204	Republic of Chad	2	Female	22	All ages	523	Chronic hepatitis C including cirrhosis	1	Number	2001	165.055	254.105	100.556
1	Deaths	204	Republic of Chad	3	Both	22	All ages	523	Chronic hepatitis C including cirrhosis	1	Number	2001	493.957	734.661	344.354
1	Deaths	204	Republic of Chad	1	Male	22	All ages	524	Cirrhosis due to alcohol	1	Number	2001	275.593	427.715	170.311
1	Deaths	204	Republic of Chad	2	Female	22	All ages	524	Cirrhosis due to alcohol	1	Number	2001	65.5727	102.679	38.1145
1	Deaths	204	Republic of Chad	3	Both	22	All ages	524	Cirrhosis due to alcohol	1	Number	2001	341.166	510.066	212.32
1	Deaths	204	Republic of Chad	1	Male	22	All ages	525	Cirrhosis due to other causes	1	Number	2001	177.888	245.924	123.554
1	Deaths	204	Republic of Chad	2	Female	22	All ages	525	Cirrhosis due to other causes	1	Number	2001	144.502	203.326	93.3178
1	Deaths	204	Republic of Chad	3	Both	22	All ages	525	Cirrhosis due to other causes	1	Number	2001	322.39	424.291	237.882
1	Deaths	201	Burkina Faso	1	Male	22	All ages	524	Cirrhosis due to alcohol	1	Number	2005	343.087	508.344	219.045
1	Deaths	201	Burkina Faso	2	Female	22	All ages	524	Cirrhosis due to alcohol	1	Number	2005	94.3726	143.615	58.9176
1	Deaths	201	Burkina Faso	3	Both	22	All ages	524	Cirrhosis due to alcohol	1	Number	2005	437.459	637.346	290.301
1	Deaths	201	Burkina Faso	1	Male	22	All ages	525	Cirrhosis due to other causes	1	Number	2005	184.364	293.747	116.658
1	Deaths	201	Burkina Faso	2	Female	22	All ages	525	Cirrhosis due to other causes	1	Number	2005	236.632	352.738	156.803
1	Deaths	201	Burkina Faso	3	Both	22	All ages	525	Cirrhosis due to other causes	1	Number	2005	420.997	631.448	292.806
1	Deaths	212	Islamic Republic of Mauritania	1	Male	22	All ages	521	Cirrhosis and other chronic liver diseases	1	Number	2011	266.553	428.791	168.912
1	Deaths	212	Islamic Republic of Mauritania	2	Female	22	All ages	521	Cirrhosis and other chronic liver diseases	1	Number	2011	221.707	298.111	156.636
1	Deaths	212	Islamic Republic of Mauritania	3	Both	22	All ages	521	Cirrhosis and other chronic liver diseases	1	Number	2011	488.26	699.824	338.611
1	Deaths	212	Islamic Republic of Mauritania	1	Male	22	All ages	522	Chronic hepatitis B including cirrhosis	1	Number	2011	116.557	192.522	70.2904
1	Deaths	212	Islamic Republic of Mauritania	2	Female	22	All ages	522	Chronic hepatitis B including cirrhosis	1	Number	2011	89.7806	126.316	62.3345
1	Deaths	212	Islamic Republic of Mauritania	3	Both	22	All ages	522	Chronic hepatitis B including cirrhosis	1	Number	2011	206.337	296.597	140.96
1	Deaths	212	Islamic Republic of Mauritania	1	Male	22	All ages	523	Chronic hepatitis C including cirrhosis	1	Number	2011	64.6376	108.832	36.2309
1	Deaths	212	Islamic Republic of Mauritania	2	Female	22	All ages	523	Chronic hepatitis C including cirrhosis	1	Number	2011	52.9716	75.0171	34.1421
1	Deaths	212	Islamic Republic of Mauritania	3	Both	22	All ages	523	Chronic hepatitis C including cirrhosis	1	Number	2011	117.609	176.352	74.7714
1	Deaths	212	Islamic Republic of Mauritania	1	Male	22	All ages	524	Cirrhosis due to alcohol	1	Number	2011	49.1617	83.3117	27.5938
1	Deaths	212	Islamic Republic of Mauritania	2	Female	22	All ages	524	Cirrhosis due to alcohol	1	Number	2011	19.1027	29.9788	11.4506
1	Deaths	212	Islamic Republic of Mauritania	3	Both	22	All ages	524	Cirrhosis due to alcohol	1	Number	2011	68.2644	111.303	39.2235
1	Deaths	212	Islamic Republic of Mauritania	1	Male	22	All ages	525	Cirrhosis due to other causes	1	Number	2011	26.5901	45.0243	16.056
1	Deaths	212	Islamic Republic of Mauritania	2	Female	22	All ages	525	Cirrhosis due to other causes	1	Number	2011	41.3249	64.2186	26.4708
1	Deaths	212	Islamic Republic of Mauritania	3	Both	22	All ages	525	Cirrhosis due to other causes	1	Number	2011	67.9151	102.933	44.7556
1	Deaths	212	Islamic Republic of Mauritania	1	Male	22	All ages	521	Cirrhosis and other chronic liver diseases	1	Number	2009	262.63	426.976	165.806
1	Deaths	212	Islamic Republic of Mauritania	2	Female	22	All ages	521	Cirrhosis and other chronic liver diseases	1	Number	2009	221.011	301.077	154.389
1	Deaths	212	Islamic Republic of Mauritania	3	Both	22	All ages	521	Cirrhosis and other chronic liver diseases	1	Number	2009	483.641	687.893	333.379
1	Deaths	212	Islamic Republic of Mauritania	1	Male	22	All ages	522	Chronic hepatitis B including cirrhosis	1	Number	2009	114.6	184.456	69.592
1	Deaths	212	Islamic Republic of Mauritania	2	Female	22	All ages	522	Chronic hepatitis B including cirrhosis	1	Number	2009	89.675	125.301	62.5804
1	Deaths	212	Islamic Republic of Mauritania	3	Both	22	All ages	522	Chronic hepatitis B including cirrhosis	1	Number	2009	204.275	294.822	138.592
1	Deaths	212	Islamic Republic of Mauritania	1	Male	22	All ages	523	Chronic hepatitis C including cirrhosis	1	Number	2009	63.6982	109.313	35.9055
1	Deaths	212	Islamic Republic of Mauritania	2	Female	22	All ages	523	Chronic hepatitis C including cirrhosis	1	Number	2009	52.751	76.0645	34.7437
1	Deaths	212	Islamic Republic of Mauritania	3	Both	22	All ages	523	Chronic hepatitis C including cirrhosis	1	Number	2009	116.449	174.171	74.0399
1	Deaths	212	Islamic Republic of Mauritania	1	Male	22	All ages	524	Cirrhosis due to alcohol	1	Number	2009	48.1145	82.9528	26.7869
1	Deaths	212	Islamic Republic of Mauritania	2	Female	22	All ages	524	Cirrhosis due to alcohol	1	Number	2009	19.0363	30.1922	11.1302
1	Deaths	212	Islamic Republic of Mauritania	3	Both	22	All ages	524	Cirrhosis due to alcohol	1	Number	2009	67.1508	109.157	39.1394
1	Deaths	212	Islamic Republic of Mauritania	1	Male	22	All ages	525	Cirrhosis due to other causes	1	Number	2009	27.1347	47.5507	16.3738
1	Deaths	212	Islamic Republic of Mauritania	2	Female	22	All ages	525	Cirrhosis due to other causes	1	Number	2009	41.818	64.1169	26.3309
1	Deaths	212	Islamic Republic of Mauritania	3	Both	22	All ages	525	Cirrhosis due to other causes	1	Number	2009	68.9526	105.767	45.3135
1	Deaths	201	Burkina Faso	1	Male	22	All ages	521	Cirrhosis and other chronic liver diseases	1	Number	2012	1807.85	2276.15	1385.88
1	Deaths	201	Burkina Faso	2	Female	22	All ages	521	Cirrhosis and other chronic liver diseases	1	Number	2012	1024.76	1388.89	758.176
1	Deaths	201	Burkina Faso	3	Both	22	All ages	521	Cirrhosis and other chronic liver diseases	1	Number	2012	2832.61	3641.63	2142.02
1	Deaths	201	Burkina Faso	1	Male	22	All ages	522	Chronic hepatitis B including cirrhosis	1	Number	2012	727.757	948.361	525.959
1	Deaths	201	Burkina Faso	2	Female	22	All ages	522	Chronic hepatitis B including cirrhosis	1	Number	2012	378.722	513.377	271.425
1	Deaths	201	Burkina Faso	3	Both	22	All ages	522	Chronic hepatitis B including cirrhosis	1	Number	2012	1106.48	1417.4	812.717
1	Deaths	199	Western Sub-Saharan Africa	1	Male	22	All ages	971	Nonalcoholic fatty liver disease including cirrhosis	1	Number	2010	874.628	1297.12	567.577
1	Deaths	199	Western Sub-Saharan Africa	2	Female	22	All ages	971	Nonalcoholic fatty liver disease including cirrhosis	1	Number	2010	1212.11	1844.72	765.045
1	Deaths	199	Western Sub-Saharan Africa	3	Both	22	All ages	971	Nonalcoholic fatty liver disease including cirrhosis	1	Number	2010	2086.74	3070.51	1383.04
1	Deaths	213	Republic of the Niger	1	Male	22	All ages	971	Nonalcoholic fatty liver disease including cirrhosis	1	Number	2003	21.5636	38.7004	11.3305
1	Deaths	213	Republic of the Niger	2	Female	22	All ages	971	Nonalcoholic fatty liver disease including cirrhosis	1	Number	2003	30.0112	51.2974	15.9459
1	Deaths	213	Republic of the Niger	3	Both	22	All ages	971	Nonalcoholic fatty liver disease including cirrhosis	1	Number	2003	51.5748	85.281	29.019
1	Deaths	199	Western Sub-Saharan Africa	1	Male	22	All ages	971	Nonalcoholic fatty liver disease including cirrhosis	1	Number	2011	897.098	1353.32	578.264
1	Deaths	199	Western Sub-Saharan Africa	2	Female	22	All ages	971	Nonalcoholic fatty liver disease including cirrhosis	1	Number	2011	1263.51	1906.7	822.561
1	Deaths	199	Western Sub-Saharan Africa	3	Both	22	All ages	971	Nonalcoholic fatty liver disease including cirrhosis	1	Number	2011	2160.61	3226.89	1432.73
1	Deaths	209	Republic of Guinea-Bissau	1	Male	22	All ages	521	Cirrhosis and other chronic liver diseases	1	Number	2000	190.779	265.349	133.124
1	Deaths	209	Republic of Guinea-Bissau	2	Female	22	All ages	521	Cirrhosis and other chronic liver diseases	1	Number	2000	112.051	157.981	68.5457
1	Deaths	209	Republic of Guinea-Bissau	3	Both	22	All ages	521	Cirrhosis and other chronic liver diseases	1	Number	2000	302.83	393.715	213.985
1	Deaths	209	Republic of Guinea-Bissau	1	Male	22	All ages	522	Chronic hepatitis B including cirrhosis	1	Number	2000	79.8154	116.457	50.3101
1	Deaths	209	Republic of Guinea-Bissau	2	Female	22	All ages	522	Chronic hepatitis B including cirrhosis	1	Number	2000	44.984	65.8407	27.4919
1	Deaths	209	Republic of Guinea-Bissau	3	Both	22	All ages	522	Chronic hepatitis B including cirrhosis	1	Number	2000	124.799	172.301	82.4275
1	Deaths	209	Republic of Guinea-Bissau	1	Male	22	All ages	523	Chronic hepatitis C including cirrhosis	1	Number	2000	46.2249	69.9896	28.8728
1	Deaths	209	Republic of Guinea-Bissau	2	Female	22	All ages	523	Chronic hepatitis C including cirrhosis	1	Number	2000	26.7906	41.476	15.6468
1	Deaths	209	Republic of Guinea-Bissau	3	Both	22	All ages	523	Chronic hepatitis C including cirrhosis	1	Number	2000	73.0156	104.394	47.2815
1	Deaths	209	Republic of Guinea-Bissau	1	Male	22	All ages	524	Cirrhosis due to alcohol	1	Number	2000	38.3845	59.4792	21.2408
1	Deaths	209	Republic of Guinea-Bissau	2	Female	22	All ages	524	Cirrhosis due to alcohol	1	Number	2000	10.3913	16.684	5.70951
1	Deaths	209	Republic of Guinea-Bissau	3	Both	22	All ages	524	Cirrhosis due to alcohol	1	Number	2000	48.7758	74.7161	28.0128
1	Deaths	209	Republic of Guinea-Bissau	1	Male	22	All ages	525	Cirrhosis due to other causes	1	Number	2000	23.0583	33.8456	14.6318
1	Deaths	209	Republic of Guinea-Bissau	2	Female	22	All ages	525	Cirrhosis due to other causes	1	Number	2000	25.4883	37.5567	14.8132
1	Deaths	209	Republic of Guinea-Bissau	3	Both	22	All ages	525	Cirrhosis due to other causes	1	Number	2000	48.5466	66.2939	32.3427
1	Deaths	202	Republic of Cameroon	1	Male	22	All ages	521	Cirrhosis and other chronic liver diseases	1	Number	2001	1829.8	2452.85	1173.73
1	Deaths	202	Republic of Cameroon	2	Female	22	All ages	521	Cirrhosis and other chronic liver diseases	1	Number	2001	849.316	1220.8	484.181
1	Deaths	202	Republic of Cameroon	3	Both	22	All ages	521	Cirrhosis and other chronic liver diseases	1	Number	2001	2679.11	3484.94	1844.78
1	Deaths	202	Republic of Cameroon	1	Male	22	All ages	522	Chronic hepatitis B including cirrhosis	1	Number	2001	747.812	1043.26	464.671
1	Deaths	202	Republic of Cameroon	2	Female	22	All ages	522	Chronic hepatitis B including cirrhosis	1	Number	2001	330.371	491.544	177.362
1	Deaths	202	Republic of Cameroon	3	Both	22	All ages	522	Chronic hepatitis B including cirrhosis	1	Number	2001	1078.18	1457.19	692.938
1	Deaths	202	Republic of Cameroon	1	Male	22	All ages	523	Chronic hepatitis C including cirrhosis	1	Number	2001	447.439	670.014	260.038
1	Deaths	202	Republic of Cameroon	2	Female	22	All ages	523	Chronic hepatitis C including cirrhosis	1	Number	2001	201.765	316.305	111.063
1	Deaths	202	Republic of Cameroon	3	Both	22	All ages	523	Chronic hepatitis C including cirrhosis	1	Number	2001	649.205	926.288	404.882
1	Deaths	202	Republic of Cameroon	1	Male	22	All ages	524	Cirrhosis due to alcohol	1	Number	2001	388.183	606.963	229.88
1	Deaths	202	Republic of Cameroon	2	Female	22	All ages	524	Cirrhosis due to alcohol	1	Number	2001	81.6181	135.1	40.4991
1	Deaths	202	Republic of Cameroon	3	Both	22	All ages	524	Cirrhosis due to alcohol	1	Number	2001	469.801	718.246	288.695
1	Deaths	202	Republic of Cameroon	1	Male	22	All ages	525	Cirrhosis due to other causes	1	Number	2001	192.164	286.096	106.514
1	Deaths	202	Republic of Cameroon	2	Female	22	All ages	525	Cirrhosis due to other causes	1	Number	2001	178.365	267.158	102.672
1	Deaths	202	Republic of Cameroon	3	Both	22	All ages	525	Cirrhosis due to other causes	1	Number	2001	370.529	523.311	233.602
1	Deaths	215	Democratic Republic of Sao Tome and Principe	1	Male	22	All ages	524	Cirrhosis due to alcohol	1	Number	2003	7.90484	11.052	5.18075
1	Deaths	215	Democratic Republic of Sao Tome and Principe	2	Female	22	All ages	524	Cirrhosis due to alcohol	1	Number	2003	2.05694	3.05424	1.33929
1	Deaths	215	Democratic Republic of Sao Tome and Principe	3	Both	22	All ages	524	Cirrhosis due to alcohol	1	Number	2003	9.96178	13.8807	6.6399
1	Deaths	215	Democratic Republic of Sao Tome and Principe	1	Male	22	All ages	525	Cirrhosis due to other causes	1	Number	2003	4.10958	5.956	2.97452
1	Deaths	215	Democratic Republic of Sao Tome and Principe	2	Female	22	All ages	525	Cirrhosis due to other causes	1	Number	2003	4.02586	5.4952	2.84339
1	Deaths	215	Democratic Republic of Sao Tome and Principe	3	Both	22	All ages	525	Cirrhosis due to other causes	1	Number	2003	8.13543	11.0505	5.89985
1	Deaths	214	Federal Republic of Nigeria	1	Male	22	All ages	971	Nonalcoholic fatty liver disease including cirrhosis	1	Number	2013	422.296	743.965	255.551
1	Deaths	214	Federal Republic of Nigeria	2	Female	22	All ages	971	Nonalcoholic fatty liver disease including cirrhosis	1	Number	2013	662.001	1083.05	373.684
1	Deaths	214	Federal Republic of Nigeria	3	Both	22	All ages	971	Nonalcoholic fatty liver disease including cirrhosis	1	Number	2013	1084.3	1726.08	668.331
1	Deaths	205	Republic of Côte d'Ivoire	1	Male	22	All ages	521	Cirrhosis and other chronic liver diseases	1	Number	2004	2446.08	2944.39	1988.63
1	Deaths	205	Republic of Côte d'Ivoire	2	Female	22	All ages	521	Cirrhosis and other chronic liver diseases	1	Number	2004	875.17	1195.34	587.788
1	Deaths	205	Republic of Côte d'Ivoire	3	Both	22	All ages	521	Cirrhosis and other chronic liver diseases	1	Number	2004	3321.25	4041.69	2674.2
1	Deaths	205	Republic of Côte d'Ivoire	1	Male	22	All ages	522	Chronic hepatitis B including cirrhosis	1	Number	2004	1016.5	1291.53	764.58
1	Deaths	205	Republic of Côte d'Ivoire	2	Female	22	All ages	522	Chronic hepatitis B including cirrhosis	1	Number	2004	343.432	482.886	226.491
1	Deaths	205	Republic of Côte d'Ivoire	3	Both	22	All ages	522	Chronic hepatitis B including cirrhosis	1	Number	2004	1359.93	1712.31	1011.72
1	Deaths	205	Republic of Côte d'Ivoire	1	Male	22	All ages	523	Chronic hepatitis C including cirrhosis	1	Number	2004	590.106	831.436	414.612
1	Deaths	205	Republic of Côte d'Ivoire	2	Female	22	All ages	523	Chronic hepatitis C including cirrhosis	1	Number	2004	207.095	304.986	132.967
1	Deaths	205	Republic of Côte d'Ivoire	3	Both	22	All ages	523	Chronic hepatitis C including cirrhosis	1	Number	2004	797.201	1088.33	562.697
1	Deaths	205	Republic of Côte d'Ivoire	1	Male	22	All ages	524	Cirrhosis due to alcohol	1	Number	2004	537.089	765.639	368.062
1	Deaths	205	Republic of Côte d'Ivoire	2	Female	22	All ages	524	Cirrhosis due to alcohol	1	Number	2004	87.5674	136.811	51.7505
1	Deaths	205	Republic of Côte d'Ivoire	3	Both	22	All ages	524	Cirrhosis due to alcohol	1	Number	2004	624.657	875.581	427.593
1	Deaths	205	Republic of Côte d'Ivoire	1	Male	22	All ages	525	Cirrhosis due to other causes	1	Number	2004	248.982	335.742	171.287
1	Deaths	205	Republic of Côte d'Ivoire	2	Female	22	All ages	525	Cirrhosis due to other causes	1	Number	2004	193.257	279.713	120.645
1	Deaths	205	Republic of Côte d'Ivoire	3	Both	22	All ages	525	Cirrhosis due to other causes	1	Number	2004	442.239	590.528	307.575
1	Deaths	203	Republic of Cabo Verde	1	Male	22	All ages	521	Cirrhosis and other chronic liver diseases	1	Number	2009	52.2971	63.3372	41.2684
1	Deaths	203	Republic of Cabo Verde	2	Female	22	All ages	521	Cirrhosis and other chronic liver diseases	1	Number	2009	32.8326	38.9471	27.7119
1	Deaths	203	Republic of Cabo Verde	3	Both	22	All ages	521	Cirrhosis and other chronic liver diseases	1	Number	2009	85.1297	98.4408	72.3644
1	Deaths	203	Republic of Cabo Verde	1	Male	22	All ages	522	Chronic hepatitis B including cirrhosis	1	Number	2009	22.7668	29.2824	16.7098
1	Deaths	203	Republic of Cabo Verde	2	Female	22	All ages	522	Chronic hepatitis B including cirrhosis	1	Number	2009	13.3925	16.5565	10.3641
1	Deaths	203	Republic of Cabo Verde	3	Both	22	All ages	522	Chronic hepatitis B including cirrhosis	1	Number	2009	36.1594	44.474	28.5022
1	Deaths	203	Republic of Cabo Verde	1	Male	22	All ages	523	Chronic hepatitis C including cirrhosis	1	Number	2009	13.0461	17.7587	8.71512
1	Deaths	203	Republic of Cabo Verde	2	Female	22	All ages	523	Chronic hepatitis C including cirrhosis	1	Number	2009	7.9469	10.3595	5.96238
1	Deaths	203	Republic of Cabo Verde	3	Both	22	All ages	523	Chronic hepatitis C including cirrhosis	1	Number	2009	20.993	27.087	15.1479
1	Deaths	203	Republic of Cabo Verde	1	Male	22	All ages	524	Cirrhosis due to alcohol	1	Number	2009	10.8657	15.263	7.23827
1	Deaths	203	Republic of Cabo Verde	2	Female	22	All ages	524	Cirrhosis due to alcohol	1	Number	2009	3.24472	4.56228	2.14838
1	Deaths	203	Republic of Cabo Verde	3	Both	22	All ages	524	Cirrhosis due to alcohol	1	Number	2009	14.1104	19.5842	9.64824
1	Deaths	203	Republic of Cabo Verde	1	Male	22	All ages	525	Cirrhosis due to other causes	1	Number	2009	4.15286	5.63063	3.02914
1	Deaths	203	Republic of Cabo Verde	2	Female	22	All ages	525	Cirrhosis due to other causes	1	Number	2009	5.82843	7.73005	4.39366
1	Deaths	203	Republic of Cabo Verde	3	Both	22	All ages	525	Cirrhosis due to other causes	1	Number	2009	9.98128	13.0109	7.84509
1	Deaths	214	Federal Republic of Nigeria	1	Male	22	All ages	971	Nonalcoholic fatty liver disease including cirrhosis	1	Number	2005	383.314	630.987	219.365
1	Deaths	214	Federal Republic of Nigeria	2	Female	22	All ages	971	Nonalcoholic fatty liver disease including cirrhosis	1	Number	2005	508.188	851.992	267.178
1	Deaths	214	Federal Republic of Nigeria	3	Both	22	All ages	971	Nonalcoholic fatty liver disease including cirrhosis	1	Number	2005	891.502	1400.61	524.789
1	Deaths	201	Burkina Faso	1	Male	22	All ages	523	Chronic hepatitis C including cirrhosis	1	Number	2009	366.376	520.54	255.424
1	Deaths	201	Burkina Faso	2	Female	22	All ages	523	Chronic hepatitis C including cirrhosis	1	Number	2009	208.853	298.557	147.788
1	Deaths	201	Burkina Faso	3	Both	22	All ages	523	Chronic hepatitis C including cirrhosis	1	Number	2009	575.229	787.689	406.607
1	Deaths	213	Republic of the Niger	1	Male	22	All ages	971	Nonalcoholic fatty liver disease including cirrhosis	1	Number	2013	30.5235	59.488	15.6809
1	Deaths	213	Republic of the Niger	2	Female	22	All ages	971	Nonalcoholic fatty liver disease including cirrhosis	1	Number	2013	43.9014	80.9808	22.926
1	Deaths	213	Republic of the Niger	3	Both	22	All ages	971	Nonalcoholic fatty liver disease including cirrhosis	1	Number	2013	74.4248	131.84	41.8939
1	Deaths	203	Republic of Cabo Verde	1	Male	22	All ages	521	Cirrhosis and other chronic liver diseases	1	Number	2012	56.4719	69.2066	46.1867
1	Deaths	203	Republic of Cabo Verde	2	Female	22	All ages	521	Cirrhosis and other chronic liver diseases	1	Number	2012	33.374	38.9368	28.0818
1	Deaths	203	Republic of Cabo Verde	3	Both	22	All ages	521	Cirrhosis and other chronic liver diseases	1	Number	2012	89.8458	106.821	76.171
1	Deaths	203	Republic of Cabo Verde	1	Male	22	All ages	522	Chronic hepatitis B including cirrhosis	1	Number	2012	24.5301	31.9053	18.3539
1	Deaths	203	Republic of Cabo Verde	2	Female	22	All ages	522	Chronic hepatitis B including cirrhosis	1	Number	2012	13.5598	16.7771	10.5138
1	Deaths	203	Republic of Cabo Verde	3	Both	22	All ages	522	Chronic hepatitis B including cirrhosis	1	Number	2012	38.0899	47.0346	29.9615
1	Deaths	203	Republic of Cabo Verde	1	Male	22	All ages	523	Chronic hepatitis C including cirrhosis	1	Number	2012	13.9067	19.0473	9.56423
1	Deaths	203	Republic of Cabo Verde	2	Female	22	All ages	523	Chronic hepatitis C including cirrhosis	1	Number	2012	8.04533	10.4129	6.02201
1	Deaths	203	Republic of Cabo Verde	3	Both	22	All ages	523	Chronic hepatitis C including cirrhosis	1	Number	2012	21.952	28.1915	15.7064
1	Deaths	203	Republic of Cabo Verde	1	Male	22	All ages	524	Cirrhosis due to alcohol	1	Number	2012	12.0579	16.9331	8.10353
1	Deaths	203	Republic of Cabo Verde	2	Female	22	All ages	524	Cirrhosis due to alcohol	1	Number	2012	3.33902	4.75436	2.24365
1	Deaths	203	Republic of Cabo Verde	3	Both	22	All ages	524	Cirrhosis due to alcohol	1	Number	2012	15.3969	21.3246	10.4141
1	Deaths	203	Republic of Cabo Verde	1	Male	22	All ages	525	Cirrhosis due to other causes	1	Number	2012	4.29049	5.80214	3.20141
1	Deaths	203	Republic of Cabo Verde	2	Female	22	All ages	525	Cirrhosis due to other causes	1	Number	2012	5.76423	7.73531	4.38451
1	Deaths	203	Republic of Cabo Verde	3	Both	22	All ages	525	Cirrhosis due to other causes	1	Number	2012	10.0547	13.0961	7.83403
1	Deaths	212	Islamic Republic of Mauritania	1	Male	22	All ages	521	Cirrhosis and other chronic liver diseases	1	Number	2007	251.619	412.763	162.612
1	Deaths	212	Islamic Republic of Mauritania	2	Female	22	All ages	521	Cirrhosis and other chronic liver diseases	1	Number	2007	215.378	294.636	147.694
1	Deaths	212	Islamic Republic of Mauritania	3	Both	22	All ages	521	Cirrhosis and other chronic liver diseases	1	Number	2007	466.996	671.063	322.607
1	Deaths	212	Islamic Republic of Mauritania	1	Male	22	All ages	522	Chronic hepatitis B including cirrhosis	1	Number	2007	109.888	179.54	67.369
1	Deaths	212	Islamic Republic of Mauritania	2	Female	22	All ages	522	Chronic hepatitis B including cirrhosis	1	Number	2007	87.5368	121.979	60.3012
1	Deaths	212	Islamic Republic of Mauritania	3	Both	22	All ages	522	Chronic hepatitis B including cirrhosis	1	Number	2007	197.424	290.235	134.382
1	Deaths	212	Islamic Republic of Mauritania	1	Male	22	All ages	523	Chronic hepatitis C including cirrhosis	1	Number	2007	60.9563	106.326	34.4665
1	Deaths	212	Islamic Republic of Mauritania	2	Female	22	All ages	523	Chronic hepatitis C including cirrhosis	1	Number	2007	51.6075	76.3856	32.6024
1	Deaths	212	Islamic Republic of Mauritania	3	Both	22	All ages	523	Chronic hepatitis C including cirrhosis	1	Number	2007	112.564	169.72	69.1893
1	Deaths	212	Islamic Republic of Mauritania	1	Male	22	All ages	524	Cirrhosis due to alcohol	1	Number	2007	45.99	78.0956	25.2336
1	Deaths	212	Islamic Republic of Mauritania	2	Female	22	All ages	524	Cirrhosis due to alcohol	1	Number	2007	18.4951	29.93	10.9325
1	Deaths	212	Islamic Republic of Mauritania	3	Both	22	All ages	524	Cirrhosis due to alcohol	1	Number	2007	64.4851	105.52	37.4927
1	Deaths	212	Islamic Republic of Mauritania	1	Male	22	All ages	525	Cirrhosis due to other causes	1	Number	2007	26.3693	46.6054	15.8708
1	Deaths	212	Islamic Republic of Mauritania	2	Female	22	All ages	525	Cirrhosis due to other causes	1	Number	2007	41.1052	62.4841	25.6685
1	Deaths	212	Islamic Republic of Mauritania	3	Both	22	All ages	525	Cirrhosis due to other causes	1	Number	2007	67.4745	106.129	44.9424
1	Deaths	200	Republic of Benin	1	Male	22	All ages	971	Nonalcoholic fatty liver disease including cirrhosis	1	Number	2013	27.9035	46.4475	17.3311
1	Deaths	200	Republic of Benin	2	Female	22	All ages	971	Nonalcoholic fatty liver disease including cirrhosis	1	Number	2013	38.1687	60.6969	22.9227
1	Deaths	200	Republic of Benin	3	Both	22	All ages	971	Nonalcoholic fatty liver disease including cirrhosis	1	Number	2013	66.0722	101.314	41.0945
1	Deaths	205	Republic of Côte d'Ivoire	1	Male	22	All ages	521	Cirrhosis and other chronic liver diseases	1	Number	2006	2533.89	3042.26	2076.39
1	Deaths	205	Republic of Côte d'Ivoire	2	Female	22	All ages	521	Cirrhosis and other chronic liver diseases	1	Number	2006	951.932	1282.8	673.704
1	Deaths	205	Republic of Côte d'Ivoire	3	Both	22	All ages	521	Cirrhosis and other chronic liver diseases	1	Number	2006	3485.82	4160.77	2849.56
1	Deaths	205	Republic of Côte d'Ivoire	1	Male	22	All ages	522	Chronic hepatitis B including cirrhosis	1	Number	2006	1050.18	1330.67	796.242
1	Deaths	205	Republic of Côte d'Ivoire	2	Female	22	All ages	522	Chronic hepatitis B including cirrhosis	1	Number	2006	372.34	511.267	253.758
1	Deaths	205	Republic of Côte d'Ivoire	3	Both	22	All ages	522	Chronic hepatitis B including cirrhosis	1	Number	2006	1422.52	1772.59	1076.05
1	Deaths	205	Republic of Côte d'Ivoire	1	Male	22	All ages	523	Chronic hepatitis C including cirrhosis	1	Number	2006	610.156	847.337	423.92
1	Deaths	205	Republic of Côte d'Ivoire	2	Female	22	All ages	523	Chronic hepatitis C including cirrhosis	1	Number	2006	224.744	327.952	144.61
1	Deaths	205	Republic of Côte d'Ivoire	3	Both	22	All ages	523	Chronic hepatitis C including cirrhosis	1	Number	2006	834.9	1139.37	596.252
1	Deaths	205	Republic of Côte d'Ivoire	1	Male	22	All ages	524	Cirrhosis due to alcohol	1	Number	2006	554.768	805.119	370.528
1	Deaths	205	Republic of Côte d'Ivoire	2	Female	22	All ages	524	Cirrhosis due to alcohol	1	Number	2006	94.7176	143.56	58.03
1	Deaths	205	Republic of Côte d'Ivoire	3	Both	22	All ages	524	Cirrhosis due to alcohol	1	Number	2006	649.486	922.284	438.148
1	Deaths	205	Republic of Côte d'Ivoire	1	Male	22	All ages	525	Cirrhosis due to other causes	1	Number	2006	262.791	353.492	185.502
1	Deaths	205	Republic of Côte d'Ivoire	2	Female	22	All ages	525	Cirrhosis due to other causes	1	Number	2006	211.575	304.336	142.016
1	Deaths	205	Republic of Côte d'Ivoire	3	Both	22	All ages	525	Cirrhosis due to other causes	1	Number	2006	474.366	628.917	333.011
1	Deaths	212	Islamic Republic of Mauritania	1	Male	22	All ages	971	Nonalcoholic fatty liver disease including cirrhosis	1	Number	2007	8.41555	15.051	4.39121
1	Deaths	212	Islamic Republic of Mauritania	2	Female	22	All ages	971	Nonalcoholic fatty liver disease including cirrhosis	1	Number	2007	16.6329	26.6299	9.65752
1	Deaths	212	Islamic Republic of Mauritania	3	Both	22	All ages	971	Nonalcoholic fatty liver disease including cirrhosis	1	Number	2007	25.0485	38.848	14.9729
1	Deaths	216	Republic of Senegal	1	Male	22	All ages	971	Nonalcoholic fatty liver disease including cirrhosis	1	Number	2006	23.7895	40.0719	15.1748
1	Deaths	216	Republic of Senegal	2	Female	22	All ages	971	Nonalcoholic fatty liver disease including cirrhosis	1	Number	2006	31.6972	50.6405	17.1331
1	Deaths	216	Republic of Senegal	3	Both	22	All ages	971	Nonalcoholic fatty liver disease including cirrhosis	1	Number	2006	55.4867	86.3231	35.3405
1	Deaths	201	Burkina Faso	1	Male	22	All ages	971	Nonalcoholic fatty liver disease including cirrhosis	1	Number	2008	30.2613	45.3003	18.6997
1	Deaths	201	Burkina Faso	2	Female	22	All ages	971	Nonalcoholic fatty liver disease including cirrhosis	1	Number	2008	40.356	61.1967	25.6844
1	Deaths	201	Burkina Faso	3	Both	22	All ages	971	Nonalcoholic fatty liver disease including cirrhosis	1	Number	2008	70.6174	105.623	44.3157
1	Deaths	211	Republic of Mali	1	Male	22	All ages	971	Nonalcoholic fatty liver disease including cirrhosis	1	Number	2003	20.719	33.7756	11.451
1	Deaths	211	Republic of Mali	2	Female	22	All ages	971	Nonalcoholic fatty liver disease including cirrhosis	1	Number	2003	30.1402	50.2793	12.88
1	Deaths	211	Republic of Mali	3	Both	22	All ages	971	Nonalcoholic fatty liver disease including cirrhosis	1	Number	2003	50.8592	77.3777	29.9778
1	Deaths	201	Burkina Faso	1	Male	22	All ages	971	Nonalcoholic fatty liver disease including cirrhosis	1	Number	2005	26.6925	40.0243	16.0469
1	Deaths	201	Burkina Faso	2	Female	22	All ages	971	Nonalcoholic fatty liver disease including cirrhosis	1	Number	2005	37.1741	55.8739	23.3349
1	Deaths	201	Burkina Faso	3	Both	22	All ages	971	Nonalcoholic fatty liver disease including cirrhosis	1	Number	2005	63.8666	94.5574	41.1054
1	Deaths	207	Republic of Ghana	1	Male	22	All ages	971	Nonalcoholic fatty liver disease including cirrhosis	1	Number	2012	78.4942	119.191	48.6654
1	Deaths	207	Republic of Ghana	2	Female	22	All ages	971	Nonalcoholic fatty liver disease including cirrhosis	1	Number	2012	154.652	223.683	100.6
1	Deaths	207	Republic of Ghana	3	Both	22	All ages	971	Nonalcoholic fatty liver disease including cirrhosis	1	Number	2012	233.146	332.563	155.279
1	Deaths	218	Togolese Republic	1	Male	22	All ages	521	Cirrhosis and other chronic liver diseases	1	Number	2006	616.027	788.074	408.26
1	Deaths	218	Togolese Republic	2	Female	22	All ages	521	Cirrhosis and other chronic liver diseases	1	Number	2006	305.059	429.881	202.679
1	Deaths	218	Togolese Republic	3	Both	22	All ages	521	Cirrhosis and other chronic liver diseases	1	Number	2006	921.086	1164.32	663.453
1	Deaths	218	Togolese Republic	1	Male	22	All ages	522	Chronic hepatitis B including cirrhosis	1	Number	2006	261.828	356.905	164.115
1	Deaths	218	Togolese Republic	2	Female	22	All ages	522	Chronic hepatitis B including cirrhosis	1	Number	2006	124.242	181.559	79.1661
1	Deaths	218	Togolese Republic	3	Both	22	All ages	522	Chronic hepatitis B including cirrhosis	1	Number	2006	386.07	508.424	267.691
1	Deaths	218	Togolese Republic	1	Male	22	All ages	523	Chronic hepatitis C including cirrhosis	1	Number	2006	152.554	229.948	94.8281
1	Deaths	218	Togolese Republic	2	Female	22	All ages	523	Chronic hepatitis C including cirrhosis	1	Number	2006	75.4161	119.289	47.9753
1	Deaths	218	Togolese Republic	3	Both	22	All ages	523	Chronic hepatitis C including cirrhosis	1	Number	2006	227.97	326.254	151.118
1	Deaths	218	Togolese Republic	1	Male	22	All ages	524	Cirrhosis due to alcohol	1	Number	2006	125.002	185.026	72.7476
1	Deaths	218	Togolese Republic	2	Female	22	All ages	524	Cirrhosis due to alcohol	1	Number	2006	28.9738	44.547	16.5108
1	Deaths	218	Togolese Republic	3	Both	22	All ages	524	Cirrhosis due to alcohol	1	Number	2006	153.976	226.581	92.95
1	Deaths	218	Togolese Republic	1	Male	22	All ages	525	Cirrhosis due to other causes	1	Number	2006	65.0585	92.3899	37.6243
1	Deaths	218	Togolese Republic	2	Female	22	All ages	525	Cirrhosis due to other causes	1	Number	2006	63.0779	92.77	40.0775
1	Deaths	218	Togolese Republic	3	Both	22	All ages	525	Cirrhosis due to other causes	1	Number	2006	128.136	173.816	86.3992
1	Deaths	205	Republic of Côte d'Ivoire	1	Male	22	All ages	971	Nonalcoholic fatty liver disease including cirrhosis	1	Number	2014	69.212	103.731	44.7408
1	Deaths	205	Republic of Côte d'Ivoire	2	Female	22	All ages	971	Nonalcoholic fatty liver disease including cirrhosis	1	Number	2014	65.7674	101.865	41.6291
1	Deaths	205	Republic of Côte d'Ivoire	3	Both	22	All ages	971	Nonalcoholic fatty liver disease including cirrhosis	1	Number	2014	134.979	203.424	89.6279
1	Deaths	202	Republic of Cameroon	1	Male	22	All ages	971	Nonalcoholic fatty liver disease including cirrhosis	1	Number	2011	83.935	135.311	46.1199
1	Deaths	202	Republic of Cameroon	2	Female	22	All ages	971	Nonalcoholic fatty liver disease including cirrhosis	1	Number	2011	88.0524	141.221	47.6435
1	Deaths	202	Republic of Cameroon	3	Both	22	All ages	971	Nonalcoholic fatty liver disease including cirrhosis	1	Number	2011	171.987	262.897	106.301
1	Deaths	214	Federal Republic of Nigeria	1	Male	22	All ages	971	Nonalcoholic fatty liver disease including cirrhosis	1	Number	2003	367.757	611.975	209.025
1	Deaths	214	Federal Republic of Nigeria	2	Female	22	All ages	971	Nonalcoholic fatty liver disease including cirrhosis	1	Number	2003	481.645	771.033	255.539
1	Deaths	214	Federal Republic of Nigeria	3	Both	22	All ages	971	Nonalcoholic fatty liver disease including cirrhosis	1	Number	2003	849.402	1349.83	494.574
1	Deaths	199	Western Sub-Saharan Africa	1	Male	22	All ages	971	Nonalcoholic fatty liver disease including cirrhosis	1	Number	2013	947.258	1417.46	629.825
1	Deaths	199	Western Sub-Saharan Africa	2	Female	22	All ages	971	Nonalcoholic fatty liver disease including cirrhosis	1	Number	2013	1380.17	2031.3	928.356
1	Deaths	199	Western Sub-Saharan Africa	3	Both	22	All ages	971	Nonalcoholic fatty liver disease including cirrhosis	1	Number	2013	2327.43	3422.45	1551.31
1	Deaths	205	Republic of Côte d'Ivoire	1	Male	22	All ages	521	Cirrhosis and other chronic liver diseases	1	Number	2008	2550.87	3062.74	2056.46
1	Deaths	205	Republic of Côte d'Ivoire	2	Female	22	All ages	521	Cirrhosis and other chronic liver diseases	1	Number	2008	983.354	1302.02	711.724
1	Deaths	205	Republic of Côte d'Ivoire	3	Both	22	All ages	521	Cirrhosis and other chronic liver diseases	1	Number	2008	3534.23	4199.49	2864.72
1	Deaths	205	Republic of Côte d'Ivoire	1	Male	22	All ages	522	Chronic hepatitis B including cirrhosis	1	Number	2008	1057.34	1349.51	794.323
1	Deaths	205	Republic of Côte d'Ivoire	2	Female	22	All ages	522	Chronic hepatitis B including cirrhosis	1	Number	2008	385.526	531.591	273.576
1	Deaths	205	Republic of Côte d'Ivoire	3	Both	22	All ages	522	Chronic hepatitis B including cirrhosis	1	Number	2008	1442.86	1777.99	1106.38
1	Deaths	205	Republic of Côte d'Ivoire	1	Male	22	All ages	523	Chronic hepatitis C including cirrhosis	1	Number	2008	616.471	851.988	434.801
1	Deaths	205	Republic of Côte d'Ivoire	2	Female	22	All ages	523	Chronic hepatitis C including cirrhosis	1	Number	2008	232.093	338.767	151.669
1	Deaths	205	Republic of Côte d'Ivoire	3	Both	22	All ages	523	Chronic hepatitis C including cirrhosis	1	Number	2008	848.565	1165.14	605.498
1	Deaths	205	Republic of Côte d'Ivoire	1	Male	22	All ages	524	Cirrhosis due to alcohol	1	Number	2008	558.486	792.289	378.803
1	Deaths	205	Republic of Côte d'Ivoire	2	Female	22	All ages	524	Cirrhosis due to alcohol	1	Number	2008	98.3559	146.293	59.8959
1	Deaths	205	Republic of Côte d'Ivoire	3	Both	22	All ages	524	Cirrhosis due to alcohol	1	Number	2008	656.842	935.192	448.219
1	Deaths	205	Republic of Côte d'Ivoire	1	Male	22	All ages	525	Cirrhosis due to other causes	1	Number	2008	261.433	354.135	186.697
1	Deaths	205	Republic of Côte d'Ivoire	2	Female	22	All ages	525	Cirrhosis due to other causes	1	Number	2008	215.913	305.166	148.788
1	Deaths	205	Republic of Côte d'Ivoire	3	Both	22	All ages	525	Cirrhosis due to other causes	1	Number	2008	477.346	620.418	344.514
1	Deaths	214	Federal Republic of Nigeria	1	Male	22	All ages	971	Nonalcoholic fatty liver disease including cirrhosis	1	Number	2009	397.017	681.958	230.87
1	Deaths	214	Federal Republic of Nigeria	2	Female	22	All ages	971	Nonalcoholic fatty liver disease including cirrhosis	1	Number	2009	568.095	989.668	300.309
1	Deaths	214	Federal Republic of Nigeria	3	Both	22	All ages	971	Nonalcoholic fatty liver disease including cirrhosis	1	Number	2009	965.112	1576.52	572.819
1	Deaths	216	Republic of Senegal	1	Male	22	All ages	521	Cirrhosis and other chronic liver diseases	1	Number	2008	1096.48	1644.97	839.28
1	Deaths	216	Republic of Senegal	2	Female	22	All ages	521	Cirrhosis and other chronic liver diseases	1	Number	2008	648.563	925.484	380.506
1	Deaths	216	Republic of Senegal	3	Both	22	All ages	521	Cirrhosis and other chronic liver diseases	1	Number	2008	1745.05	2250.92	1306.62
1	Deaths	216	Republic of Senegal	1	Male	22	All ages	522	Chronic hepatitis B including cirrhosis	1	Number	2008	475.124	710.704	341.747
1	Deaths	216	Republic of Senegal	2	Female	22	All ages	522	Chronic hepatitis B including cirrhosis	1	Number	2008	263.94	379.494	147.74
1	Deaths	216	Republic of Senegal	3	Both	22	All ages	522	Chronic hepatitis B including cirrhosis	1	Number	2008	739.064	994.763	538.528
1	Deaths	216	Republic of Senegal	1	Male	22	All ages	523	Chronic hepatitis C including cirrhosis	1	Number	2008	268.851	412.271	179.696
1	Deaths	216	Republic of Senegal	2	Female	22	All ages	523	Chronic hepatitis C including cirrhosis	1	Number	2008	156.594	248.407	84.004
1	Deaths	216	Republic of Senegal	3	Both	22	All ages	523	Chronic hepatitis C including cirrhosis	1	Number	2008	425.445	608.356	284.249
1	Deaths	216	Republic of Senegal	1	Male	22	All ages	524	Cirrhosis due to alcohol	1	Number	2008	208.173	329.853	128.579
1	Deaths	216	Republic of Senegal	2	Female	22	All ages	524	Cirrhosis due to alcohol	1	Number	2008	56.1104	91.6615	29.4318
1	Deaths	216	Republic of Senegal	3	Both	22	All ages	524	Cirrhosis due to alcohol	1	Number	2008	264.283	405.748	159.927
1	Deaths	216	Republic of Senegal	1	Male	22	All ages	525	Cirrhosis due to other causes	1	Number	2008	118.42	192.971	80.6794
1	Deaths	216	Republic of Senegal	2	Female	22	All ages	525	Cirrhosis due to other causes	1	Number	2008	136.986	201.681	76.5857
1	Deaths	216	Republic of Senegal	3	Both	22	All ages	525	Cirrhosis due to other causes	1	Number	2008	255.406	345.866	177.076
1	Deaths	199	Western Sub-Saharan Africa	1	Male	22	All ages	971	Nonalcoholic fatty liver disease including cirrhosis	1	Number	2012	923.016	1384.62	592.824
1	Deaths	199	Western Sub-Saharan Africa	2	Female	22	All ages	971	Nonalcoholic fatty liver disease including cirrhosis	1	Number	2012	1318.61	1906.67	859.101
1	Deaths	199	Western Sub-Saharan Africa	3	Both	22	All ages	971	Nonalcoholic fatty liver disease including cirrhosis	1	Number	2012	2241.62	3245.62	1456.79
1	Deaths	214	Federal Republic of Nigeria	1	Male	22	All ages	971	Nonalcoholic fatty liver disease including cirrhosis	1	Number	2011	411.264	687.547	243.629
1	Deaths	214	Federal Republic of Nigeria	2	Female	22	All ages	971	Nonalcoholic fatty liver disease including cirrhosis	1	Number	2011	615.576	1008.34	336.629
1	Deaths	214	Federal Republic of Nigeria	3	Both	22	All ages	971	Nonalcoholic fatty liver disease including cirrhosis	1	Number	2011	1026.84	1634.46	626.61
1	Deaths	201	Burkina Faso	1	Male	22	All ages	971	Nonalcoholic fatty liver disease including cirrhosis	1	Number	2007	29.0621	43.3441	17.9062
1	Deaths	201	Burkina Faso	2	Female	22	All ages	971	Nonalcoholic fatty liver disease including cirrhosis	1	Number	2007	39.4913	59.6882	25.828
1	Deaths	201	Burkina Faso	3	Both	22	All ages	971	Nonalcoholic fatty liver disease including cirrhosis	1	Number	2007	68.5534	102.15	44.0667
1	Deaths	204	Republic of Chad	1	Male	22	All ages	521	Cirrhosis and other chronic liver diseases	1	Number	2012	1888.38	2638.04	1382.54
1	Deaths	204	Republic of Chad	2	Female	22	All ages	521	Cirrhosis and other chronic liver diseases	1	Number	2012	884.585	1178.46	606.723
1	Deaths	204	Republic of Chad	3	Both	22	All ages	521	Cirrhosis and other chronic liver diseases	1	Number	2012	2772.97	3690.62	2092.08
1	Deaths	204	Republic of Chad	1	Male	22	All ages	522	Chronic hepatitis B including cirrhosis	1	Number	2012	780.918	1176	525.973
1	Deaths	204	Republic of Chad	2	Female	22	All ages	522	Chronic hepatitis B including cirrhosis	1	Number	2012	351.782	487.83	234.015
1	Deaths	204	Republic of Chad	3	Both	22	All ages	522	Chronic hepatitis B including cirrhosis	1	Number	2012	1132.7	1604.35	811.728
1	Deaths	204	Republic of Chad	1	Male	22	All ages	523	Chronic hepatitis C including cirrhosis	1	Number	2012	445.268	686.577	270.546
1	Deaths	204	Republic of Chad	2	Female	22	All ages	523	Chronic hepatitis C including cirrhosis	1	Number	2012	217.141	323.312	137.556
1	Deaths	204	Republic of Chad	3	Both	22	All ages	523	Chronic hepatitis C including cirrhosis	1	Number	2012	662.408	958.085	439.31
1	Deaths	204	Republic of Chad	1	Male	22	All ages	524	Cirrhosis due to alcohol	1	Number	2012	376.036	590.713	223.8
1	Deaths	204	Republic of Chad	2	Female	22	All ages	524	Cirrhosis due to alcohol	1	Number	2012	85.2593	132.825	49.6728
1	Deaths	204	Republic of Chad	3	Both	22	All ages	524	Cirrhosis due to alcohol	1	Number	2012	461.295	704.189	281.799
1	Deaths	204	Republic of Chad	1	Male	22	All ages	525	Cirrhosis due to other causes	1	Number	2012	258.466	348.977	176.023
1	Deaths	204	Republic of Chad	2	Female	22	All ages	525	Cirrhosis due to other causes	1	Number	2012	199.253	278.062	127.547
1	Deaths	204	Republic of Chad	3	Both	22	All ages	525	Cirrhosis due to other causes	1	Number	2012	457.719	587.633	339.566
1	Deaths	200	Republic of Benin	1	Male	22	All ages	521	Cirrhosis and other chronic liver diseases	1	Number	2014	1108.35	1520.79	850.615
1	Deaths	200	Republic of Benin	2	Female	22	All ages	521	Cirrhosis and other chronic liver diseases	1	Number	2014	631.888	849.677	448.489
1	Deaths	200	Republic of Benin	3	Both	22	All ages	521	Cirrhosis and other chronic liver diseases	1	Number	2014	1740.24	2312.13	1339.16
1	Deaths	200	Republic of Benin	1	Male	22	All ages	522	Chronic hepatitis B including cirrhosis	1	Number	2014	452.858	640.217	324.314
1	Deaths	200	Republic of Benin	2	Female	22	All ages	522	Chronic hepatitis B including cirrhosis	1	Number	2014	240.978	337.289	160.827
1	Deaths	200	Republic of Benin	3	Both	22	All ages	522	Chronic hepatitis B including cirrhosis	1	Number	2014	693.836	955.977	506.062
1	Deaths	200	Republic of Benin	1	Male	22	All ages	523	Chronic hepatitis C including cirrhosis	1	Number	2014	266.423	398.138	178.783
1	Deaths	200	Republic of Benin	2	Female	22	All ages	523	Chronic hepatitis C including cirrhosis	1	Number	2014	152.712	224.434	98.0225
1	Deaths	200	Republic of Benin	3	Both	22	All ages	523	Chronic hepatitis C including cirrhosis	1	Number	2014	419.135	611.735	288.613
1	Deaths	200	Republic of Benin	1	Male	22	All ages	524	Cirrhosis due to alcohol	1	Number	2014	219.198	329.742	137.128
1	Deaths	200	Republic of Benin	2	Female	22	All ages	524	Cirrhosis due to alcohol	1	Number	2014	56.7154	88.7324	33.9889
1	Deaths	200	Republic of Benin	3	Both	22	All ages	524	Cirrhosis due to alcohol	1	Number	2014	275.914	412.726	176.187
1	Deaths	200	Republic of Benin	1	Male	22	All ages	525	Cirrhosis due to other causes	1	Number	2014	141.201	205.532	95.3873
1	Deaths	200	Republic of Benin	2	Female	22	All ages	525	Cirrhosis due to other causes	1	Number	2014	142.689	210.609	92.2099
1	Deaths	200	Republic of Benin	3	Both	22	All ages	525	Cirrhosis due to other causes	1	Number	2014	283.89	402.695	199.111
1	Deaths	216	Republic of Senegal	1	Male	22	All ages	521	Cirrhosis and other chronic liver diseases	1	Number	2006	1022.83	1555.46	787.506
1	Deaths	216	Republic of Senegal	2	Female	22	All ages	521	Cirrhosis and other chronic liver diseases	1	Number	2006	604.22	862.658	360.748
1	Deaths	216	Republic of Senegal	3	Both	22	All ages	521	Cirrhosis and other chronic liver diseases	1	Number	2006	1627.05	2120.73	1263.82
1	Deaths	216	Republic of Senegal	1	Male	22	All ages	522	Chronic hepatitis B including cirrhosis	1	Number	2006	441.907	671.432	317.423
1	Deaths	216	Republic of Senegal	2	Female	22	All ages	522	Chronic hepatitis B including cirrhosis	1	Number	2006	245.114	356.384	139.185
1	Deaths	216	Republic of Senegal	3	Both	22	All ages	522	Chronic hepatitis B including cirrhosis	1	Number	2006	687.021	935.497	501.802
1	Deaths	216	Republic of Senegal	1	Male	22	All ages	523	Chronic hepatitis C including cirrhosis	1	Number	2006	249.49	390.193	166.965
1	Deaths	216	Republic of Senegal	2	Female	22	All ages	523	Chronic hepatitis C including cirrhosis	1	Number	2006	146.086	226.368	81.3128
1	Deaths	216	Republic of Senegal	3	Both	22	All ages	523	Chronic hepatitis C including cirrhosis	1	Number	2006	395.576	571.72	268.55
1	Deaths	216	Republic of Senegal	1	Male	22	All ages	524	Cirrhosis due to alcohol	1	Number	2006	194.022	303.664	118.892
1	Deaths	216	Republic of Senegal	2	Female	22	All ages	524	Cirrhosis due to alcohol	1	Number	2006	51.8498	83.2077	27.3071
1	Deaths	216	Republic of Senegal	3	Both	22	All ages	524	Cirrhosis due to alcohol	1	Number	2006	245.872	379.831	151.581
1	Deaths	216	Republic of Senegal	1	Male	22	All ages	525	Cirrhosis due to other causes	1	Number	2006	113.625	187.464	76.9232
1	Deaths	216	Republic of Senegal	2	Female	22	All ages	525	Cirrhosis due to other causes	1	Number	2006	129.473	185.141	73.6234
1	Deaths	216	Republic of Senegal	3	Both	22	All ages	525	Cirrhosis due to other causes	1	Number	2006	243.098	321.094	169.049
1	Deaths	211	Republic of Mali	1	Male	22	All ages	971	Nonalcoholic fatty liver disease including cirrhosis	1	Number	2011	32.736	52.6348	19.0492
1	Deaths	211	Republic of Mali	2	Female	22	All ages	971	Nonalcoholic fatty liver disease including cirrhosis	1	Number	2011	43.8924	72.0013	21.0138
1	Deaths	211	Republic of Mali	3	Both	22	All ages	971	Nonalcoholic fatty liver disease including cirrhosis	1	Number	2011	76.6284	117.255	48.8858
1	Deaths	205	Republic of Côte d'Ivoire	1	Male	22	All ages	521	Cirrhosis and other chronic liver diseases	1	Number	2014	2916.41	3606.33	2284.73
1	Deaths	205	Republic of Côte d'Ivoire	2	Female	22	All ages	521	Cirrhosis and other chronic liver diseases	1	Number	2014	1168.89	1597.65	838.839
1	Deaths	205	Republic of Côte d'Ivoire	3	Both	22	All ages	521	Cirrhosis and other chronic liver diseases	1	Number	2014	4085.3	4982.09	3187.33
1	Deaths	205	Republic of Côte d'Ivoire	1	Male	22	All ages	522	Chronic hepatitis B including cirrhosis	1	Number	2014	1211.26	1583	897.741
1	Deaths	205	Republic of Côte d'Ivoire	2	Female	22	All ages	522	Chronic hepatitis B including cirrhosis	1	Number	2014	452.401	621.007	310.133
1	Deaths	205	Republic of Côte d'Ivoire	3	Both	22	All ages	522	Chronic hepatitis B including cirrhosis	1	Number	2014	1663.66	2104.35	1260.51
1	Deaths	205	Republic of Côte d'Ivoire	1	Male	22	All ages	523	Chronic hepatitis C including cirrhosis	1	Number	2014	695.517	980.699	465.621
1	Deaths	205	Republic of Côte d'Ivoire	2	Female	22	All ages	523	Chronic hepatitis C including cirrhosis	1	Number	2014	278.055	419.475	180.995
1	Deaths	205	Republic of Côte d'Ivoire	3	Both	22	All ages	523	Chronic hepatitis C including cirrhosis	1	Number	2014	973.572	1354.89	680.648
1	Deaths	205	Republic of Côte d'Ivoire	1	Male	22	All ages	524	Cirrhosis due to alcohol	1	Number	2014	641.083	894.913	428.533
1	Deaths	205	Republic of Côte d'Ivoire	2	Female	22	All ages	524	Cirrhosis due to alcohol	1	Number	2014	117.19	182.249	71.5748
1	Deaths	205	Republic of Côte d'Ivoire	3	Both	22	All ages	524	Cirrhosis due to alcohol	1	Number	2014	758.273	1065.16	503.641
1	Deaths	205	Republic of Côte d'Ivoire	1	Male	22	All ages	525	Cirrhosis due to other causes	1	Number	2014	299.337	405.556	219.293
1	Deaths	205	Republic of Côte d'Ivoire	2	Female	22	All ages	525	Cirrhosis due to other causes	1	Number	2014	255.475	362.211	171.755
1	Deaths	205	Republic of Côte d'Ivoire	3	Both	22	All ages	525	Cirrhosis due to other causes	1	Number	2014	554.812	739.514	400.851
1	Deaths	206	Republic of the Gambia	1	Male	22	All ages	971	Nonalcoholic fatty liver disease including cirrhosis	1	Number	2004	3.14406	4.9312	1.87776
1	Deaths	206	Republic of the Gambia	2	Female	22	All ages	971	Nonalcoholic fatty liver disease including cirrhosis	1	Number	2004	3.20466	5.35133	1.19167
1	Deaths	206	Republic of the Gambia	3	Both	22	All ages	971	Nonalcoholic fatty liver disease including cirrhosis	1	Number	2004	6.34871	9.8027	3.74294
1	Deaths	208	Republic of Guinea	1	Male	22	All ages	971	Nonalcoholic fatty liver disease including cirrhosis	1	Number	2007	25.2557	40.2307	14.6979
1	Deaths	208	Republic of Guinea	2	Female	22	All ages	971	Nonalcoholic fatty liver disease including cirrhosis	1	Number	2007	40.0244	62.6169	24.1062
1	Deaths	208	Republic of Guinea	3	Both	22	All ages	971	Nonalcoholic fatty liver disease including cirrhosis	1	Number	2007	65.2801	98.3427	40.0276
1	Deaths	217	Republic of Sierra Leone	1	Male	22	All ages	521	Cirrhosis and other chronic liver diseases	1	Number	2013	719.066	948.004	544.24
1	Deaths	217	Republic of Sierra Leone	2	Female	22	All ages	521	Cirrhosis and other chronic liver diseases	1	Number	2013	475.705	599.951	367.248
1	Deaths	217	Republic of Sierra Leone	3	Both	22	All ages	521	Cirrhosis and other chronic liver diseases	1	Number	2013	1194.77	1497.95	935.064
1	Deaths	217	Republic of Sierra Leone	1	Male	22	All ages	522	Chronic hepatitis B including cirrhosis	1	Number	2013	301.514	413.609	214.045
1	Deaths	217	Republic of Sierra Leone	2	Female	22	All ages	522	Chronic hepatitis B including cirrhosis	1	Number	2013	190.676	248.115	141.399
1	Deaths	217	Republic of Sierra Leone	3	Both	22	All ages	522	Chronic hepatitis B including cirrhosis	1	Number	2013	492.19	644.83	366.32
1	Deaths	214	Federal Republic of Nigeria	1	Male	22	All ages	971	Nonalcoholic fatty liver disease including cirrhosis	1	Number	2007	389.227	650.199	223.185
1	Deaths	214	Federal Republic of Nigeria	2	Female	22	All ages	971	Nonalcoholic fatty liver disease including cirrhosis	1	Number	2007	533.328	888.629	285.66
1	Deaths	214	Federal Republic of Nigeria	3	Both	22	All ages	971	Nonalcoholic fatty liver disease including cirrhosis	1	Number	2007	922.555	1483.17	526.414
1	Deaths	215	Democratic Republic of Sao Tome and Principe	1	Male	22	All ages	521	Cirrhosis and other chronic liver diseases	1	Number	2015	40.0812	56.4	25.1185
1	Deaths	215	Democratic Republic of Sao Tome and Principe	2	Female	22	All ages	521	Cirrhosis and other chronic liver diseases	1	Number	2015	18.8191	24.9591	13.0454
1	Deaths	215	Democratic Republic of Sao Tome and Principe	3	Both	22	All ages	521	Cirrhosis and other chronic liver diseases	1	Number	2015	58.9003	79.6626	39.541
1	Deaths	215	Democratic Republic of Sao Tome and Principe	1	Male	22	All ages	522	Chronic hepatitis B including cirrhosis	1	Number	2015	16.7037	24.1713	9.97434
1	Deaths	215	Democratic Republic of Sao Tome and Principe	2	Female	22	All ages	522	Chronic hepatitis B including cirrhosis	1	Number	2015	7.43855	10.319	4.96631
1	Deaths	215	Democratic Republic of Sao Tome and Principe	3	Both	22	All ages	522	Chronic hepatitis B including cirrhosis	1	Number	2015	24.1423	33.7246	15.1455
1	Deaths	202	Republic of Cameroon	1	Male	22	All ages	521	Cirrhosis and other chronic liver diseases	1	Number	2004	2022.52	2738.03	1332.87
1	Deaths	202	Republic of Cameroon	2	Female	22	All ages	521	Cirrhosis and other chronic liver diseases	1	Number	2004	913.488	1357.89	531.567
1	Deaths	202	Republic of Cameroon	3	Both	22	All ages	521	Cirrhosis and other chronic liver diseases	1	Number	2004	2936.01	3877.04	1995.51
1	Deaths	202	Republic of Cameroon	1	Male	22	All ages	522	Chronic hepatitis B including cirrhosis	1	Number	2004	822.72	1157.65	511.94
1	Deaths	202	Republic of Cameroon	2	Female	22	All ages	522	Chronic hepatitis B including cirrhosis	1	Number	2004	351.03	524.55	194.463
1	Deaths	202	Republic of Cameroon	3	Both	22	All ages	522	Chronic hepatitis B including cirrhosis	1	Number	2004	1173.75	1610.96	751.879
1	Deaths	202	Republic of Cameroon	1	Male	22	All ages	523	Chronic hepatitis C including cirrhosis	1	Number	2004	492.996	742.629	286.158
1	Deaths	202	Republic of Cameroon	2	Female	22	All ages	523	Chronic hepatitis C including cirrhosis	1	Number	2004	216.761	341.357	121.799
1	Deaths	202	Republic of Cameroon	3	Both	22	All ages	523	Chronic hepatitis C including cirrhosis	1	Number	2004	709.756	1035.22	438.433
1	Deaths	202	Republic of Cameroon	1	Male	22	All ages	524	Cirrhosis due to alcohol	1	Number	2004	426.599	660.328	256.96
1	Deaths	202	Republic of Cameroon	2	Female	22	All ages	524	Cirrhosis due to alcohol	1	Number	2004	87.0814	144.301	42.6666
1	Deaths	202	Republic of Cameroon	3	Both	22	All ages	524	Cirrhosis due to alcohol	1	Number	2004	513.68	780.352	320.01
1	Deaths	202	Republic of Cameroon	1	Male	22	All ages	525	Cirrhosis due to other causes	1	Number	2004	219.791	325.139	121.594
1	Deaths	202	Republic of Cameroon	2	Female	22	All ages	525	Cirrhosis due to other causes	1	Number	2004	196.612	304.115	114.945
1	Deaths	202	Republic of Cameroon	3	Both	22	All ages	525	Cirrhosis due to other causes	1	Number	2004	416.403	584.055	256.96
1	Deaths	215	Democratic Republic of Sao Tome and Principe	1	Male	22	All ages	523	Chronic hepatitis C including cirrhosis	1	Number	2004	9.11682	12.6071	6.28194
1	Deaths	215	Democratic Republic of Sao Tome and Principe	2	Female	22	All ages	523	Chronic hepatitis C including cirrhosis	1	Number	2004	4.99494	6.80029	3.58618
1	Deaths	215	Democratic Republic of Sao Tome and Principe	3	Both	22	All ages	523	Chronic hepatitis C including cirrhosis	1	Number	2004	14.1118	18.7356	10.3312
1	Deaths	199	Western Sub-Saharan Africa	1	Male	22	All ages	521	Cirrhosis and other chronic liver diseases	1	Number	2009	39631.4	52646.7	30841.9
1	Deaths	199	Western Sub-Saharan Africa	2	Female	22	All ages	521	Cirrhosis and other chronic liver diseases	1	Number	2009	21523.6	28159.1	16400.6
1	Deaths	199	Western Sub-Saharan Africa	3	Both	22	All ages	521	Cirrhosis and other chronic liver diseases	1	Number	2009	61155	78190.5	48139.9
1	Deaths	199	Western Sub-Saharan Africa	1	Male	22	All ages	522	Chronic hepatitis B including cirrhosis	1	Number	2009	15962.1	21387.4	11928.4
1	Deaths	199	Western Sub-Saharan Africa	2	Female	22	All ages	522	Chronic hepatitis B including cirrhosis	1	Number	2009	8380.69	10953	6043.73
1	Deaths	199	Western Sub-Saharan Africa	3	Both	22	All ages	522	Chronic hepatitis B including cirrhosis	1	Number	2009	24342.8	31081.7	18722.8
1	Deaths	199	Western Sub-Saharan Africa	1	Male	22	All ages	523	Chronic hepatitis C including cirrhosis	1	Number	2009	9546.38	13369.4	6897.75
1	Deaths	199	Western Sub-Saharan Africa	2	Female	22	All ages	523	Chronic hepatitis C including cirrhosis	1	Number	2009	4942.44	6730.85	3532.63
1	Deaths	199	Western Sub-Saharan Africa	3	Both	22	All ages	523	Chronic hepatitis C including cirrhosis	1	Number	2009	14488.8	19706.9	10596.9
1	Deaths	199	Western Sub-Saharan Africa	1	Male	22	All ages	524	Cirrhosis due to alcohol	1	Number	2009	8035	11473.9	5604.61
1	Deaths	199	Western Sub-Saharan Africa	2	Female	22	All ages	524	Cirrhosis due to alcohol	1	Number	2009	1970.23	2829.29	1333.55
1	Deaths	199	Western Sub-Saharan Africa	3	Both	22	All ages	524	Cirrhosis due to alcohol	1	Number	2009	10005.2	14113.3	7034.64
1	Deaths	199	Western Sub-Saharan Africa	1	Male	22	All ages	525	Cirrhosis due to other causes	1	Number	2009	5237.84	7029.86	3935.02
1	Deaths	199	Western Sub-Saharan Africa	2	Female	22	All ages	525	Cirrhosis due to other causes	1	Number	2009	5070.43	6924.69	3703.94
1	Deaths	199	Western Sub-Saharan Africa	3	Both	22	All ages	525	Cirrhosis due to other causes	1	Number	2009	10308.3	13878.2	7834.93
1	Deaths	209	Republic of Guinea-Bissau	1	Male	22	All ages	521	Cirrhosis and other chronic liver diseases	1	Number	2007	212.406	305.192	149.395
1	Deaths	209	Republic of Guinea-Bissau	2	Female	22	All ages	521	Cirrhosis and other chronic liver diseases	1	Number	2007	130.208	181.596	78.2538
1	Deaths	209	Republic of Guinea-Bissau	3	Both	22	All ages	521	Cirrhosis and other chronic liver diseases	1	Number	2007	342.613	454.318	243.241
1	Deaths	209	Republic of Guinea-Bissau	1	Male	22	All ages	522	Chronic hepatitis B including cirrhosis	1	Number	2007	90.1629	134.181	58.2962
1	Deaths	209	Republic of Guinea-Bissau	2	Female	22	All ages	522	Chronic hepatitis B including cirrhosis	1	Number	2007	52.4491	75.3666	30.2633
1	Deaths	209	Republic of Guinea-Bissau	3	Both	22	All ages	522	Chronic hepatitis B including cirrhosis	1	Number	2007	142.612	198.306	96.3913
1	Deaths	209	Republic of Guinea-Bissau	1	Male	22	All ages	523	Chronic hepatitis C including cirrhosis	1	Number	2007	50.6926	77.3385	31.8515
1	Deaths	209	Republic of Guinea-Bissau	2	Female	22	All ages	523	Chronic hepatitis C including cirrhosis	1	Number	2007	31.0909	47.0107	17.7658
1	Deaths	209	Republic of Guinea-Bissau	3	Both	22	All ages	523	Chronic hepatitis C including cirrhosis	1	Number	2007	81.7835	119.642	52.9599
1	Deaths	209	Republic of Guinea-Bissau	1	Male	22	All ages	524	Cirrhosis due to alcohol	1	Number	2007	42.1869	66.5312	24.1478
1	Deaths	209	Republic of Guinea-Bissau	2	Female	22	All ages	524	Cirrhosis due to alcohol	1	Number	2007	11.9671	19.8363	6.30475
1	Deaths	209	Republic of Guinea-Bissau	3	Both	22	All ages	524	Cirrhosis due to alcohol	1	Number	2007	54.154	83.3429	32.4339
1	Deaths	209	Republic of Guinea-Bissau	1	Male	22	All ages	525	Cirrhosis due to other causes	1	Number	2007	25.6369	39.1307	17.0465
1	Deaths	209	Republic of Guinea-Bissau	2	Female	22	All ages	525	Cirrhosis due to other causes	1	Number	2007	29.4864	44.4291	16.2422
1	Deaths	209	Republic of Guinea-Bissau	3	Both	22	All ages	525	Cirrhosis due to other causes	1	Number	2007	55.1233	76.0242	36.4064
1	Deaths	209	Republic of Guinea-Bissau	1	Male	22	All ages	521	Cirrhosis and other chronic liver diseases	1	Number	2009	219.936	308.088	153.738
1	Deaths	209	Republic of Guinea-Bissau	2	Female	22	All ages	521	Cirrhosis and other chronic liver diseases	1	Number	2009	133.644	188.611	80.5757
1	Deaths	209	Republic of Guinea-Bissau	3	Both	22	All ages	521	Cirrhosis and other chronic liver diseases	1	Number	2009	353.58	473.364	250.877
1	Deaths	209	Republic of Guinea-Bissau	1	Male	22	All ages	522	Chronic hepatitis B including cirrhosis	1	Number	2009	93.3424	138.021	61.2
1	Deaths	209	Republic of Guinea-Bissau	2	Female	22	All ages	522	Chronic hepatitis B including cirrhosis	1	Number	2009	54.0061	77.3421	31.155
1	Deaths	209	Republic of Guinea-Bissau	3	Both	22	All ages	522	Chronic hepatitis B including cirrhosis	1	Number	2009	147.349	208.674	99.7982
1	Deaths	209	Republic of Guinea-Bissau	1	Male	22	All ages	523	Chronic hepatitis C including cirrhosis	1	Number	2009	53.0285	81.8244	34.1636
1	Deaths	209	Republic of Guinea-Bissau	2	Female	22	All ages	523	Chronic hepatitis C including cirrhosis	1	Number	2009	32.0683	48.9439	18.2448
1	Deaths	209	Republic of Guinea-Bissau	3	Both	22	All ages	523	Chronic hepatitis C including cirrhosis	1	Number	2009	85.0968	123.796	55.5479
1	Deaths	209	Republic of Guinea-Bissau	1	Male	22	All ages	524	Cirrhosis due to alcohol	1	Number	2009	43.7871	70.1597	25.7412
1	Deaths	209	Republic of Guinea-Bissau	2	Female	22	All ages	524	Cirrhosis due to alcohol	1	Number	2009	12.3393	20.1512	6.34539
1	Deaths	209	Republic of Guinea-Bissau	3	Both	22	All ages	524	Cirrhosis due to alcohol	1	Number	2009	56.1263	88.2274	33.7161
1	Deaths	209	Republic of Guinea-Bissau	1	Male	22	All ages	525	Cirrhosis due to other causes	1	Number	2009	25.8539	39.9891	17.3067
1	Deaths	209	Republic of Guinea-Bissau	2	Female	22	All ages	525	Cirrhosis due to other causes	1	Number	2009	29.7643	43.8332	16.8108
1	Deaths	209	Republic of Guinea-Bissau	3	Both	22	All ages	525	Cirrhosis due to other causes	1	Number	2009	55.6182	77.3419	38.0896
1	Deaths	210	Republic of Liberia	1	Male	22	All ages	971	Nonalcoholic fatty liver disease including cirrhosis	1	Number	2005	8.91425	13.9113	5.42852
1	Deaths	210	Republic of Liberia	2	Female	22	All ages	971	Nonalcoholic fatty liver disease including cirrhosis	1	Number	2005	12.7149	22.3605	7.05365
1	Deaths	210	Republic of Liberia	3	Both	22	All ages	971	Nonalcoholic fatty liver disease including cirrhosis	1	Number	2005	21.6291	34.6988	13.0431
1	Deaths	204	Republic of Chad	1	Male	22	All ages	971	Nonalcoholic fatty liver disease including cirrhosis	1	Number	2000	18.9949	30.1827	11.247
1	Deaths	204	Republic of Chad	2	Female	22	All ages	971	Nonalcoholic fatty liver disease including cirrhosis	1	Number	2000	22.3009	38.0953	12.2821
1	Deaths	204	Republic of Chad	3	Both	22	All ages	971	Nonalcoholic fatty liver disease including cirrhosis	1	Number	2000	41.2957	65.3216	25.1445
1	Deaths	210	Republic of Liberia	1	Male	22	All ages	971	Nonalcoholic fatty liver disease including cirrhosis	1	Number	2000	8.37988	12.6679	4.9849
1	Deaths	210	Republic of Liberia	2	Female	22	All ages	971	Nonalcoholic fatty liver disease including cirrhosis	1	Number	2000	11.7365	20.4922	6.43561
1	Deaths	210	Republic of Liberia	3	Both	22	All ages	971	Nonalcoholic fatty liver disease including cirrhosis	1	Number	2000	20.1163	32.701	12.0283
1	Deaths	204	Republic of Chad	1	Male	22	All ages	521	Cirrhosis and other chronic liver diseases	1	Number	2006	1566.69	2162.35	1137.64
1	Deaths	204	Republic of Chad	2	Female	22	All ages	521	Cirrhosis and other chronic liver diseases	1	Number	2006	771.483	1042.82	521.394
1	Deaths	204	Republic of Chad	3	Both	22	All ages	521	Cirrhosis and other chronic liver diseases	1	Number	2006	2338.17	3159.13	1808.23
1	Deaths	204	Republic of Chad	1	Male	22	All ages	522	Chronic hepatitis B including cirrhosis	1	Number	2006	648.682	950.714	441.629
1	Deaths	204	Republic of Chad	2	Female	22	All ages	522	Chronic hepatitis B including cirrhosis	1	Number	2006	309.991	440.221	201.946
1	Deaths	204	Republic of Chad	3	Both	22	All ages	522	Chronic hepatitis B including cirrhosis	1	Number	2006	958.673	1371.97	696.553
1	Deaths	204	Republic of Chad	1	Male	22	All ages	523	Chronic hepatitis C including cirrhosis	1	Number	2006	371.191	561.38	239.164
1	Deaths	204	Republic of Chad	2	Female	22	All ages	523	Chronic hepatitis C including cirrhosis	1	Number	2006	189.647	286.247	114.967
1	Deaths	204	Republic of Chad	3	Both	22	All ages	523	Chronic hepatitis C including cirrhosis	1	Number	2006	560.838	814.108	382.244
1	Deaths	204	Republic of Chad	1	Male	22	All ages	524	Cirrhosis due to alcohol	1	Number	2006	314.983	485.015	194.358
1	Deaths	204	Republic of Chad	2	Female	22	All ages	524	Cirrhosis due to alcohol	1	Number	2006	74.6545	118.091	42.963
1	Deaths	204	Republic of Chad	3	Both	22	All ages	524	Cirrhosis due to alcohol	1	Number	2006	389.637	584.429	248.012
1	Deaths	204	Republic of Chad	1	Male	22	All ages	525	Cirrhosis due to other causes	1	Number	2006	209.485	283.794	148.969
1	Deaths	204	Republic of Chad	2	Female	22	All ages	525	Cirrhosis due to other causes	1	Number	2006	171.076	244.789	110.765
1	Deaths	204	Republic of Chad	3	Both	22	All ages	525	Cirrhosis due to other causes	1	Number	2006	380.561	496.067	279.959
1	Deaths	217	Republic of Sierra Leone	1	Male	22	All ages	521	Cirrhosis and other chronic liver diseases	1	Number	2005	639.627	824.422	503.27
1	Deaths	217	Republic of Sierra Leone	2	Female	22	All ages	521	Cirrhosis and other chronic liver diseases	1	Number	2005	411.305	519.504	317.369
1	Deaths	217	Republic of Sierra Leone	3	Both	22	All ages	521	Cirrhosis and other chronic liver diseases	1	Number	2005	1050.93	1316.08	849.912
1	Deaths	217	Republic of Sierra Leone	1	Male	22	All ages	522	Chronic hepatitis B including cirrhosis	1	Number	2005	265.558	357.331	198.184
1	Deaths	217	Republic of Sierra Leone	2	Female	22	All ages	522	Chronic hepatitis B including cirrhosis	1	Number	2005	165.727	220.408	123.13
1	Deaths	217	Republic of Sierra Leone	3	Both	22	All ages	522	Chronic hepatitis B including cirrhosis	1	Number	2005	431.285	548.608	328.552
1	Deaths	217	Republic of Sierra Leone	1	Male	22	All ages	521	Cirrhosis and other chronic liver diseases	1	Number	2015	738.519	996.582	551.528
1	Deaths	217	Republic of Sierra Leone	2	Female	22	All ages	521	Cirrhosis and other chronic liver diseases	1	Number	2015	478.949	617.071	366.903
1	Deaths	217	Republic of Sierra Leone	3	Both	22	All ages	521	Cirrhosis and other chronic liver diseases	1	Number	2015	1217.47	1542.18	944.681
1	Deaths	217	Republic of Sierra Leone	1	Male	22	All ages	522	Chronic hepatitis B including cirrhosis	1	Number	2015	310.9	432.515	215.16
1	Deaths	217	Republic of Sierra Leone	2	Female	22	All ages	522	Chronic hepatitis B including cirrhosis	1	Number	2015	191.255	253.762	141.222
1	Deaths	217	Republic of Sierra Leone	3	Both	22	All ages	522	Chronic hepatitis B including cirrhosis	1	Number	2015	502.155	656.56	362.009
1	Deaths	217	Republic of Sierra Leone	1	Male	22	All ages	523	Chronic hepatitis C including cirrhosis	1	Number	2005	149.097	218.687	103.079
1	Deaths	217	Republic of Sierra Leone	2	Female	22	All ages	523	Chronic hepatitis C including cirrhosis	1	Number	2005	98.1735	144.183	66.0584
1	Deaths	217	Republic of Sierra Leone	3	Both	22	All ages	523	Chronic hepatitis C including cirrhosis	1	Number	2005	247.271	355.625	176.226
1	Deaths	217	Republic of Sierra Leone	1	Male	22	All ages	524	Cirrhosis due to alcohol	1	Number	2005	130.71	193.005	83.1308
1	Deaths	217	Republic of Sierra Leone	2	Female	22	All ages	524	Cirrhosis due to alcohol	1	Number	2005	40.1469	59.6676	25.7652
1	Deaths	217	Republic of Sierra Leone	3	Both	22	All ages	524	Cirrhosis due to alcohol	1	Number	2005	170.856	247.602	109.019
1	Deaths	217	Republic of Sierra Leone	1	Male	22	All ages	525	Cirrhosis due to other causes	1	Number	2005	82.9093	112.647	60.2676
1	Deaths	217	Republic of Sierra Leone	2	Female	22	All ages	525	Cirrhosis due to other causes	1	Number	2005	89.9803	120.451	65.4577
1	Deaths	217	Republic of Sierra Leone	3	Both	22	All ages	525	Cirrhosis due to other causes	1	Number	2005	172.89	220.565	133.078
1	Deaths	200	Republic of Benin	1	Male	22	All ages	971	Nonalcoholic fatty liver disease including cirrhosis	1	Number	2012	27.1647	44.3699	16.7134
1	Deaths	200	Republic of Benin	2	Female	22	All ages	971	Nonalcoholic fatty liver disease including cirrhosis	1	Number	2012	37.2862	60.2715	21.9498
1	Deaths	200	Republic of Benin	3	Both	22	All ages	971	Nonalcoholic fatty liver disease including cirrhosis	1	Number	2012	64.451	99.4365	40.3435
1	Deaths	205	Republic of Côte d'Ivoire	1	Male	22	All ages	971	Nonalcoholic fatty liver disease including cirrhosis	1	Number	2012	62.957	93.6807	40.975
1	Deaths	205	Republic of Côte d'Ivoire	2	Female	22	All ages	971	Nonalcoholic fatty liver disease including cirrhosis	1	Number	2012	58.8914	90.2031	37.6618
1	Deaths	205	Republic of Côte d'Ivoire	3	Both	22	All ages	971	Nonalcoholic fatty liver disease including cirrhosis	1	Number	2012	121.848	179.465	79.3015
1	Deaths	201	Burkina Faso	1	Male	22	All ages	523	Chronic hepatitis C including cirrhosis	1	Number	2011	395.1	564.592	267.596
1	Deaths	201	Burkina Faso	2	Female	22	All ages	523	Chronic hepatitis C including cirrhosis	1	Number	2011	221.815	317.879	156.436
1	Deaths	201	Burkina Faso	3	Both	22	All ages	523	Chronic hepatitis C including cirrhosis	1	Number	2011	616.915	858.092	428.459
1	Deaths	207	Republic of Ghana	1	Male	22	All ages	971	Nonalcoholic fatty liver disease including cirrhosis	1	Number	2004	61.825	93.5842	39.4197
1	Deaths	207	Republic of Ghana	2	Female	22	All ages	971	Nonalcoholic fatty liver disease including cirrhosis	1	Number	2004	92.7973	146.409	57.8978
1	Deaths	207	Republic of Ghana	3	Both	22	All ages	971	Nonalcoholic fatty liver disease including cirrhosis	1	Number	2004	154.622	235.148	99.008
1	Deaths	204	Republic of Chad	1	Male	22	All ages	971	Nonalcoholic fatty liver disease including cirrhosis	1	Number	2012	27.6958	46.0506	15.9814
1	Deaths	204	Republic of Chad	2	Female	22	All ages	971	Nonalcoholic fatty liver disease including cirrhosis	1	Number	2012	31.15	49.5699	17.78
1	Deaths	204	Republic of Chad	3	Both	22	All ages	971	Nonalcoholic fatty liver disease including cirrhosis	1	Number	2012	58.8458	88.9167	36.7571
1	Deaths	200	Republic of Benin	1	Male	22	All ages	971	Nonalcoholic fatty liver disease including cirrhosis	1	Number	2015	29.2541	47.8493	18.6076
1	Deaths	200	Republic of Benin	2	Female	22	All ages	971	Nonalcoholic fatty liver disease including cirrhosis	1	Number	2015	39.2291	62.3238	23.8277
1	Deaths	200	Republic of Benin	3	Both	22	All ages	971	Nonalcoholic fatty liver disease including cirrhosis	1	Number	2015	68.4832	105.227	43.5595
1	Deaths	214	Federal Republic of Nigeria	1	Male	22	All ages	521	Cirrhosis and other chronic liver diseases	1	Number	1999	17799.6	23947.2	12890.6
1	Deaths	214	Federal Republic of Nigeria	2	Female	22	All ages	521	Cirrhosis and other chronic liver diseases	1	Number	1999	8913.17	13014.6	5758.98
1	Deaths	214	Federal Republic of Nigeria	3	Both	22	All ages	521	Cirrhosis and other chronic liver diseases	1	Number	1999	26712.7	34984.4	20090.3
1	Deaths	214	Federal Republic of Nigeria	1	Male	22	All ages	522	Chronic hepatitis B including cirrhosis	1	Number	1999	7043.92	9948.46	5000.04
1	Deaths	214	Federal Republic of Nigeria	2	Female	22	All ages	522	Chronic hepatitis B including cirrhosis	1	Number	1999	3522.02	5171.41	2128.18
1	Deaths	214	Federal Republic of Nigeria	3	Both	22	All ages	522	Chronic hepatitis B including cirrhosis	1	Number	1999	10565.9	14370.2	7723.89
1	Deaths	214	Federal Republic of Nigeria	1	Male	22	All ages	523	Chronic hepatitis C including cirrhosis	1	Number	1999	4361.2	6191.08	2992.08
1	Deaths	214	Federal Republic of Nigeria	2	Female	22	All ages	523	Chronic hepatitis C including cirrhosis	1	Number	1999	1919.73	2878.77	1161.47
1	Deaths	214	Federal Republic of Nigeria	3	Both	22	All ages	523	Chronic hepatitis C including cirrhosis	1	Number	1999	6280.92	8763.97	4534.93
1	Deaths	214	Federal Republic of Nigeria	1	Male	22	All ages	524	Cirrhosis due to alcohol	1	Number	1999	3650.62	5187.3	2395.02
1	Deaths	214	Federal Republic of Nigeria	2	Female	22	All ages	524	Cirrhosis due to alcohol	1	Number	1999	795.195	1216.07	477.22
1	Deaths	214	Federal Republic of Nigeria	3	Both	22	All ages	524	Cirrhosis due to alcohol	1	Number	1999	4445.82	6186.62	3078.3
1	Deaths	214	Federal Republic of Nigeria	1	Male	22	All ages	525	Cirrhosis due to other causes	1	Number	1999	2419.93	3062.42	1827.28
1	Deaths	214	Federal Republic of Nigeria	2	Female	22	All ages	525	Cirrhosis due to other causes	1	Number	1999	2240.61	3219.88	1557.49
1	Deaths	214	Federal Republic of Nigeria	3	Both	22	All ages	525	Cirrhosis due to other causes	1	Number	1999	4660.54	6049.15	3564.83
1	Deaths	207	Republic of Ghana	1	Male	22	All ages	521	Cirrhosis and other chronic liver diseases	1	Number	2008	2610.38	3135.85	2084.71
1	Deaths	207	Republic of Ghana	2	Female	22	All ages	521	Cirrhosis and other chronic liver diseases	1	Number	2008	1778.19	2200.92	1381.22
1	Deaths	207	Republic of Ghana	3	Both	22	All ages	521	Cirrhosis and other chronic liver diseases	1	Number	2008	4388.57	5153.9	3656.28
1	Deaths	207	Republic of Ghana	1	Male	22	All ages	522	Chronic hepatitis B including cirrhosis	1	Number	2008	1102.76	1424.47	828.689
1	Deaths	207	Republic of Ghana	2	Female	22	All ages	522	Chronic hepatitis B including cirrhosis	1	Number	2008	713.74	902.933	528.134
1	Deaths	207	Republic of Ghana	3	Both	22	All ages	522	Chronic hepatitis B including cirrhosis	1	Number	2008	1816.51	2220.85	1416.25
1	Deaths	207	Republic of Ghana	1	Male	22	All ages	523	Chronic hepatitis C including cirrhosis	1	Number	2008	632.15	858.439	440.557
1	Deaths	207	Republic of Ghana	2	Female	22	All ages	523	Chronic hepatitis C including cirrhosis	1	Number	2008	424.638	582.464	305.122
1	Deaths	207	Republic of Ghana	3	Both	22	All ages	523	Chronic hepatitis C including cirrhosis	1	Number	2008	1056.79	1393.37	769.198
1	Deaths	207	Republic of Ghana	1	Male	22	All ages	524	Cirrhosis due to alcohol	1	Number	2008	582.231	835.301	385.165
1	Deaths	207	Republic of Ghana	2	Female	22	All ages	524	Cirrhosis due to alcohol	1	Number	2008	176.224	265.022	116.021
1	Deaths	207	Republic of Ghana	3	Both	22	All ages	524	Cirrhosis due to alcohol	1	Number	2008	758.454	1064.46	510.123
1	Deaths	207	Republic of Ghana	1	Male	22	All ages	525	Cirrhosis due to other causes	1	Number	2008	224.092	297.417	160.892
1	Deaths	207	Republic of Ghana	2	Female	22	All ages	525	Cirrhosis due to other causes	1	Number	2008	354.874	470.827	256.417
1	Deaths	207	Republic of Ghana	3	Both	22	All ages	525	Cirrhosis due to other causes	1	Number	2008	578.966	744.62	426.555
1	Deaths	205	Republic of Côte d'Ivoire	1	Male	22	All ages	971	Nonalcoholic fatty liver disease including cirrhosis	1	Number	2009	57.9227	87.825	37.0558
1	Deaths	205	Republic of Côte d'Ivoire	2	Female	22	All ages	971	Nonalcoholic fatty liver disease including cirrhosis	1	Number	2009	52.9428	80.8696	32.7905
1	Deaths	205	Republic of Côte d'Ivoire	3	Both	22	All ages	971	Nonalcoholic fatty liver disease including cirrhosis	1	Number	2009	110.866	159.507	73.8411
1	Deaths	206	Republic of the Gambia	1	Male	22	All ages	971	Nonalcoholic fatty liver disease including cirrhosis	1	Number	2014	4.52085	7.21669	2.56766
1	Deaths	206	Republic of the Gambia	2	Female	22	All ages	971	Nonalcoholic fatty liver disease including cirrhosis	1	Number	2014	4.91424	8.58957	1.77825
1	Deaths	206	Republic of the Gambia	3	Both	22	All ages	971	Nonalcoholic fatty liver disease including cirrhosis	1	Number	2014	9.43508	15.4297	5.46071
1	Deaths	204	Republic of Chad	1	Male	22	All ages	521	Cirrhosis and other chronic liver diseases	1	Number	2010	1789.96	2473.35	1305.59
1	Deaths	204	Republic of Chad	2	Female	22	All ages	521	Cirrhosis and other chronic liver diseases	1	Number	2010	849.85	1133.03	589.267
1	Deaths	204	Republic of Chad	3	Both	22	All ages	521	Cirrhosis and other chronic liver diseases	1	Number	2010	2639.81	3452.28	2018.09
1	Deaths	204	Republic of Chad	1	Male	22	All ages	522	Chronic hepatitis B including cirrhosis	1	Number	2010	736.928	1089.76	492.753
1	Deaths	204	Republic of Chad	2	Female	22	All ages	522	Chronic hepatitis B including cirrhosis	1	Number	2010	339.067	470.966	227.787
1	Deaths	204	Republic of Chad	3	Both	22	All ages	522	Chronic hepatitis B including cirrhosis	1	Number	2010	1075.99	1534.73	789.334
1	Deaths	204	Republic of Chad	1	Male	22	All ages	523	Chronic hepatitis C including cirrhosis	1	Number	2010	423.491	644.375	260.6
1	Deaths	204	Republic of Chad	2	Female	22	All ages	523	Chronic hepatitis C including cirrhosis	1	Number	2010	208.103	303.642	132.011
1	Deaths	204	Republic of Chad	3	Both	22	All ages	523	Chronic hepatitis C including cirrhosis	1	Number	2010	631.594	920.106	426.008
1	Deaths	204	Republic of Chad	1	Male	22	All ages	524	Cirrhosis due to alcohol	1	Number	2010	356.198	552.221	212.659
1	Deaths	204	Republic of Chad	2	Female	22	All ages	524	Cirrhosis due to alcohol	1	Number	2010	82.1206	129.86	48.4517
1	Deaths	204	Republic of Chad	3	Both	22	All ages	524	Cirrhosis due to alcohol	1	Number	2010	438.319	673.602	270.082
1	Deaths	204	Republic of Chad	1	Male	22	All ages	525	Cirrhosis due to other causes	1	Number	2010	247.415	331.515	172.288
1	Deaths	204	Republic of Chad	2	Female	22	All ages	525	Cirrhosis due to other causes	1	Number	2010	191.086	269.579	126.036
1	Deaths	204	Republic of Chad	3	Both	22	All ages	525	Cirrhosis due to other causes	1	Number	2010	438.501	556.145	332.789
1	Deaths	199	Western Sub-Saharan Africa	1	Male	22	All ages	971	Nonalcoholic fatty liver disease including cirrhosis	1	Number	2015	979.201	1448.3	630.43
1	Deaths	199	Western Sub-Saharan Africa	2	Female	22	All ages	971	Nonalcoholic fatty liver disease including cirrhosis	1	Number	2015	1462.22	2141.1	974.377
1	Deaths	199	Western Sub-Saharan Africa	3	Both	22	All ages	971	Nonalcoholic fatty liver disease including cirrhosis	1	Number	2015	2441.42	3532.66	1636.13
1	Deaths	207	Republic of Ghana	1	Male	22	All ages	971	Nonalcoholic fatty liver disease including cirrhosis	1	Number	2003	58.9165	88.3406	37.4562
1	Deaths	207	Republic of Ghana	2	Female	22	All ages	971	Nonalcoholic fatty liver disease including cirrhosis	1	Number	2003	89.7544	139.42	55.3364
1	Deaths	207	Republic of Ghana	3	Both	22	All ages	971	Nonalcoholic fatty liver disease including cirrhosis	1	Number	2003	148.671	223.074	96.0089
1	Deaths	215	Democratic Republic of Sao Tome and Principe	1	Male	22	All ages	524	Cirrhosis due to alcohol	1	Number	2015	8.76465	13.1238	4.72706
1	Deaths	215	Democratic Republic of Sao Tome and Principe	2	Female	22	All ages	524	Cirrhosis due to alcohol	1	Number	2015	1.93129	2.99732	1.10471
1	Deaths	215	Democratic Republic of Sao Tome and Principe	3	Both	22	All ages	524	Cirrhosis due to alcohol	1	Number	2015	10.6959	15.9878	6.03278
1	Deaths	215	Democratic Republic of Sao Tome and Principe	1	Male	22	All ages	525	Cirrhosis due to other causes	1	Number	2015	3.84926	5.74342	2.64112
1	Deaths	215	Democratic Republic of Sao Tome and Principe	2	Female	22	All ages	525	Cirrhosis due to other causes	1	Number	2015	3.44087	5.09319	2.293
1	Deaths	215	Democratic Republic of Sao Tome and Principe	3	Both	22	All ages	525	Cirrhosis due to other causes	1	Number	2015	7.29013	10.2995	5.01274
1	Deaths	218	Togolese Republic	1	Male	22	All ages	521	Cirrhosis and other chronic liver diseases	1	Number	2004	566.302	733.76	366.22
1	Deaths	218	Togolese Republic	2	Female	22	All ages	521	Cirrhosis and other chronic liver diseases	1	Number	2004	282.025	403.639	190.079
1	Deaths	218	Togolese Republic	3	Both	22	All ages	521	Cirrhosis and other chronic liver diseases	1	Number	2004	848.327	1084.31	608.663
1	Deaths	218	Togolese Republic	1	Male	22	All ages	522	Chronic hepatitis B including cirrhosis	1	Number	2004	239.526	326.728	146.251
1	Deaths	218	Togolese Republic	2	Female	22	All ages	522	Chronic hepatitis B including cirrhosis	1	Number	2004	114.433	165.082	73.9479
1	Deaths	218	Togolese Republic	3	Both	22	All ages	522	Chronic hepatitis B including cirrhosis	1	Number	2004	353.958	467.16	239.158
1	Deaths	218	Togolese Republic	1	Male	22	All ages	523	Chronic hepatitis C including cirrhosis	1	Number	2004	140.368	210.766	85.032
1	Deaths	218	Togolese Republic	2	Female	22	All ages	523	Chronic hepatitis C including cirrhosis	1	Number	2004	69.5558	108.208	43.0981
1	Deaths	218	Togolese Republic	3	Both	22	All ages	523	Chronic hepatitis C including cirrhosis	1	Number	2004	209.924	306.186	138.007
1	Deaths	218	Togolese Republic	1	Male	22	All ages	524	Cirrhosis due to alcohol	1	Number	2004	114.103	169.767	65.6822
1	Deaths	218	Togolese Republic	2	Female	22	All ages	524	Cirrhosis due to alcohol	1	Number	2004	26.604	41.6182	15.1611
1	Deaths	218	Togolese Republic	3	Both	22	All ages	524	Cirrhosis due to alcohol	1	Number	2004	140.707	206.257	83.5806
1	Deaths	218	Togolese Republic	1	Male	22	All ages	525	Cirrhosis due to other causes	1	Number	2004	61.8462	89.6265	34.5061
1	Deaths	218	Togolese Republic	2	Female	22	All ages	525	Cirrhosis due to other causes	1	Number	2004	59.3771	91.0782	37.6874
1	Deaths	218	Togolese Republic	3	Both	22	All ages	525	Cirrhosis due to other causes	1	Number	2004	121.223	168.199	80.0372
1	Deaths	207	Republic of Ghana	1	Male	22	All ages	971	Nonalcoholic fatty liver disease including cirrhosis	1	Number	2006	66.1547	101.843	42.0213
1	Deaths	207	Republic of Ghana	2	Female	22	All ages	971	Nonalcoholic fatty liver disease including cirrhosis	1	Number	2006	99.0145	153.339	62.6514
1	Deaths	207	Republic of Ghana	3	Both	22	All ages	971	Nonalcoholic fatty liver disease including cirrhosis	1	Number	2006	165.169	246.444	106.741
1	Deaths	201	Burkina Faso	1	Male	22	All ages	524	Cirrhosis due to alcohol	1	Number	2009	375.203	547.581	242.286
1	Deaths	201	Burkina Faso	2	Female	22	All ages	524	Cirrhosis due to alcohol	1	Number	2009	97.1551	145.451	58.3922
1	Deaths	201	Burkina Faso	3	Both	22	All ages	524	Cirrhosis due to alcohol	1	Number	2009	472.358	687.457	305.078
1	Deaths	201	Burkina Faso	1	Male	22	All ages	525	Cirrhosis due to other causes	1	Number	2009	190.636	315.656	122.163
1	Deaths	201	Burkina Faso	2	Female	22	All ages	525	Cirrhosis due to other causes	1	Number	2009	238.992	376.241	159.249
1	Deaths	201	Burkina Faso	3	Both	22	All ages	525	Cirrhosis due to other causes	1	Number	2009	429.629	663.145	292.337
1	Deaths	211	Republic of Mali	1	Male	22	All ages	521	Cirrhosis and other chronic liver diseases	1	Number	2009	1519.97	2201.64	1004.13
1	Deaths	211	Republic of Mali	2	Female	22	All ages	521	Cirrhosis and other chronic liver diseases	1	Number	2009	907.469	1256.34	462.829
1	Deaths	211	Republic of Mali	3	Both	22	All ages	521	Cirrhosis and other chronic liver diseases	1	Number	2009	2427.44	3153.28	1921.18
1	Deaths	211	Republic of Mali	1	Male	22	All ages	522	Chronic hepatitis B including cirrhosis	1	Number	2009	619.945	951.192	370.823
1	Deaths	211	Republic of Mali	2	Female	22	All ages	522	Chronic hepatitis B including cirrhosis	1	Number	2009	358.804	525.732	178.167
1	Deaths	211	Republic of Mali	3	Both	22	All ages	522	Chronic hepatitis B including cirrhosis	1	Number	2009	978.749	1289.8	719.138
1	Deaths	211	Republic of Mali	1	Male	22	All ages	523	Chronic hepatitis C including cirrhosis	1	Number	2009	381.612	588.797	234.102
1	Deaths	211	Republic of Mali	2	Female	22	All ages	523	Chronic hepatitis C including cirrhosis	1	Number	2009	231.884	359.25	110.844
1	Deaths	211	Republic of Mali	3	Both	22	All ages	523	Chronic hepatitis C including cirrhosis	1	Number	2009	613.496	866.784	427.592
1	Deaths	211	Republic of Mali	1	Male	22	All ages	524	Cirrhosis due to alcohol	1	Number	2009	283.539	455.152	160.829
1	Deaths	211	Republic of Mali	2	Female	22	All ages	524	Cirrhosis due to alcohol	1	Number	2009	79.0997	129.137	38.0568
1	Deaths	211	Republic of Mali	3	Both	22	All ages	524	Cirrhosis due to alcohol	1	Number	2009	362.639	561.983	224.247
1	Deaths	211	Republic of Mali	1	Male	22	All ages	525	Cirrhosis due to other causes	1	Number	2009	205.269	286.933	130.503
1	Deaths	211	Republic of Mali	2	Female	22	All ages	525	Cirrhosis due to other causes	1	Number	2009	197.419	292.65	99.0097
1	Deaths	211	Republic of Mali	3	Both	22	All ages	525	Cirrhosis due to other causes	1	Number	2009	402.688	541.506	274.615
1	Deaths	205	Republic of Côte d'Ivoire	1	Male	22	All ages	521	Cirrhosis and other chronic liver diseases	1	Number	2010	2592.84	3130.97	2062.09
1	Deaths	205	Republic of Côte d'Ivoire	2	Female	22	All ages	521	Cirrhosis and other chronic liver diseases	1	Number	2010	1011.19	1366.43	721.846
1	Deaths	205	Republic of Côte d'Ivoire	3	Both	22	All ages	521	Cirrhosis and other chronic liver diseases	1	Number	2010	3604.03	4274.44	2873.97
1	Deaths	205	Republic of Côte d'Ivoire	1	Male	22	All ages	522	Chronic hepatitis B including cirrhosis	1	Number	2010	1075.72	1372.78	804.64
1	Deaths	205	Republic of Côte d'Ivoire	2	Female	22	All ages	522	Chronic hepatitis B including cirrhosis	1	Number	2010	397.255	552.793	276.537
1	Deaths	205	Republic of Côte d'Ivoire	3	Both	22	All ages	522	Chronic hepatitis B including cirrhosis	1	Number	2010	1472.98	1857.42	1131.46
1	Deaths	205	Republic of Côte d'Ivoire	1	Male	22	All ages	523	Chronic hepatitis C including cirrhosis	1	Number	2010	628.423	868.154	443.319
1	Deaths	205	Republic of Côte d'Ivoire	2	Female	22	All ages	523	Chronic hepatitis C including cirrhosis	1	Number	2010	239.124	349.866	154.704
1	Deaths	205	Republic of Côte d'Ivoire	3	Both	22	All ages	523	Chronic hepatitis C including cirrhosis	1	Number	2010	867.547	1173.2	613.715
1	Deaths	205	Republic of Côte d'Ivoire	1	Male	22	All ages	524	Cirrhosis due to alcohol	1	Number	2010	568.562	803.945	380.055
1	Deaths	205	Republic of Côte d'Ivoire	2	Female	22	All ages	524	Cirrhosis due to alcohol	1	Number	2010	101.695	154.482	60.2286
1	Deaths	205	Republic of Côte d'Ivoire	3	Both	22	All ages	524	Cirrhosis due to alcohol	1	Number	2010	670.257	946.748	452.831
1	Deaths	205	Republic of Côte d'Ivoire	1	Male	22	All ages	525	Cirrhosis due to other causes	1	Number	2010	261.157	353.934	186.224
1	Deaths	205	Republic of Côte d'Ivoire	2	Female	22	All ages	525	Cirrhosis due to other causes	1	Number	2010	218.716	311.59	149.358
1	Deaths	205	Republic of Côte d'Ivoire	3	Both	22	All ages	525	Cirrhosis due to other causes	1	Number	2010	479.872	638.793	350.883
1	Deaths	215	Democratic Republic of Sao Tome and Principe	1	Male	22	All ages	524	Cirrhosis due to alcohol	1	Number	2013	8.37173	12.6035	4.73809
1	Deaths	215	Democratic Republic of Sao Tome and Principe	2	Female	22	All ages	524	Cirrhosis due to alcohol	1	Number	2013	1.90997	2.94934	1.13603
1	Deaths	215	Democratic Republic of Sao Tome and Principe	3	Both	22	All ages	524	Cirrhosis due to alcohol	1	Number	2013	10.2817	15.4945	6.01557
1	Deaths	215	Democratic Republic of Sao Tome and Principe	1	Male	22	All ages	525	Cirrhosis due to other causes	1	Number	2013	3.81367	5.53774	2.67023
1	Deaths	215	Democratic Republic of Sao Tome and Principe	2	Female	22	All ages	525	Cirrhosis due to other causes	1	Number	2013	3.36374	4.82596	2.32948
1	Deaths	215	Democratic Republic of Sao Tome and Principe	3	Both	22	All ages	525	Cirrhosis due to other causes	1	Number	2013	7.17741	9.83148	5.15763
1	Deaths	214	Federal Republic of Nigeria	1	Male	22	All ages	521	Cirrhosis and other chronic liver diseases	1	Number	2013	19882.6	30014.1	13833
1	Deaths	214	Federal Republic of Nigeria	2	Female	22	All ages	521	Cirrhosis and other chronic liver diseases	1	Number	2013	11219.6	16602	7096.05
1	Deaths	214	Federal Republic of Nigeria	3	Both	22	All ages	521	Cirrhosis and other chronic liver diseases	1	Number	2013	31102.2	43330.8	22415.5
1	Deaths	214	Federal Republic of Nigeria	1	Male	22	All ages	522	Chronic hepatitis B including cirrhosis	1	Number	2013	7760.21	11824.5	5245.57
1	Deaths	214	Federal Republic of Nigeria	2	Female	22	All ages	522	Chronic hepatitis B including cirrhosis	1	Number	2013	4267.49	6355.75	2613.88
1	Deaths	214	Federal Republic of Nigeria	3	Both	22	All ages	522	Chronic hepatitis B including cirrhosis	1	Number	2013	12027.7	17006.1	8577.21
1	Deaths	214	Federal Republic of Nigeria	1	Male	22	All ages	523	Chronic hepatitis C including cirrhosis	1	Number	2013	4708.44	7385.95	3137.29
1	Deaths	214	Federal Republic of Nigeria	2	Female	22	All ages	523	Chronic hepatitis C including cirrhosis	1	Number	2013	2444.86	3714.49	1463.47
1	Deaths	214	Federal Republic of Nigeria	3	Both	22	All ages	523	Chronic hepatitis C including cirrhosis	1	Number	2013	7153.3	10452.1	4917.5
1	Deaths	214	Federal Republic of Nigeria	1	Male	22	All ages	524	Cirrhosis due to alcohol	1	Number	2013	3903.5	5980.29	2562.13
1	Deaths	214	Federal Republic of Nigeria	2	Female	22	All ages	524	Cirrhosis due to alcohol	1	Number	2013	989.182	1499.31	606.651
1	Deaths	214	Federal Republic of Nigeria	3	Both	22	All ages	524	Cirrhosis due to alcohol	1	Number	2013	4892.68	7161.1	3357.66
1	Deaths	214	Federal Republic of Nigeria	1	Male	22	All ages	525	Cirrhosis due to other causes	1	Number	2013	3088.13	4366.47	2258.08
1	Deaths	214	Federal Republic of Nigeria	2	Female	22	All ages	525	Cirrhosis due to other causes	1	Number	2013	2856.09	4396.87	1796.03
1	Deaths	214	Federal Republic of Nigeria	3	Both	22	All ages	525	Cirrhosis due to other causes	1	Number	2013	5944.21	8391.54	4171.65
1	Deaths	217	Republic of Sierra Leone	1	Male	22	All ages	521	Cirrhosis and other chronic liver diseases	1	Number	2009	653.853	844.732	510.435
1	Deaths	217	Republic of Sierra Leone	2	Female	22	All ages	521	Cirrhosis and other chronic liver diseases	1	Number	2009	433.422	558.29	335.208
1	Deaths	217	Republic of Sierra Leone	3	Both	22	All ages	521	Cirrhosis and other chronic liver diseases	1	Number	2009	1087.28	1376.07	872.145
1	Deaths	217	Republic of Sierra Leone	1	Male	22	All ages	522	Chronic hepatitis B including cirrhosis	1	Number	2009	272.713	368.685	197.967
1	Deaths	217	Republic of Sierra Leone	2	Female	22	All ages	522	Chronic hepatitis B including cirrhosis	1	Number	2009	175.388	229.427	130.344
1	Deaths	217	Republic of Sierra Leone	3	Both	22	All ages	522	Chronic hepatitis B including cirrhosis	1	Number	2009	448.101	571.018	344.291
1	Deaths	217	Republic of Sierra Leone	1	Male	22	All ages	521	Cirrhosis and other chronic liver diseases	1	Number	2011	686.086	898.316	523.033
1	Deaths	217	Republic of Sierra Leone	2	Female	22	All ages	521	Cirrhosis and other chronic liver diseases	1	Number	2011	456.922	581.392	357.129
1	Deaths	217	Republic of Sierra Leone	3	Both	22	All ages	521	Cirrhosis and other chronic liver diseases	1	Number	2011	1143.01	1439.18	902.503
1	Deaths	217	Republic of Sierra Leone	1	Male	22	All ages	522	Chronic hepatitis B including cirrhosis	1	Number	2011	286.75	390.068	204.098
1	Deaths	217	Republic of Sierra Leone	2	Female	22	All ages	522	Chronic hepatitis B including cirrhosis	1	Number	2011	184.323	240.051	136.388
1	Deaths	217	Republic of Sierra Leone	3	Both	22	All ages	522	Chronic hepatitis B including cirrhosis	1	Number	2011	471.073	602.121	346.514
1	Deaths	217	Republic of Sierra Leone	1	Male	22	All ages	523	Chronic hepatitis C including cirrhosis	1	Number	2013	169.19	252.305	111.751
1	Deaths	217	Republic of Sierra Leone	2	Female	22	All ages	523	Chronic hepatitis C including cirrhosis	1	Number	2013	114.766	161.988	80.9836
1	Deaths	217	Republic of Sierra Leone	3	Both	22	All ages	523	Chronic hepatitis C including cirrhosis	1	Number	2013	283.955	394.349	198.414
1	Deaths	217	Republic of Sierra Leone	1	Male	22	All ages	524	Cirrhosis due to alcohol	1	Number	2013	147.806	231.211	92.1652
1	Deaths	217	Republic of Sierra Leone	2	Female	22	All ages	524	Cirrhosis due to alcohol	1	Number	2013	46.0092	68.7953	30.1427
1	Deaths	217	Republic of Sierra Leone	3	Both	22	All ages	524	Cirrhosis due to alcohol	1	Number	2013	193.815	296.537	124.545
1	Deaths	217	Republic of Sierra Leone	1	Male	22	All ages	525	Cirrhosis due to other causes	1	Number	2013	86.7571	121.461	60.3176
1	Deaths	217	Republic of Sierra Leone	2	Female	22	All ages	525	Cirrhosis due to other causes	1	Number	2013	102.393	138.841	73.5033
1	Deaths	217	Republic of Sierra Leone	3	Both	22	All ages	525	Cirrhosis due to other causes	1	Number	2013	189.151	249.494	139.626
1	Deaths	205	Republic of Côte d'Ivoire	1	Male	22	All ages	521	Cirrhosis and other chronic liver diseases	1	Number	2009	2566.88	3083.53	2079.02
1	Deaths	205	Republic of Côte d'Ivoire	2	Female	22	All ages	521	Cirrhosis and other chronic liver diseases	1	Number	2009	998.163	1330.22	718.541
1	Deaths	205	Republic of Côte d'Ivoire	3	Both	22	All ages	521	Cirrhosis and other chronic liver diseases	1	Number	2009	3565.04	4225.99	2883.63
1	Deaths	205	Republic of Côte d'Ivoire	1	Male	22	All ages	522	Chronic hepatitis B including cirrhosis	1	Number	2009	1064.25	1372.33	801.687
1	Deaths	205	Republic of Côte d'Ivoire	2	Female	22	All ages	522	Chronic hepatitis B including cirrhosis	1	Number	2009	391.677	541.789	274.884
1	Deaths	205	Republic of Côte d'Ivoire	3	Both	22	All ages	522	Chronic hepatitis B including cirrhosis	1	Number	2009	1455.93	1827.17	1122
1	Deaths	205	Republic of Côte d'Ivoire	1	Male	22	All ages	523	Chronic hepatitis C including cirrhosis	1	Number	2009	621.308	855.798	440.948
1	Deaths	205	Republic of Côte d'Ivoire	2	Female	22	All ages	523	Chronic hepatitis C including cirrhosis	1	Number	2009	235.628	349.706	152.047
1	Deaths	205	Republic of Côte d'Ivoire	3	Both	22	All ages	523	Chronic hepatitis C including cirrhosis	1	Number	2009	856.936	1164.43	612.742
1	Deaths	205	Republic of Côte d'Ivoire	1	Male	22	All ages	524	Cirrhosis due to alcohol	1	Number	2009	562.005	806.953	377.515
1	Deaths	205	Republic of Côte d'Ivoire	2	Female	22	All ages	524	Cirrhosis due to alcohol	1	Number	2009	100.132	150.24	59.9829
1	Deaths	205	Republic of Côte d'Ivoire	3	Both	22	All ages	524	Cirrhosis due to alcohol	1	Number	2009	662.137	947.891	451.558
1	Deaths	205	Republic of Côte d'Ivoire	1	Male	22	All ages	525	Cirrhosis due to other causes	1	Number	2009	261.39	352.907	188.153
1	Deaths	205	Republic of Côte d'Ivoire	2	Female	22	All ages	525	Cirrhosis due to other causes	1	Number	2009	217.784	310.577	149.866
1	Deaths	205	Republic of Côte d'Ivoire	3	Both	22	All ages	525	Cirrhosis due to other causes	1	Number	2009	479.173	628.727	350.452
1	Deaths	211	Republic of Mali	1	Male	22	All ages	521	Cirrhosis and other chronic liver diseases	1	Number	2011	1635.22	2401.71	1105.92
1	Deaths	211	Republic of Mali	2	Female	22	All ages	521	Cirrhosis and other chronic liver diseases	1	Number	2011	959.567	1341.57	484.575
1	Deaths	211	Republic of Mali	3	Both	22	All ages	521	Cirrhosis and other chronic liver diseases	1	Number	2011	2594.78	3332.79	2064.45
1	Deaths	211	Republic of Mali	1	Male	22	All ages	522	Chronic hepatitis B including cirrhosis	1	Number	2011	671.748	1023.03	412.727
1	Deaths	211	Republic of Mali	2	Female	22	All ages	522	Chronic hepatitis B including cirrhosis	1	Number	2011	379.607	556.82	187.734
1	Deaths	211	Republic of Mali	3	Both	22	All ages	522	Chronic hepatitis B including cirrhosis	1	Number	2011	1051.36	1394.31	776.818
1	Deaths	211	Republic of Mali	1	Male	22	All ages	523	Chronic hepatitis C including cirrhosis	1	Number	2011	412.342	632.282	252.956
1	Deaths	211	Republic of Mali	2	Female	22	All ages	523	Chronic hepatitis C including cirrhosis	1	Number	2011	245.64	370.313	116.464
1	Deaths	211	Republic of Mali	3	Both	22	All ages	523	Chronic hepatitis C including cirrhosis	1	Number	2011	657.982	913.922	457.615
1	Deaths	211	Republic of Mali	1	Male	22	All ages	524	Cirrhosis due to alcohol	1	Number	2011	306.87	485.945	178.116
1	Deaths	211	Republic of Mali	2	Female	22	All ages	524	Cirrhosis due to alcohol	1	Number	2011	83.7159	135.946	39.7951
1	Deaths	211	Republic of Mali	3	Both	22	All ages	524	Cirrhosis due to alcohol	1	Number	2011	390.586	608.605	242.206
1	Deaths	211	Republic of Mali	1	Male	22	All ages	525	Cirrhosis due to other causes	1	Number	2011	211.521	298.178	137.14
1	Deaths	211	Republic of Mali	2	Female	22	All ages	525	Cirrhosis due to other causes	1	Number	2011	206.712	298.908	102.705
1	Deaths	211	Republic of Mali	3	Both	22	All ages	525	Cirrhosis due to other causes	1	Number	2011	418.233	561.45	288.938
1	Deaths	207	Republic of Ghana	1	Male	22	All ages	971	Nonalcoholic fatty liver disease including cirrhosis	1	Number	2008	69.1428	104.66	44.4557
1	Deaths	207	Republic of Ghana	2	Female	22	All ages	971	Nonalcoholic fatty liver disease including cirrhosis	1	Number	2008	108.714	159.995	69.9879
1	Deaths	207	Republic of Ghana	3	Both	22	All ages	971	Nonalcoholic fatty liver disease including cirrhosis	1	Number	2008	177.857	259.715	118.947
1	Deaths	203	Republic of Cabo Verde	1	Male	22	All ages	521	Cirrhosis and other chronic liver diseases	1	Number	2011	54.9723	66.3683	44.3965
1	Deaths	203	Republic of Cabo Verde	2	Female	22	All ages	521	Cirrhosis and other chronic liver diseases	1	Number	2011	33.2149	38.4057	28.0025
1	Deaths	203	Republic of Cabo Verde	3	Both	22	All ages	521	Cirrhosis and other chronic liver diseases	1	Number	2011	88.1873	103.32	75.2258
1	Deaths	203	Republic of Cabo Verde	1	Male	22	All ages	522	Chronic hepatitis B including cirrhosis	1	Number	2011	23.9159	30.7717	18.2617
1	Deaths	203	Republic of Cabo Verde	2	Female	22	All ages	522	Chronic hepatitis B including cirrhosis	1	Number	2011	13.5179	16.5973	10.5663
1	Deaths	203	Republic of Cabo Verde	3	Both	22	All ages	522	Chronic hepatitis B including cirrhosis	1	Number	2011	37.4338	46.0243	29.758
1	Deaths	203	Republic of Cabo Verde	1	Male	22	All ages	523	Chronic hepatitis C including cirrhosis	1	Number	2011	13.6373	18.3892	9.27158
1	Deaths	203	Republic of Cabo Verde	2	Female	22	All ages	523	Chronic hepatitis C including cirrhosis	1	Number	2011	8.01151	10.3356	5.97628
1	Deaths	203	Republic of Cabo Verde	3	Both	22	All ages	523	Chronic hepatitis C including cirrhosis	1	Number	2011	21.6488	27.5737	15.4404
1	Deaths	203	Republic of Cabo Verde	1	Male	22	All ages	524	Cirrhosis due to alcohol	1	Number	2011	11.5972	16.1882	7.76724
1	Deaths	203	Republic of Cabo Verde	2	Female	22	All ages	524	Cirrhosis due to alcohol	1	Number	2011	3.30738	4.71034	2.25263
1	Deaths	203	Republic of Cabo Verde	3	Both	22	All ages	524	Cirrhosis due to alcohol	1	Number	2011	14.9046	20.3713	10.1615
1	Deaths	203	Republic of Cabo Verde	1	Male	22	All ages	525	Cirrhosis due to other causes	1	Number	2011	4.21667	5.68331	3.13109
1	Deaths	203	Republic of Cabo Verde	2	Female	22	All ages	525	Cirrhosis due to other causes	1	Number	2011	5.7827	7.70057	4.37176
1	Deaths	203	Republic of Cabo Verde	3	Both	22	All ages	525	Cirrhosis due to other causes	1	Number	2011	9.99937	12.9047	7.79626
1	Deaths	208	Republic of Guinea	1	Male	22	All ages	521	Cirrhosis and other chronic liver diseases	1	Number	2016	1458.37	1940.55	1066.48
1	Deaths	208	Republic of Guinea	2	Female	22	All ages	521	Cirrhosis and other chronic liver diseases	1	Number	2016	896.07	1204.42	646.881
1	Deaths	208	Republic of Guinea	3	Both	22	All ages	521	Cirrhosis and other chronic liver diseases	1	Number	2016	2354.44	3022.93	1756.08
1	Deaths	208	Republic of Guinea	1	Male	22	All ages	522	Chronic hepatitis B including cirrhosis	1	Number	2016	630.3	871.017	432.518
1	Deaths	208	Republic of Guinea	2	Female	22	All ages	522	Chronic hepatitis B including cirrhosis	1	Number	2016	360.613	513.116	243.473
1	Deaths	208	Republic of Guinea	3	Both	22	All ages	522	Chronic hepatitis B including cirrhosis	1	Number	2016	990.913	1333	687.774
1	Deaths	200	Republic of Benin	1	Male	22	All ages	971	Nonalcoholic fatty liver disease including cirrhosis	1	Number	2014	28.6692	46.3974	17.9997
1	Deaths	200	Republic of Benin	2	Female	22	All ages	971	Nonalcoholic fatty liver disease including cirrhosis	1	Number	2014	38.7942	61.4775	23.4458
1	Deaths	200	Republic of Benin	3	Both	22	All ages	971	Nonalcoholic fatty liver disease including cirrhosis	1	Number	2014	67.4634	103.779	42.6771
1	Deaths	213	Republic of the Niger	1	Male	22	All ages	521	Cirrhosis and other chronic liver diseases	1	Number	2013	1882.55	3270.84	1244.05
1	Deaths	213	Republic of the Niger	2	Female	22	All ages	521	Cirrhosis and other chronic liver diseases	1	Number	2013	1160.24	1804.07	693.312
1	Deaths	213	Republic of the Niger	3	Both	22	All ages	521	Cirrhosis and other chronic liver diseases	1	Number	2013	3042.79	4874.32	2020.67
1	Deaths	213	Republic of the Niger	1	Male	22	All ages	522	Chronic hepatitis B including cirrhosis	1	Number	2013	775.399	1435.54	481.201
1	Deaths	213	Republic of the Niger	2	Female	22	All ages	522	Chronic hepatitis B including cirrhosis	1	Number	2013	449.517	716.645	264.938
1	Deaths	213	Republic of the Niger	3	Both	22	All ages	522	Chronic hepatitis B including cirrhosis	1	Number	2013	1224.92	1982.32	782.713
1	Deaths	213	Republic of the Niger	1	Male	22	All ages	523	Chronic hepatitis C including cirrhosis	1	Number	2013	452.343	867.199	257.029
1	Deaths	213	Republic of the Niger	2	Female	22	All ages	523	Chronic hepatitis C including cirrhosis	1	Number	2013	284.898	486.359	155.464
1	Deaths	213	Republic of the Niger	3	Both	22	All ages	523	Chronic hepatitis C including cirrhosis	1	Number	2013	737.241	1303.96	433.887
1	Deaths	213	Republic of the Niger	1	Male	22	All ages	524	Cirrhosis due to alcohol	1	Number	2013	347.52	677.387	179.041
1	Deaths	213	Republic of the Niger	2	Female	22	All ages	524	Cirrhosis due to alcohol	1	Number	2013	101.382	177.485	49.1481
1	Deaths	213	Republic of the Niger	3	Both	22	All ages	524	Cirrhosis due to alcohol	1	Number	2013	448.902	822.261	241.796
1	Deaths	213	Republic of the Niger	1	Male	22	All ages	525	Cirrhosis due to other causes	1	Number	2013	276.76	457.616	176.319
1	Deaths	213	Republic of the Niger	2	Female	22	All ages	525	Cirrhosis due to other causes	1	Number	2013	280.545	464.718	168.012
1	Deaths	213	Republic of the Niger	3	Both	22	All ages	525	Cirrhosis due to other causes	1	Number	2013	557.305	867.077	360.205
1	Deaths	217	Republic of Sierra Leone	1	Male	22	All ages	523	Chronic hepatitis C including cirrhosis	1	Number	2015	173.377	266.403	112.354
1	Deaths	217	Republic of Sierra Leone	2	Female	22	All ages	523	Chronic hepatitis C including cirrhosis	1	Number	2015	115.642	160.7	80.9023
1	Deaths	217	Republic of Sierra Leone	3	Both	22	All ages	523	Chronic hepatitis C including cirrhosis	1	Number	2015	289.019	402.587	196.064
1	Deaths	217	Republic of Sierra Leone	1	Male	22	All ages	524	Cirrhosis due to alcohol	1	Number	2015	152.3	235.68	96.7584
1	Deaths	217	Republic of Sierra Leone	2	Female	22	All ages	524	Cirrhosis due to alcohol	1	Number	2015	45.9222	68.5525	29.7089
1	Deaths	217	Republic of Sierra Leone	3	Both	22	All ages	524	Cirrhosis due to alcohol	1	Number	2015	198.222	300.189	125.2
1	Deaths	217	Republic of Sierra Leone	1	Male	22	All ages	525	Cirrhosis due to other causes	1	Number	2015	87.3904	125.883	60.2535
1	Deaths	217	Republic of Sierra Leone	2	Female	22	All ages	525	Cirrhosis due to other causes	1	Number	2015	103.501	140.926	73.4346
1	Deaths	217	Republic of Sierra Leone	3	Both	22	All ages	525	Cirrhosis due to other causes	1	Number	2015	190.891	259.222	136.921
1	Deaths	207	Republic of Ghana	1	Male	22	All ages	971	Nonalcoholic fatty liver disease including cirrhosis	1	Number	2014	83.8484	130.847	50.5701
1	Deaths	207	Republic of Ghana	2	Female	22	All ages	971	Nonalcoholic fatty liver disease including cirrhosis	1	Number	2014	187.49	274.481	119.948
1	Deaths	207	Republic of Ghana	3	Both	22	All ages	971	Nonalcoholic fatty liver disease including cirrhosis	1	Number	2014	271.338	396.956	176.443
1	Deaths	217	Republic of Sierra Leone	1	Male	22	All ages	521	Cirrhosis and other chronic liver diseases	1	Number	2007	657.081	846.467	519.547
1	Deaths	217	Republic of Sierra Leone	2	Female	22	All ages	521	Cirrhosis and other chronic liver diseases	1	Number	2007	428.659	538.619	333.255
1	Deaths	217	Republic of Sierra Leone	3	Both	22	All ages	521	Cirrhosis and other chronic liver diseases	1	Number	2007	1085.74	1361.55	878.307
1	Deaths	217	Republic of Sierra Leone	1	Male	22	All ages	522	Chronic hepatitis B including cirrhosis	1	Number	2007	273.171	364.112	202.109
1	Deaths	217	Republic of Sierra Leone	2	Female	22	All ages	522	Chronic hepatitis B including cirrhosis	1	Number	2007	173.102	226.441	129.2
1	Deaths	217	Republic of Sierra Leone	3	Both	22	All ages	522	Chronic hepatitis B including cirrhosis	1	Number	2007	446.273	565.193	342.408
1	Deaths	199	Western Sub-Saharan Africa	1	Male	22	All ages	971	Nonalcoholic fatty liver disease including cirrhosis	1	Number	2014	968.757	1458.93	640.816
1	Deaths	199	Western Sub-Saharan Africa	2	Female	22	All ages	971	Nonalcoholic fatty liver disease including cirrhosis	1	Number	2014	1430.19	2071.4	948.82
1	Deaths	199	Western Sub-Saharan Africa	3	Both	22	All ages	971	Nonalcoholic fatty liver disease including cirrhosis	1	Number	2014	2398.95	3475.69	1606.31
1	Deaths	200	Republic of Benin	1	Male	22	All ages	521	Cirrhosis and other chronic liver diseases	1	Number	2015	1127.88	1537.21	865.036
1	Deaths	200	Republic of Benin	2	Female	22	All ages	521	Cirrhosis and other chronic liver diseases	1	Number	2015	635.56	862.858	442.574
1	Deaths	200	Republic of Benin	3	Both	22	All ages	521	Cirrhosis and other chronic liver diseases	1	Number	2015	1763.44	2348.34	1361.34
1	Deaths	200	Republic of Benin	1	Male	22	All ages	522	Chronic hepatitis B including cirrhosis	1	Number	2015	459.942	644.296	328.304
1	Deaths	200	Republic of Benin	2	Female	22	All ages	522	Chronic hepatitis B including cirrhosis	1	Number	2015	241.425	341.055	158.369
1	Deaths	200	Republic of Benin	3	Both	22	All ages	522	Chronic hepatitis B including cirrhosis	1	Number	2015	701.368	972.422	504.969
1	Deaths	200	Republic of Benin	1	Male	22	All ages	523	Chronic hepatitis C including cirrhosis	1	Number	2015	270.128	400.671	181.345
1	Deaths	200	Republic of Benin	2	Female	22	All ages	523	Chronic hepatitis C including cirrhosis	1	Number	2015	153.292	226.588	97.8559
1	Deaths	200	Republic of Benin	3	Both	22	All ages	523	Chronic hepatitis C including cirrhosis	1	Number	2015	423.42	610.001	288.002
1	Deaths	200	Republic of Benin	1	Male	22	All ages	524	Cirrhosis due to alcohol	1	Number	2015	223.275	334.594	140.177
1	Deaths	200	Republic of Benin	2	Female	22	All ages	524	Cirrhosis due to alcohol	1	Number	2015	56.946	89.3114	33.3479
1	Deaths	200	Republic of Benin	3	Both	22	All ages	524	Cirrhosis due to alcohol	1	Number	2015	280.221	421.43	175.99
1	Deaths	200	Republic of Benin	1	Male	22	All ages	525	Cirrhosis due to other causes	1	Number	2015	145.276	213.937	98.5541
1	Deaths	200	Republic of Benin	2	Female	22	All ages	525	Cirrhosis due to other causes	1	Number	2015	144.667	214.204	92.4829
1	Deaths	200	Republic of Benin	3	Both	22	All ages	525	Cirrhosis due to other causes	1	Number	2015	289.943	413.881	200.149
1	Deaths	199	Western Sub-Saharan Africa	1	Male	22	All ages	521	Cirrhosis and other chronic liver diseases	1	Number	2011	40898.4	53331.1	32572.3
1	Deaths	199	Western Sub-Saharan Africa	2	Female	22	All ages	521	Cirrhosis and other chronic liver diseases	1	Number	2011	22664.6	29636.3	17108.3
1	Deaths	199	Western Sub-Saharan Africa	3	Both	22	All ages	521	Cirrhosis and other chronic liver diseases	1	Number	2011	63563	79235.6	51256
1	Deaths	199	Western Sub-Saharan Africa	1	Male	22	All ages	522	Chronic hepatitis B including cirrhosis	1	Number	2011	16500.7	21647	12685.8
1	Deaths	199	Western Sub-Saharan Africa	2	Female	22	All ages	522	Chronic hepatitis B including cirrhosis	1	Number	2011	8815.86	11656.5	6495.79
1	Deaths	199	Western Sub-Saharan Africa	3	Both	22	All ages	522	Chronic hepatitis B including cirrhosis	1	Number	2011	25316.5	32727.3	19519.7
1	Deaths	199	Western Sub-Saharan Africa	1	Male	22	All ages	523	Chronic hepatitis C including cirrhosis	1	Number	2011	9835.66	13656.5	7174.92
1	Deaths	199	Western Sub-Saharan Africa	2	Female	22	All ages	523	Chronic hepatitis C including cirrhosis	1	Number	2011	5218.58	7183.62	3725.18
1	Deaths	199	Western Sub-Saharan Africa	3	Both	22	All ages	523	Chronic hepatitis C including cirrhosis	1	Number	2011	15054.2	20335.8	11303.4
1	Deaths	199	Western Sub-Saharan Africa	1	Male	22	All ages	524	Cirrhosis due to alcohol	1	Number	2011	8279.67	11217.9	5926.82
1	Deaths	199	Western Sub-Saharan Africa	2	Female	22	All ages	524	Cirrhosis due to alcohol	1	Number	2011	2085.31	3032.64	1448.94
1	Deaths	199	Western Sub-Saharan Africa	3	Both	22	All ages	524	Cirrhosis due to alcohol	1	Number	2011	10365	13971.1	7459.79
1	Deaths	199	Western Sub-Saharan Africa	1	Male	22	All ages	525	Cirrhosis due to other causes	1	Number	2011	5385.26	7024.27	4061.29
1	Deaths	199	Western Sub-Saharan Africa	2	Female	22	All ages	525	Cirrhosis due to other causes	1	Number	2011	5281.37	7141.47	3807.27
1	Deaths	199	Western Sub-Saharan Africa	3	Both	22	All ages	525	Cirrhosis due to other causes	1	Number	2011	10666.6	13881.8	7922.41
1	Deaths	206	Republic of the Gambia	1	Male	22	All ages	971	Nonalcoholic fatty liver disease including cirrhosis	1	Number	2012	3.81498	5.93102	2.18435
1	Deaths	206	Republic of the Gambia	2	Female	22	All ages	971	Nonalcoholic fatty liver disease including cirrhosis	1	Number	2012	4.14361	7.22653	1.63539
1	Deaths	206	Republic of the Gambia	3	Both	22	All ages	971	Nonalcoholic fatty liver disease including cirrhosis	1	Number	2012	7.95858	12.5328	4.7541
1	Deaths	203	Republic of Cabo Verde	1	Male	22	All ages	971	Nonalcoholic fatty liver disease including cirrhosis	1	Number	2001	1.26073	1.90666	0.796039
1	Deaths	203	Republic of Cabo Verde	2	Female	22	All ages	971	Nonalcoholic fatty liver disease including cirrhosis	1	Number	2001	2.08027	3.36301	1.2329
1	Deaths	203	Republic of Cabo Verde	3	Both	22	All ages	971	Nonalcoholic fatty liver disease including cirrhosis	1	Number	2001	3.341	5.17378	2.15334
1	Deaths	217	Republic of Sierra Leone	1	Male	22	All ages	971	Nonalcoholic fatty liver disease including cirrhosis	1	Number	2008	11.8198	17.7583	7.03091
1	Deaths	217	Republic of Sierra Leone	2	Female	22	All ages	971	Nonalcoholic fatty liver disease including cirrhosis	1	Number	2008	18.5732	27.9245	11.569
1	Deaths	217	Republic of Sierra Leone	3	Both	22	All ages	971	Nonalcoholic fatty liver disease including cirrhosis	1	Number	2008	30.3929	45.1737	19.2784
1	Deaths	210	Republic of Liberia	1	Male	22	All ages	971	Nonalcoholic fatty liver disease including cirrhosis	1	Number	2007	9.94998	15.1788	6.07601
1	Deaths	210	Republic of Liberia	2	Female	22	All ages	971	Nonalcoholic fatty liver disease including cirrhosis	1	Number	2007	13.9007	24.1587	7.9965
1	Deaths	210	Republic of Liberia	3	Both	22	All ages	971	Nonalcoholic fatty liver disease including cirrhosis	1	Number	2007	23.8507	38.0374	14.6151
1	Deaths	201	Burkina Faso	1	Male	22	All ages	523	Chronic hepatitis C including cirrhosis	1	Number	2012	409.997	584.86	277.804
1	Deaths	201	Burkina Faso	2	Female	22	All ages	523	Chronic hepatitis C including cirrhosis	1	Number	2012	229.165	324.583	161.674
1	Deaths	201	Burkina Faso	3	Both	22	All ages	523	Chronic hepatitis C including cirrhosis	1	Number	2012	639.162	893.686	445.526
1	Deaths	201	Burkina Faso	1	Male	22	All ages	523	Chronic hepatitis C including cirrhosis	1	Number	2013	423.722	608.984	285.777
1	Deaths	201	Burkina Faso	2	Female	22	All ages	523	Chronic hepatitis C including cirrhosis	1	Number	2013	237.011	330.44	166.739
1	Deaths	201	Burkina Faso	3	Both	22	All ages	523	Chronic hepatitis C including cirrhosis	1	Number	2013	660.733	921.253	465.012
1	Deaths	217	Republic of Sierra Leone	1	Male	22	All ages	523	Chronic hepatitis C including cirrhosis	1	Number	2009	154.85	229.788	105.643
1	Deaths	217	Republic of Sierra Leone	2	Female	22	All ages	523	Chronic hepatitis C including cirrhosis	1	Number	2009	104.561	151.307	72.1045
1	Deaths	217	Republic of Sierra Leone	3	Both	22	All ages	523	Chronic hepatitis C including cirrhosis	1	Number	2009	259.411	368.244	184.725
1	Deaths	217	Republic of Sierra Leone	1	Male	22	All ages	524	Cirrhosis due to alcohol	1	Number	2009	134.975	208.658	85.22
1	Deaths	217	Republic of Sierra Leone	2	Female	22	All ages	524	Cirrhosis due to alcohol	1	Number	2009	42.7891	65.003	27.7292
1	Deaths	217	Republic of Sierra Leone	3	Both	22	All ages	524	Cirrhosis due to alcohol	1	Number	2009	177.764	267.67	115.797
1	Deaths	217	Republic of Sierra Leone	1	Male	22	All ages	525	Cirrhosis due to other causes	1	Number	2009	79.2162	110.623	56.7664
1	Deaths	217	Republic of Sierra Leone	2	Female	22	All ages	525	Cirrhosis due to other causes	1	Number	2009	91.5719	126.833	66.4445
1	Deaths	217	Republic of Sierra Leone	3	Both	22	All ages	525	Cirrhosis due to other causes	1	Number	2009	170.788	224.265	128.968
1	Deaths	211	Republic of Mali	1	Male	22	All ages	971	Nonalcoholic fatty liver disease including cirrhosis	1	Number	2005	23.0372	37.8067	12.7144
1	Deaths	211	Republic of Mali	2	Female	22	All ages	971	Nonalcoholic fatty liver disease including cirrhosis	1	Number	2005	32.9399	53.7259	14.9455
1	Deaths	211	Republic of Mali	3	Both	22	All ages	971	Nonalcoholic fatty liver disease including cirrhosis	1	Number	2005	55.9772	84.002	33.5051
1	Deaths	208	Republic of Guinea	1	Male	22	All ages	521	Cirrhosis and other chronic liver diseases	1	Number	2008	1318.68	1787.18	1002.85
1	Deaths	208	Republic of Guinea	2	Female	22	All ages	521	Cirrhosis and other chronic liver diseases	1	Number	2008	876.225	1190.75	659.863
1	Deaths	208	Republic of Guinea	3	Both	22	All ages	521	Cirrhosis and other chronic liver diseases	1	Number	2008	2194.91	2787.75	1726.54
1	Deaths	208	Republic of Guinea	1	Male	22	All ages	522	Chronic hepatitis B including cirrhosis	1	Number	2008	563.338	792.928	409.65
1	Deaths	208	Republic of Guinea	2	Female	22	All ages	522	Chronic hepatitis B including cirrhosis	1	Number	2008	357.871	492.822	257.141
1	Deaths	208	Republic of Guinea	3	Both	22	All ages	522	Chronic hepatitis B including cirrhosis	1	Number	2008	921.209	1222.4	682.65
1	Deaths	216	Republic of Senegal	1	Male	22	All ages	971	Nonalcoholic fatty liver disease including cirrhosis	1	Number	2004	22.8554	38.4459	14.4664
1	Deaths	216	Republic of Senegal	2	Female	22	All ages	971	Nonalcoholic fatty liver disease including cirrhosis	1	Number	2004	30.3052	49.0903	16.2558
1	Deaths	216	Republic of Senegal	3	Both	22	All ages	971	Nonalcoholic fatty liver disease including cirrhosis	1	Number	2004	53.1606	82.4187	33.7096
1	Deaths	201	Burkina Faso	1	Male	22	All ages	521	Cirrhosis and other chronic liver diseases	1	Number	2013	1875.11	2353.11	1455.37
1	Deaths	201	Burkina Faso	2	Female	22	All ages	521	Cirrhosis and other chronic liver diseases	1	Number	2013	1059.82	1412.8	788.321
1	Deaths	201	Burkina Faso	3	Both	22	All ages	521	Cirrhosis and other chronic liver diseases	1	Number	2013	2934.93	3732.44	2236.96
1	Deaths	201	Burkina Faso	1	Male	22	All ages	522	Chronic hepatitis B including cirrhosis	1	Number	2013	755.294	995.466	550.632
1	Deaths	201	Burkina Faso	2	Female	22	All ages	522	Chronic hepatitis B including cirrhosis	1	Number	2013	390.081	520.407	281.371
1	Deaths	201	Burkina Faso	3	Both	22	All ages	522	Chronic hepatitis B including cirrhosis	1	Number	2013	1145.37	1475.5	844.474
1	Deaths	206	Republic of the Gambia	1	Male	22	All ages	971	Nonalcoholic fatty liver disease including cirrhosis	1	Number	2006	3.40291	5.29197	2.07165
1	Deaths	206	Republic of the Gambia	2	Female	22	All ages	971	Nonalcoholic fatty liver disease including cirrhosis	1	Number	2006	3.54252	6.08337	1.23606
1	Deaths	206	Republic of the Gambia	3	Both	22	All ages	971	Nonalcoholic fatty liver disease including cirrhosis	1	Number	2006	6.94543	10.703	3.96848
1	Deaths	215	Democratic Republic of Sao Tome and Principe	1	Male	22	All ages	971	Nonalcoholic fatty liver disease including cirrhosis	1	Number	2015	1.26252	2.07636	0.662234
1	Deaths	215	Democratic Republic of Sao Tome and Principe	2	Female	22	All ages	971	Nonalcoholic fatty liver disease including cirrhosis	1	Number	2015	1.42369	2.27323	0.80695
1	Deaths	215	Democratic Republic of Sao Tome and Principe	3	Both	22	All ages	971	Nonalcoholic fatty liver disease including cirrhosis	1	Number	2015	2.68621	4.12622	1.56327
1	Deaths	210	Republic of Liberia	1	Male	22	All ages	971	Nonalcoholic fatty liver disease including cirrhosis	1	Number	2009	11.4782	17.3959	7.08984
1	Deaths	210	Republic of Liberia	2	Female	22	All ages	971	Nonalcoholic fatty liver disease including cirrhosis	1	Number	2009	15.848	26.0784	9.3
1	Deaths	210	Republic of Liberia	3	Both	22	All ages	971	Nonalcoholic fatty liver disease including cirrhosis	1	Number	2009	27.3262	41.7333	16.7692
1	Deaths	214	Federal Republic of Nigeria	1	Male	22	All ages	521	Cirrhosis and other chronic liver diseases	1	Number	2001	18455.3	26068.6	12922.5
1	Deaths	214	Federal Republic of Nigeria	2	Female	22	All ages	521	Cirrhosis and other chronic liver diseases	1	Number	2001	9173.29	13445.2	5680.27
1	Deaths	214	Federal Republic of Nigeria	3	Both	22	All ages	521	Cirrhosis and other chronic liver diseases	1	Number	2001	27628.6	37589.9	20404
1	Deaths	214	Federal Republic of Nigeria	1	Male	22	All ages	522	Chronic hepatitis B including cirrhosis	1	Number	2001	7294.08	10791.2	4945.66
1	Deaths	214	Federal Republic of Nigeria	2	Female	22	All ages	522	Chronic hepatitis B including cirrhosis	1	Number	2001	3601.1	5430.83	2067.48
1	Deaths	214	Federal Republic of Nigeria	3	Both	22	All ages	522	Chronic hepatitis B including cirrhosis	1	Number	2001	10895.2	15230.8	7767.46
1	Deaths	214	Federal Republic of Nigeria	1	Male	22	All ages	523	Chronic hepatitis C including cirrhosis	1	Number	2001	4506.65	6700.26	3010.98
1	Deaths	214	Federal Republic of Nigeria	2	Female	22	All ages	523	Chronic hepatitis C including cirrhosis	1	Number	2001	1978.03	3018.6	1142.66
1	Deaths	214	Federal Republic of Nigeria	3	Both	22	All ages	523	Chronic hepatitis C including cirrhosis	1	Number	2001	6484.68	9355.96	4493.77
1	Deaths	214	Federal Republic of Nigeria	1	Male	22	All ages	524	Cirrhosis due to alcohol	1	Number	2001	3760.4	5728.31	2496.56
1	Deaths	214	Federal Republic of Nigeria	2	Female	22	All ages	524	Cirrhosis due to alcohol	1	Number	2001	810.171	1246.05	479.271
1	Deaths	214	Federal Republic of Nigeria	3	Both	22	All ages	524	Cirrhosis due to alcohol	1	Number	2001	4570.57	6664.94	3153.63
1	Deaths	214	Federal Republic of Nigeria	1	Male	22	All ages	525	Cirrhosis due to other causes	1	Number	2001	2552.92	3293.2	1898.95
1	Deaths	214	Federal Republic of Nigeria	2	Female	22	All ages	525	Cirrhosis due to other causes	1	Number	2001	2328.87	3370.7	1643
1	Deaths	214	Federal Republic of Nigeria	3	Both	22	All ages	525	Cirrhosis due to other causes	1	Number	2001	4881.79	6458.13	3749.36
1	Deaths	217	Republic of Sierra Leone	1	Male	22	All ages	523	Chronic hepatitis C including cirrhosis	1	Number	2011	162.642	235.301	108.917
1	Deaths	217	Republic of Sierra Leone	2	Female	22	All ages	523	Chronic hepatitis C including cirrhosis	1	Number	2011	110.29	155.757	76.6808
1	Deaths	217	Republic of Sierra Leone	3	Both	22	All ages	523	Chronic hepatitis C including cirrhosis	1	Number	2011	272.933	380.064	192.584
1	Deaths	217	Republic of Sierra Leone	1	Male	22	All ages	524	Cirrhosis due to alcohol	1	Number	2011	141.653	215.213	85.9374
1	Deaths	217	Republic of Sierra Leone	2	Female	22	All ages	524	Cirrhosis due to alcohol	1	Number	2011	44.9064	69.0636	28.7167
1	Deaths	217	Republic of Sierra Leone	3	Both	22	All ages	524	Cirrhosis due to alcohol	1	Number	2011	186.559	281.933	119.378
1	Deaths	217	Republic of Sierra Leone	1	Male	22	All ages	525	Cirrhosis due to other causes	1	Number	2011	82.1142	112.932	59.3511
1	Deaths	217	Republic of Sierra Leone	2	Female	22	All ages	525	Cirrhosis due to other causes	1	Number	2011	96.8565	133.682	69.0329
1	Deaths	217	Republic of Sierra Leone	3	Both	22	All ages	525	Cirrhosis due to other causes	1	Number	2011	178.971	239.404	133.851
1	Deaths	201	Burkina Faso	1	Male	22	All ages	971	Nonalcoholic fatty liver disease including cirrhosis	1	Number	2009	31.5339	47.7959	19.2384
1	Deaths	201	Burkina Faso	2	Female	22	All ages	971	Nonalcoholic fatty liver disease including cirrhosis	1	Number	2009	41.26	62.1051	26.0279
1	Deaths	201	Burkina Faso	3	Both	22	All ages	971	Nonalcoholic fatty liver disease including cirrhosis	1	Number	2009	72.7939	108.177	45.8397
1	Deaths	213	Republic of the Niger	1	Male	22	All ages	521	Cirrhosis and other chronic liver diseases	1	Number	2003	1451.36	2400.87	968.291
1	Deaths	213	Republic of the Niger	2	Female	22	All ages	521	Cirrhosis and other chronic liver diseases	1	Number	2003	881.866	1290.27	558.697
1	Deaths	213	Republic of the Niger	3	Both	22	All ages	521	Cirrhosis and other chronic liver diseases	1	Number	2003	2333.23	3501.41	1686.13
1	Deaths	213	Republic of the Niger	1	Male	22	All ages	522	Chronic hepatitis B including cirrhosis	1	Number	2003	592.183	1032.05	371.04
1	Deaths	213	Republic of the Niger	2	Female	22	All ages	522	Chronic hepatitis B including cirrhosis	1	Number	2003	340.081	508.198	209.401
1	Deaths	213	Republic of the Niger	3	Both	22	All ages	522	Chronic hepatitis B including cirrhosis	1	Number	2003	932.264	1488.53	624.649
1	Deaths	213	Republic of the Niger	1	Male	22	All ages	523	Chronic hepatitis C including cirrhosis	1	Number	2003	344.782	631.803	207.763
1	Deaths	213	Republic of the Niger	2	Female	22	All ages	523	Chronic hepatitis C including cirrhosis	1	Number	2003	210.462	335.541	116.997
1	Deaths	213	Republic of the Niger	3	Both	22	All ages	523	Chronic hepatitis C including cirrhosis	1	Number	2003	555.244	922.973	350.472
1	Deaths	213	Republic of the Niger	1	Male	22	All ages	524	Cirrhosis due to alcohol	1	Number	2003	258.764	473.66	143.565
1	Deaths	213	Republic of the Niger	2	Female	22	All ages	524	Cirrhosis due to alcohol	1	Number	2003	74.4838	126.978	39.8174
1	Deaths	213	Republic of the Niger	3	Both	22	All ages	524	Cirrhosis due to alcohol	1	Number	2003	333.248	580.186	185.451
1	Deaths	213	Republic of the Niger	1	Male	22	All ages	525	Cirrhosis due to other causes	1	Number	2003	234.07	336.268	150.721
1	Deaths	213	Republic of the Niger	2	Female	22	All ages	525	Cirrhosis due to other causes	1	Number	2003	226.828	328.525	156.194
1	Deaths	213	Republic of the Niger	3	Both	22	All ages	525	Cirrhosis due to other causes	1	Number	2003	460.898	625.394	332.997
1	Deaths	217	Republic of Sierra Leone	1	Male	22	All ages	971	Nonalcoholic fatty liver disease including cirrhosis	1	Number	2006	11.5598	17.7124	7.08902
1	Deaths	217	Republic of Sierra Leone	2	Female	22	All ages	971	Nonalcoholic fatty liver disease including cirrhosis	1	Number	2006	17.7874	26.4216	11.3319
1	Deaths	217	Republic of Sierra Leone	3	Both	22	All ages	971	Nonalcoholic fatty liver disease including cirrhosis	1	Number	2006	29.3472	42.9247	18.695
1	Deaths	207	Republic of Ghana	1	Male	22	All ages	521	Cirrhosis and other chronic liver diseases	1	Number	2014	2815.85	3567.42	2079.67
1	Deaths	207	Republic of Ghana	2	Female	22	All ages	521	Cirrhosis and other chronic liver diseases	1	Number	2014	2580.63	3222.46	1963.97
1	Deaths	207	Republic of Ghana	3	Both	22	All ages	521	Cirrhosis and other chronic liver diseases	1	Number	2014	5396.48	6533.92	4362.97
1	Deaths	207	Republic of Ghana	1	Male	22	All ages	522	Chronic hepatitis B including cirrhosis	1	Number	2014	1191.21	1563.29	836.251
1	Deaths	207	Republic of Ghana	2	Female	22	All ages	522	Chronic hepatitis B including cirrhosis	1	Number	2014	1031.89	1312.48	754.705
1	Deaths	207	Republic of Ghana	3	Both	22	All ages	522	Chronic hepatitis B including cirrhosis	1	Number	2014	2223.1	2837.89	1694.36
1	Deaths	207	Republic of Ghana	1	Male	22	All ages	523	Chronic hepatitis C including cirrhosis	1	Number	2014	675.55	946.716	432.165
1	Deaths	207	Republic of Ghana	2	Female	22	All ages	523	Chronic hepatitis C including cirrhosis	1	Number	2014	627.597	854.784	445.448
1	Deaths	207	Republic of Ghana	3	Both	22	All ages	523	Chronic hepatitis C including cirrhosis	1	Number	2014	1303.15	1746.79	906.798
1	Deaths	207	Republic of Ghana	1	Male	22	All ages	524	Cirrhosis due to alcohol	1	Number	2014	626.814	930.958	397.653
1	Deaths	207	Republic of Ghana	2	Female	22	All ages	524	Cirrhosis due to alcohol	1	Number	2014	266.536	400.906	163.981
1	Deaths	207	Republic of Ghana	3	Both	22	All ages	524	Cirrhosis due to alcohol	1	Number	2014	893.35	1265.55	590.805
1	Deaths	207	Republic of Ghana	1	Male	22	All ages	525	Cirrhosis due to other causes	1	Number	2014	238.429	332.407	164.127
1	Deaths	207	Republic of Ghana	2	Female	22	All ages	525	Cirrhosis due to other causes	1	Number	2014	467.12	637.081	327.862
1	Deaths	207	Republic of Ghana	3	Both	22	All ages	525	Cirrhosis due to other causes	1	Number	2014	705.549	936.364	520.185
1	Deaths	201	Burkina Faso	1	Male	22	All ages	524	Cirrhosis due to alcohol	1	Number	2011	406.754	588.848	265.951
1	Deaths	201	Burkina Faso	2	Female	22	All ages	524	Cirrhosis due to alcohol	1	Number	2011	103.062	155.159	61.6994
1	Deaths	201	Burkina Faso	3	Both	22	All ages	524	Cirrhosis due to alcohol	1	Number	2011	509.816	737.461	334.489
1	Deaths	201	Burkina Faso	1	Male	22	All ages	525	Cirrhosis due to other causes	1	Number	2011	198.919	334.677	128.563
1	Deaths	201	Burkina Faso	2	Female	22	All ages	525	Cirrhosis due to other causes	1	Number	2011	251.934	409.281	161.866
1	Deaths	201	Burkina Faso	3	Both	22	All ages	525	Cirrhosis due to other causes	1	Number	2011	450.853	730.932	300.026
1	Deaths	217	Republic of Sierra Leone	1	Male	22	All ages	523	Chronic hepatitis C including cirrhosis	1	Number	2007	154.006	225.682	106.624
1	Deaths	217	Republic of Sierra Leone	2	Female	22	All ages	523	Chronic hepatitis C including cirrhosis	1	Number	2007	102.759	146.976	70.4421
1	Deaths	217	Republic of Sierra Leone	3	Both	22	All ages	523	Chronic hepatitis C including cirrhosis	1	Number	2007	256.766	368.339	182.771
1	Deaths	217	Republic of Sierra Leone	1	Male	22	All ages	524	Cirrhosis due to alcohol	1	Number	2007	134.267	202.121	86.7683
1	Deaths	217	Republic of Sierra Leone	2	Female	22	All ages	524	Cirrhosis due to alcohol	1	Number	2007	41.986	62.6127	27.039
1	Deaths	217	Republic of Sierra Leone	3	Both	22	All ages	524	Cirrhosis due to alcohol	1	Number	2007	176.253	259.165	115.325
1	Deaths	217	Republic of Sierra Leone	1	Male	22	All ages	525	Cirrhosis due to other causes	1	Number	2007	83.8313	112.751	61.1637
1	Deaths	217	Republic of Sierra Leone	2	Female	22	All ages	525	Cirrhosis due to other causes	1	Number	2007	92.531	124.853	67.5975
1	Deaths	217	Republic of Sierra Leone	3	Both	22	All ages	525	Cirrhosis due to other causes	1	Number	2007	176.362	228.44	135.869
1	Deaths	214	Federal Republic of Nigeria	1	Male	22	All ages	521	Cirrhosis and other chronic liver diseases	1	Number	2009	19511.5	30117.9	13048.9
1	Deaths	214	Federal Republic of Nigeria	2	Female	22	All ages	521	Cirrhosis and other chronic liver diseases	1	Number	2009	10238.3	16167.1	6110.05
1	Deaths	214	Federal Republic of Nigeria	3	Both	22	All ages	521	Cirrhosis and other chronic liver diseases	1	Number	2009	29749.7	43329.4	20514.6
1	Deaths	214	Federal Republic of Nigeria	1	Male	22	All ages	522	Chronic hepatitis B including cirrhosis	1	Number	2009	7608.53	12061.5	5043.01
1	Deaths	214	Federal Republic of Nigeria	2	Female	22	All ages	522	Chronic hepatitis B including cirrhosis	1	Number	2009	3920.88	6286.73	2228.62
1	Deaths	214	Federal Republic of Nigeria	3	Both	22	All ages	522	Chronic hepatitis B including cirrhosis	1	Number	2009	11529.4	17455.8	7838.63
1	Deaths	214	Federal Republic of Nigeria	1	Male	22	All ages	523	Chronic hepatitis C including cirrhosis	1	Number	2009	4684.86	7409.87	3005.17
1	Deaths	214	Federal Republic of Nigeria	2	Female	22	All ages	523	Chronic hepatitis C including cirrhosis	1	Number	2009	2230.74	3591.79	1277.8
1	Deaths	214	Federal Republic of Nigeria	3	Both	22	All ages	523	Chronic hepatitis C including cirrhosis	1	Number	2009	6915.6	10415.9	4602.73
1	Deaths	214	Federal Republic of Nigeria	1	Male	22	All ages	524	Cirrhosis due to alcohol	1	Number	2009	3886.56	6273.46	2458.8
1	Deaths	214	Federal Republic of Nigeria	2	Female	22	All ages	524	Cirrhosis due to alcohol	1	Number	2009	899.866	1461.44	521.476
1	Deaths	214	Federal Republic of Nigeria	3	Both	22	All ages	524	Cirrhosis due to alcohol	1	Number	2009	4786.42	7465.71	3129.02
1	Deaths	214	Federal Republic of Nigeria	1	Male	22	All ages	525	Cirrhosis due to other causes	1	Number	2009	2934.49	4211.16	2102.77
1	Deaths	214	Federal Republic of Nigeria	2	Female	22	All ages	525	Cirrhosis due to other causes	1	Number	2009	2618.72	4137.21	1683.36
1	Deaths	214	Federal Republic of Nigeria	3	Both	22	All ages	525	Cirrhosis due to other causes	1	Number	2009	5553.21	8124.22	3906.9
1	Deaths	209	Republic of Guinea-Bissau	1	Male	22	All ages	971	Nonalcoholic fatty liver disease including cirrhosis	1	Number	2016	4.7485	7.71264	2.7994
1	Deaths	209	Republic of Guinea-Bissau	2	Female	22	All ages	971	Nonalcoholic fatty liver disease including cirrhosis	1	Number	2016	6.49618	10.3185	3.51851
1	Deaths	209	Republic of Guinea-Bissau	3	Both	22	All ages	971	Nonalcoholic fatty liver disease including cirrhosis	1	Number	2016	11.2447	17.402	6.82114
1	Deaths	215	Democratic Republic of Sao Tome and Principe	1	Male	22	All ages	521	Cirrhosis and other chronic liver diseases	1	Number	1999	36.7304	43.8966	30.2096
1	Deaths	215	Democratic Republic of Sao Tome and Principe	2	Female	22	All ages	521	Cirrhosis and other chronic liver diseases	1	Number	1999	20.7937	26.407	16.1688
1	Deaths	215	Democratic Republic of Sao Tome and Principe	3	Both	22	All ages	521	Cirrhosis and other chronic liver diseases	1	Number	1999	57.5241	67.7504	49.0688
1	Deaths	215	Democratic Republic of Sao Tome and Principe	1	Male	22	All ages	522	Chronic hepatitis B including cirrhosis	1	Number	1999	14.9177	18.5588	11.2031
1	Deaths	215	Democratic Republic of Sao Tome and Principe	2	Female	22	All ages	522	Chronic hepatitis B including cirrhosis	1	Number	1999	8.27257	10.8999	6.10554
1	Deaths	215	Democratic Republic of Sao Tome and Principe	3	Both	22	All ages	522	Chronic hepatitis B including cirrhosis	1	Number	1999	23.1902	28.2198	18.2284
1	Deaths	215	Democratic Republic of Sao Tome and Principe	1	Male	22	All ages	521	Cirrhosis and other chronic liver diseases	1	Number	2013	38.7702	53.1558	26.0896
1	Deaths	215	Democratic Republic of Sao Tome and Principe	2	Female	22	All ages	521	Cirrhosis and other chronic liver diseases	1	Number	2013	18.5635	24.1463	13.6844
1	Deaths	215	Democratic Republic of Sao Tome and Principe	3	Both	22	All ages	521	Cirrhosis and other chronic liver diseases	1	Number	2013	57.3336	74.4897	41.3886
1	Deaths	215	Democratic Republic of Sao Tome and Principe	1	Male	22	All ages	522	Chronic hepatitis B including cirrhosis	1	Number	2013	16.163	22.6616	10.2238
1	Deaths	215	Democratic Republic of Sao Tome and Principe	2	Female	22	All ages	522	Chronic hepatitis B including cirrhosis	1	Number	2013	7.40015	10.1903	5.23362
1	Deaths	215	Democratic Republic of Sao Tome and Principe	3	Both	22	All ages	522	Chronic hepatitis B including cirrhosis	1	Number	2013	23.5631	31.775	15.8697
1	Deaths	215	Democratic Republic of Sao Tome and Principe	1	Male	22	All ages	523	Chronic hepatitis C including cirrhosis	1	Number	2015	9.50103	14.5004	5.43765
1	Deaths	215	Democratic Republic of Sao Tome and Principe	2	Female	22	All ages	523	Chronic hepatitis C including cirrhosis	1	Number	2015	4.58472	6.74054	2.9822
1	Deaths	215	Democratic Republic of Sao Tome and Principe	3	Both	22	All ages	523	Chronic hepatitis C including cirrhosis	1	Number	2015	14.0857	20.8342	8.77861
1	Deaths	207	Republic of Ghana	1	Male	22	All ages	971	Nonalcoholic fatty liver disease including cirrhosis	1	Number	2010	73.9586	112.027	46.4435
1	Deaths	207	Republic of Ghana	2	Female	22	All ages	971	Nonalcoholic fatty liver disease including cirrhosis	1	Number	2010	129.972	184.283	86.2466
1	Deaths	207	Republic of Ghana	3	Both	22	All ages	971	Nonalcoholic fatty liver disease including cirrhosis	1	Number	2010	203.931	296.813	136.987
1	Deaths	201	Burkina Faso	1	Male	22	All ages	523	Chronic hepatitis C including cirrhosis	1	Number	2015	442.515	647.177	296.522
1	Deaths	201	Burkina Faso	2	Female	22	All ages	523	Chronic hepatitis C including cirrhosis	1	Number	2015	245.149	342.269	167.624
1	Deaths	201	Burkina Faso	3	Both	22	All ages	523	Chronic hepatitis C including cirrhosis	1	Number	2015	687.665	962.852	478.804
1	Deaths	202	Republic of Cameroon	1	Male	22	All ages	521	Cirrhosis and other chronic liver diseases	1	Number	2006	2184.16	2972.99	1424.58
1	Deaths	202	Republic of Cameroon	2	Female	22	All ages	521	Cirrhosis and other chronic liver diseases	1	Number	2006	980.138	1452.37	571.429
1	Deaths	202	Republic of Cameroon	3	Both	22	All ages	521	Cirrhosis and other chronic liver diseases	1	Number	2006	3164.3	4238.21	2142.59
1	Deaths	202	Republic of Cameroon	1	Male	22	All ages	522	Chronic hepatitis B including cirrhosis	1	Number	2006	888.554	1263.43	537.392
1	Deaths	202	Republic of Cameroon	2	Female	22	All ages	522	Chronic hepatitis B including cirrhosis	1	Number	2006	376.131	577.95	215.064
1	Deaths	202	Republic of Cameroon	3	Both	22	All ages	522	Chronic hepatitis B including cirrhosis	1	Number	2006	1264.69	1730.33	801.612
1	Deaths	202	Republic of Cameroon	1	Male	22	All ages	523	Chronic hepatitis C including cirrhosis	1	Number	2006	532.743	802.371	314.817
1	Deaths	202	Republic of Cameroon	2	Female	22	All ages	523	Chronic hepatitis C including cirrhosis	1	Number	2006	232.907	366.194	128.697
1	Deaths	202	Republic of Cameroon	3	Both	22	All ages	523	Chronic hepatitis C including cirrhosis	1	Number	2006	765.65	1124.86	478.057
1	Deaths	202	Republic of Cameroon	1	Male	22	All ages	524	Cirrhosis due to alcohol	1	Number	2006	459.289	712.925	276.553
1	Deaths	202	Republic of Cameroon	2	Female	22	All ages	524	Cirrhosis due to alcohol	1	Number	2006	93.4873	154.059	47.3177
1	Deaths	202	Republic of Cameroon	3	Both	22	All ages	524	Cirrhosis due to alcohol	1	Number	2006	552.777	851.323	340.653
1	Deaths	202	Republic of Cameroon	1	Male	22	All ages	525	Cirrhosis due to other causes	1	Number	2006	237.374	352.058	129.892
1	Deaths	202	Republic of Cameroon	2	Female	22	All ages	525	Cirrhosis due to other causes	1	Number	2006	209.751	318.259	120.002
1	Deaths	202	Republic of Cameroon	3	Both	22	All ages	525	Cirrhosis due to other causes	1	Number	2006	447.124	632.049	277.647
1	Deaths	203	Republic of Cabo Verde	1	Male	22	All ages	971	Nonalcoholic fatty liver disease including cirrhosis	1	Number	2004	1.36725	2.02876	0.870275
1	Deaths	203	Republic of Cabo Verde	2	Female	22	All ages	971	Nonalcoholic fatty liver disease including cirrhosis	1	Number	2004	2.15909	3.38932	1.34825
1	Deaths	203	Republic of Cabo Verde	3	Both	22	All ages	971	Nonalcoholic fatty liver disease including cirrhosis	1	Number	2004	3.52634	5.34471	2.32697
1	Deaths	204	Republic of Chad	1	Male	22	All ages	521	Cirrhosis and other chronic liver diseases	1	Number	2008	1692.56	2325.15	1225.85
1	Deaths	204	Republic of Chad	2	Female	22	All ages	521	Cirrhosis and other chronic liver diseases	1	Number	2008	816.108	1104.86	562.419
1	Deaths	204	Republic of Chad	3	Both	22	All ages	521	Cirrhosis and other chronic liver diseases	1	Number	2008	2508.67	3354.52	1937.18
1	Deaths	204	Republic of Chad	1	Male	22	All ages	522	Chronic hepatitis B including cirrhosis	1	Number	2008	697.763	1024.34	470.954
1	Deaths	204	Republic of Chad	2	Female	22	All ages	522	Chronic hepatitis B including cirrhosis	1	Number	2008	326.355	455.23	215.775
1	Deaths	204	Republic of Chad	3	Both	22	All ages	522	Chronic hepatitis B including cirrhosis	1	Number	2008	1024.12	1454.77	749.518
1	Deaths	204	Republic of Chad	1	Male	22	All ages	523	Chronic hepatitis C including cirrhosis	1	Number	2008	400.519	611.674	252.544
1	Deaths	204	Republic of Chad	2	Female	22	All ages	523	Chronic hepatitis C including cirrhosis	1	Number	2008	200.014	291.17	125.439
1	Deaths	204	Republic of Chad	3	Both	22	All ages	523	Chronic hepatitis C including cirrhosis	1	Number	2008	600.533	879.828	405.195
1	Deaths	204	Republic of Chad	1	Male	22	All ages	524	Cirrhosis due to alcohol	1	Number	2008	338.698	520.445	199.87
1	Deaths	204	Republic of Chad	2	Female	22	All ages	524	Cirrhosis due to alcohol	1	Number	2008	78.9205	124.383	46.5849
1	Deaths	204	Republic of Chad	3	Both	22	All ages	524	Cirrhosis due to alcohol	1	Number	2008	417.619	628.515	253.798
1	Deaths	204	Republic of Chad	1	Male	22	All ages	525	Cirrhosis due to other causes	1	Number	2008	231.279	314.247	163.47
1	Deaths	204	Republic of Chad	2	Female	22	All ages	525	Cirrhosis due to other causes	1	Number	2008	182.934	260.254	121.975
1	Deaths	204	Republic of Chad	3	Both	22	All ages	525	Cirrhosis due to other causes	1	Number	2008	414.213	534.633	309.867
1	Deaths	202	Republic of Cameroon	1	Male	22	All ages	521	Cirrhosis and other chronic liver diseases	1	Number	2010	2530.16	3467.61	1602.71
1	Deaths	202	Republic of Cameroon	2	Female	22	All ages	521	Cirrhosis and other chronic liver diseases	1	Number	2010	1143.32	1650	700.804
1	Deaths	202	Republic of Cameroon	3	Both	22	All ages	521	Cirrhosis and other chronic liver diseases	1	Number	2010	3673.48	4859.19	2443.91
1	Deaths	202	Republic of Cameroon	1	Male	22	All ages	522	Chronic hepatitis B including cirrhosis	1	Number	2010	1026.86	1427.59	610.902
1	Deaths	202	Republic of Cameroon	2	Female	22	All ages	522	Chronic hepatitis B including cirrhosis	1	Number	2010	435.22	647.164	267.355
1	Deaths	202	Republic of Cameroon	3	Both	22	All ages	522	Chronic hepatitis B including cirrhosis	1	Number	2010	1462.08	2029.09	913.396
1	Deaths	202	Republic of Cameroon	1	Male	22	All ages	523	Chronic hepatitis C including cirrhosis	1	Number	2010	613.964	927.317	338.013
1	Deaths	202	Republic of Cameroon	2	Female	22	All ages	523	Chronic hepatitis C including cirrhosis	1	Number	2010	269.297	406.759	155.109
1	Deaths	202	Republic of Cameroon	3	Both	22	All ages	523	Chronic hepatitis C including cirrhosis	1	Number	2010	883.262	1299.43	538.813
1	Deaths	202	Republic of Cameroon	1	Male	22	All ages	524	Cirrhosis due to alcohol	1	Number	2010	526.808	826.325	310.176
1	Deaths	202	Republic of Cameroon	2	Female	22	All ages	524	Cirrhosis due to alcohol	1	Number	2010	108.953	180.727	55.2451
1	Deaths	202	Republic of Cameroon	3	Both	22	All ages	524	Cirrhosis due to alcohol	1	Number	2010	635.761	991.059	381.901
1	Deaths	202	Republic of Cameroon	1	Male	22	All ages	525	Cirrhosis due to other causes	1	Number	2010	281.982	419.316	150.567
1	Deaths	202	Republic of Cameroon	2	Female	22	All ages	525	Cirrhosis due to other causes	1	Number	2010	245.578	366.789	148.209
1	Deaths	202	Republic of Cameroon	3	Both	22	All ages	525	Cirrhosis due to other causes	1	Number	2010	527.56	751.197	329.265
1	Deaths	213	Republic of the Niger	1	Male	22	All ages	971	Nonalcoholic fatty liver disease including cirrhosis	1	Number	2009	26.0544	50.3193	12.9391
1	Deaths	213	Republic of the Niger	2	Female	22	All ages	971	Nonalcoholic fatty liver disease including cirrhosis	1	Number	2009	37.0154	67.5246	18.8359
1	Deaths	213	Republic of the Niger	3	Both	22	All ages	971	Nonalcoholic fatty liver disease including cirrhosis	1	Number	2009	63.0699	109.058	34.5425
1	Deaths	206	Republic of the Gambia	1	Male	22	All ages	521	Cirrhosis and other chronic liver diseases	1	Number	2005	146.731	196.204	104.465
1	Deaths	206	Republic of the Gambia	2	Female	22	All ages	521	Cirrhosis and other chronic liver diseases	1	Number	2005	65.4477	101.996	24.2833
1	Deaths	206	Republic of the Gambia	3	Both	22	All ages	521	Cirrhosis and other chronic liver diseases	1	Number	2005	212.178	276.525	151.436
1	Deaths	206	Republic of the Gambia	1	Male	22	All ages	522	Chronic hepatitis B including cirrhosis	1	Number	2005	59.2281	82.5189	39.7886
1	Deaths	206	Republic of the Gambia	2	Female	22	All ages	522	Chronic hepatitis B including cirrhosis	1	Number	2005	25.2714	40.5759	9.20083
1	Deaths	206	Republic of the Gambia	3	Both	22	All ages	522	Chronic hepatitis B including cirrhosis	1	Number	2005	84.4995	114.7	58.1411
1	Deaths	206	Republic of the Gambia	1	Male	22	All ages	523	Chronic hepatitis C including cirrhosis	1	Number	2005	36.7429	53.8125	23.5134
1	Deaths	206	Republic of the Gambia	2	Female	22	All ages	523	Chronic hepatitis C including cirrhosis	1	Number	2005	16.1788	26.9027	5.63489
1	Deaths	206	Republic of the Gambia	3	Both	22	All ages	523	Chronic hepatitis C including cirrhosis	1	Number	2005	52.9217	76.6919	35.1222
1	Deaths	206	Republic of the Gambia	1	Male	22	All ages	524	Cirrhosis due to alcohol	1	Number	2005	31.0615	47.6149	18.3866
1	Deaths	206	Republic of the Gambia	2	Female	22	All ages	524	Cirrhosis due to alcohol	1	Number	2005	6.36888	11.1797	2.20984
1	Deaths	206	Republic of the Gambia	3	Both	22	All ages	524	Cirrhosis due to alcohol	1	Number	2005	37.4303	56.2757	21.9367
1	Deaths	206	Republic of the Gambia	1	Male	22	All ages	525	Cirrhosis due to other causes	1	Number	2005	16.3933	23.222	10.2348
1	Deaths	206	Republic of the Gambia	2	Female	22	All ages	525	Cirrhosis due to other causes	1	Number	2005	14.2206	23.7062	4.79625
1	Deaths	206	Republic of the Gambia	3	Both	22	All ages	525	Cirrhosis due to other causes	1	Number	2005	30.614	41.4012	19.7978
1	Deaths	214	Federal Republic of Nigeria	1	Male	22	All ages	521	Cirrhosis and other chronic liver diseases	1	Number	2011	19796.3	30422.7	13678.1
1	Deaths	214	Federal Republic of Nigeria	2	Female	22	All ages	521	Cirrhosis and other chronic liver diseases	1	Number	2011	10745.2	16997.9	6621.97
1	Deaths	214	Federal Republic of Nigeria	3	Both	22	All ages	521	Cirrhosis and other chronic liver diseases	1	Number	2011	30541.5	44333.6	21566
1	Deaths	214	Federal Republic of Nigeria	1	Male	22	All ages	522	Chronic hepatitis B including cirrhosis	1	Number	2011	7728.54	12184.2	5090.83
1	Deaths	214	Federal Republic of Nigeria	2	Female	22	All ages	522	Chronic hepatitis B including cirrhosis	1	Number	2011	4114	6618.36	2460.61
1	Deaths	214	Federal Republic of Nigeria	3	Both	22	All ages	522	Chronic hepatitis B including cirrhosis	1	Number	2011	11842.5	17538.7	8104.05
1	Deaths	214	Federal Republic of Nigeria	1	Male	22	All ages	523	Chronic hepatitis C including cirrhosis	1	Number	2011	4739.47	7615.44	3105.41
1	Deaths	214	Federal Republic of Nigeria	2	Female	22	All ages	523	Chronic hepatitis C including cirrhosis	1	Number	2011	2349.26	3829.99	1389.97
1	Deaths	214	Federal Republic of Nigeria	3	Both	22	All ages	523	Chronic hepatitis C including cirrhosis	1	Number	2011	7088.73	10725.1	4815.95
1	Deaths	214	Federal Republic of Nigeria	1	Male	22	All ages	524	Cirrhosis due to alcohol	1	Number	2011	3921.95	6044.66	2482.98
1	Deaths	214	Federal Republic of Nigeria	2	Female	22	All ages	524	Cirrhosis due to alcohol	1	Number	2011	951.22	1546.6	571.82
1	Deaths	214	Federal Republic of Nigeria	3	Both	22	All ages	524	Cirrhosis due to alcohol	1	Number	2011	4873.17	7434.62	3206.9
1	Deaths	214	Federal Republic of Nigeria	1	Male	22	All ages	525	Cirrhosis due to other causes	1	Number	2011	2995.08	4175.9	2158.05
1	Deaths	214	Federal Republic of Nigeria	2	Female	22	All ages	525	Cirrhosis due to other causes	1	Number	2011	2715.09	4204.75	1746.4
1	Deaths	214	Federal Republic of Nigeria	3	Both	22	All ages	525	Cirrhosis due to other causes	1	Number	2011	5710.17	8155.47	4055.31
1	Deaths	205	Republic of Côte d'Ivoire	1	Male	22	All ages	521	Cirrhosis and other chronic liver diseases	1	Number	2011	2612.7	3166.11	2087.23
1	Deaths	205	Republic of Côte d'Ivoire	2	Female	22	All ages	521	Cirrhosis and other chronic liver diseases	1	Number	2011	1022.49	1380.02	729.254
1	Deaths	205	Republic of Côte d'Ivoire	3	Both	22	All ages	521	Cirrhosis and other chronic liver diseases	1	Number	2011	3635.19	4350.02	2883.05
1	Deaths	205	Republic of Côte d'Ivoire	1	Male	22	All ages	522	Chronic hepatitis B including cirrhosis	1	Number	2011	1085.66	1388.68	802.17
1	Deaths	205	Republic of Côte d'Ivoire	2	Female	22	All ages	522	Chronic hepatitis B including cirrhosis	1	Number	2011	401.832	556.859	274.655
1	Deaths	205	Republic of Côte d'Ivoire	3	Both	22	All ages	522	Chronic hepatitis B including cirrhosis	1	Number	2011	1487.49	1885.52	1117.51
1	Deaths	205	Republic of Côte d'Ivoire	1	Male	22	All ages	523	Chronic hepatitis C including cirrhosis	1	Number	2011	632.858	879.396	441.019
1	Deaths	205	Republic of Côte d'Ivoire	2	Female	22	All ages	523	Chronic hepatitis C including cirrhosis	1	Number	2011	242.665	355.362	154.818
1	Deaths	205	Republic of Côte d'Ivoire	3	Both	22	All ages	523	Chronic hepatitis C including cirrhosis	1	Number	2011	875.523	1193.75	616.408
1	Deaths	205	Republic of Côte d'Ivoire	1	Male	22	All ages	524	Cirrhosis due to alcohol	1	Number	2011	575.178	827.716	387.224
1	Deaths	205	Republic of Côte d'Ivoire	2	Female	22	All ages	524	Cirrhosis due to alcohol	1	Number	2011	103.129	159.845	61.1068
1	Deaths	205	Republic of Côte d'Ivoire	3	Both	22	All ages	524	Cirrhosis due to alcohol	1	Number	2011	678.307	976.276	458.737
1	Deaths	205	Republic of Côte d'Ivoire	1	Male	22	All ages	525	Cirrhosis due to other causes	1	Number	2011	258.955	354.746	186.591
1	Deaths	205	Republic of Côte d'Ivoire	2	Female	22	All ages	525	Cirrhosis due to other causes	1	Number	2011	219.033	312.442	148.614
1	Deaths	205	Republic of Côte d'Ivoire	3	Both	22	All ages	525	Cirrhosis due to other causes	1	Number	2011	477.989	636.508	343.498
1	Deaths	206	Republic of the Gambia	1	Male	22	All ages	971	Nonalcoholic fatty liver disease including cirrhosis	1	Number	2010	3.85242	6.12012	2.30781
1	Deaths	206	Republic of the Gambia	2	Female	22	All ages	971	Nonalcoholic fatty liver disease including cirrhosis	1	Number	2010	4.15205	7.17922	1.59519
1	Deaths	206	Republic of the Gambia	3	Both	22	All ages	971	Nonalcoholic fatty liver disease including cirrhosis	1	Number	2010	8.00447	12.5104	4.65358
1	Deaths	203	Republic of Cabo Verde	1	Male	22	All ages	521	Cirrhosis and other chronic liver diseases	1	Number	2013	58.074	70.7362	47.4529
1	Deaths	203	Republic of Cabo Verde	2	Female	22	All ages	521	Cirrhosis and other chronic liver diseases	1	Number	2013	33.6222	39.902	27.6574
1	Deaths	203	Republic of Cabo Verde	3	Both	22	All ages	521	Cirrhosis and other chronic liver diseases	1	Number	2013	91.6962	108.973	77.3137
1	Deaths	203	Republic of Cabo Verde	1	Male	22	All ages	522	Chronic hepatitis B including cirrhosis	1	Number	2013	25.208	33.0599	18.784
1	Deaths	203	Republic of Cabo Verde	2	Female	22	All ages	522	Chronic hepatitis B including cirrhosis	1	Number	2013	13.622	17.1159	10.2826
1	Deaths	203	Republic of Cabo Verde	3	Both	22	All ages	522	Chronic hepatitis B including cirrhosis	1	Number	2013	38.83	48.5829	30.1111
1	Deaths	203	Republic of Cabo Verde	1	Male	22	All ages	523	Chronic hepatitis C including cirrhosis	1	Number	2013	14.2131	19.5629	9.61733
1	Deaths	203	Republic of Cabo Verde	2	Female	22	All ages	523	Chronic hepatitis C including cirrhosis	1	Number	2013	8.10072	10.4183	6.03322
1	Deaths	203	Republic of Cabo Verde	3	Both	22	All ages	523	Chronic hepatitis C including cirrhosis	1	Number	2013	22.3139	29.2516	15.9131
1	Deaths	203	Republic of Cabo Verde	1	Male	22	All ages	524	Cirrhosis due to alcohol	1	Number	2013	12.5308	17.292	8.38134
1	Deaths	203	Republic of Cabo Verde	2	Female	22	All ages	524	Cirrhosis due to alcohol	1	Number	2013	3.37723	4.7891	2.308
1	Deaths	203	Republic of Cabo Verde	3	Both	22	All ages	524	Cirrhosis due to alcohol	1	Number	2013	15.908	21.9312	10.8362
1	Deaths	203	Republic of Cabo Verde	1	Male	22	All ages	525	Cirrhosis due to other causes	1	Number	2013	4.34979	5.89666	3.22098
1	Deaths	203	Republic of Cabo Verde	2	Female	22	All ages	525	Cirrhosis due to other causes	1	Number	2013	5.76714	7.70561	4.30544
1	Deaths	203	Republic of Cabo Verde	3	Both	22	All ages	525	Cirrhosis due to other causes	1	Number	2013	10.1169	13.2942	7.76996
1	Deaths	205	Republic of Côte d'Ivoire	1	Male	22	All ages	971	Nonalcoholic fatty liver disease including cirrhosis	1	Number	2011	60.0553	91.0385	38.9803
1	Deaths	205	Republic of Côte d'Ivoire	2	Female	22	All ages	971	Nonalcoholic fatty liver disease including cirrhosis	1	Number	2011	55.829	86.0572	35.377
1	Deaths	205	Republic of Côte d'Ivoire	3	Both	22	All ages	971	Nonalcoholic fatty liver disease including cirrhosis	1	Number	2011	115.884	168.408	75.6188
1	Deaths	200	Republic of Benin	1	Male	22	All ages	971	Nonalcoholic fatty liver disease including cirrhosis	1	Number	2016	29.9576	48.4887	18.8784
1	Deaths	200	Republic of Benin	2	Female	22	All ages	971	Nonalcoholic fatty liver disease including cirrhosis	1	Number	2016	40.0496	63.7003	24.3043
1	Deaths	200	Republic of Benin	3	Both	22	All ages	971	Nonalcoholic fatty liver disease including cirrhosis	1	Number	2016	70.0071	106.782	44.6359
1	Deaths	201	Burkina Faso	1	Male	22	All ages	521	Cirrhosis and other chronic liver diseases	1	Number	2014	1927.71	2469.37	1478.23
1	Deaths	201	Burkina Faso	2	Female	22	All ages	521	Cirrhosis and other chronic liver diseases	1	Number	2014	1081.88	1456.37	785.695
1	Deaths	201	Burkina Faso	3	Both	22	All ages	521	Cirrhosis and other chronic liver diseases	1	Number	2014	3009.58	3869.83	2270.13
1	Deaths	201	Burkina Faso	1	Male	22	All ages	522	Chronic hepatitis B including cirrhosis	1	Number	2014	777.224	1030.6	577.172
1	Deaths	201	Burkina Faso	2	Female	22	All ages	522	Chronic hepatitis B including cirrhosis	1	Number	2014	397.167	530.784	285.66
1	Deaths	201	Burkina Faso	3	Both	22	All ages	522	Chronic hepatitis B including cirrhosis	1	Number	2014	1174.39	1511.73	858.076
1	Deaths	207	Republic of Ghana	1	Male	22	All ages	971	Nonalcoholic fatty liver disease including cirrhosis	1	Number	2016	89.0203	140.632	52.2174
1	Deaths	207	Republic of Ghana	2	Female	22	All ages	971	Nonalcoholic fatty liver disease including cirrhosis	1	Number	2016	219.075	328.732	135.705
1	Deaths	207	Republic of Ghana	3	Both	22	All ages	971	Nonalcoholic fatty liver disease including cirrhosis	1	Number	2016	308.095	462.441	194.551
1	Deaths	208	Republic of Guinea	1	Male	22	All ages	971	Nonalcoholic fatty liver disease including cirrhosis	1	Number	2016	29.4504	47.6289	17.5061
1	Deaths	208	Republic of Guinea	2	Female	22	All ages	971	Nonalcoholic fatty liver disease including cirrhosis	1	Number	2016	42.7473	65.0525	26.0969
1	Deaths	208	Republic of Guinea	3	Both	22	All ages	971	Nonalcoholic fatty liver disease including cirrhosis	1	Number	2016	72.1976	106.266	45.5142
1	Deaths	199	Western Sub-Saharan Africa	1	Male	22	All ages	521	Cirrhosis and other chronic liver diseases	1	Number	2010	40395.7	52633.5	31783
1	Deaths	199	Western Sub-Saharan Africa	2	Female	22	All ages	521	Cirrhosis and other chronic liver diseases	1	Number	2010	22123	28743.7	16814.7
1	Deaths	199	Western Sub-Saharan Africa	3	Both	22	All ages	521	Cirrhosis and other chronic liver diseases	1	Number	2010	62518.7	79747.7	50372.3
1	Deaths	199	Western Sub-Saharan Africa	1	Male	22	All ages	522	Chronic hepatitis B including cirrhosis	1	Number	2010	16276	21676.8	12313.9
1	Deaths	199	Western Sub-Saharan Africa	2	Female	22	All ages	522	Chronic hepatitis B including cirrhosis	1	Number	2010	8609.3	11363.5	6238.57
1	Deaths	199	Western Sub-Saharan Africa	3	Both	22	All ages	522	Chronic hepatitis B including cirrhosis	1	Number	2010	24885.3	31847.6	18998
1	Deaths	199	Western Sub-Saharan Africa	1	Male	22	All ages	523	Chronic hepatitis C including cirrhosis	1	Number	2010	9730.01	13447.8	6982.19
1	Deaths	199	Western Sub-Saharan Africa	2	Female	22	All ages	523	Chronic hepatitis C including cirrhosis	1	Number	2010	5082.09	6909.31	3689.69
1	Deaths	199	Western Sub-Saharan Africa	3	Both	22	All ages	523	Chronic hepatitis C including cirrhosis	1	Number	2010	14812.1	19988.4	11091.9
1	Deaths	199	Western Sub-Saharan Africa	1	Male	22	All ages	524	Cirrhosis due to alcohol	1	Number	2010	8178.86	11468.8	5792.67
1	Deaths	199	Western Sub-Saharan Africa	2	Female	22	All ages	524	Cirrhosis due to alcohol	1	Number	2010	2030.04	2881.16	1378.35
1	Deaths	199	Western Sub-Saharan Africa	3	Both	22	All ages	524	Cirrhosis due to alcohol	1	Number	2010	10208.9	14216.9	7213.11
1	Deaths	199	Western Sub-Saharan Africa	1	Male	22	All ages	525	Cirrhosis due to other causes	1	Number	2010	5336.2	6964.06	4047.76
1	Deaths	199	Western Sub-Saharan Africa	2	Female	22	All ages	525	Cirrhosis due to other causes	1	Number	2010	5189.46	7241.36	3767.59
1	Deaths	199	Western Sub-Saharan Africa	3	Both	22	All ages	525	Cirrhosis due to other causes	1	Number	2010	10525.7	13926.5	7944.3
1	Deaths	199	Western Sub-Saharan Africa	1	Male	22	All ages	521	Cirrhosis and other chronic liver diseases	1	Number	2013	42207.6	53386.5	33782.2
1	Deaths	199	Western Sub-Saharan Africa	2	Female	22	All ages	521	Cirrhosis and other chronic liver diseases	1	Number	2013	24024.7	29920.2	18768
1	Deaths	199	Western Sub-Saharan Africa	3	Both	22	All ages	521	Cirrhosis and other chronic liver diseases	1	Number	2013	66232.3	81736.8	53810.2
1	Deaths	199	Western Sub-Saharan Africa	1	Male	22	All ages	522	Chronic hepatitis B including cirrhosis	1	Number	2013	17050.2	22654.9	13161.7
1	Deaths	199	Western Sub-Saharan Africa	2	Female	22	All ages	522	Chronic hepatitis B including cirrhosis	1	Number	2013	9284.82	11945.8	6960.79
1	Deaths	199	Western Sub-Saharan Africa	3	Both	22	All ages	522	Chronic hepatitis B including cirrhosis	1	Number	2013	26335	33065.8	20580.4
1	Deaths	199	Western Sub-Saharan Africa	1	Male	22	All ages	523	Chronic hepatitis C including cirrhosis	1	Number	2013	10057.4	13841.4	7406.25
1	Deaths	199	Western Sub-Saharan Africa	2	Female	22	All ages	523	Chronic hepatitis C including cirrhosis	1	Number	2013	5537.05	7283.51	4118.63
1	Deaths	199	Western Sub-Saharan Africa	3	Both	22	All ages	523	Chronic hepatitis C including cirrhosis	1	Number	2013	15594.5	20703	11835.8
1	Deaths	199	Western Sub-Saharan Africa	1	Male	22	All ages	524	Cirrhosis due to alcohol	1	Number	2013	8518.43	11544.7	6107.07
1	Deaths	199	Western Sub-Saharan Africa	2	Female	22	All ages	524	Cirrhosis due to alcohol	1	Number	2013	2207.02	3183.33	1495.3
1	Deaths	199	Western Sub-Saharan Africa	3	Both	22	All ages	524	Cirrhosis due to alcohol	1	Number	2013	10725.5	14387.9	7859.72
1	Deaths	199	Western Sub-Saharan Africa	1	Male	22	All ages	525	Cirrhosis due to other causes	1	Number	2013	5634.33	7338.2	4234.31
1	Deaths	199	Western Sub-Saharan Africa	2	Female	22	All ages	525	Cirrhosis due to other causes	1	Number	2013	5615.61	7562.63	4004.39
1	Deaths	199	Western Sub-Saharan Africa	3	Both	22	All ages	525	Cirrhosis due to other causes	1	Number	2013	11249.9	14569.7	8416.5
1	Deaths	213	Republic of the Niger	1	Male	22	All ages	521	Cirrhosis and other chronic liver diseases	1	Number	2011	1754.12	3055.05	1156.12
1	Deaths	213	Republic of the Niger	2	Female	22	All ages	521	Cirrhosis and other chronic liver diseases	1	Number	2011	1059.4	1654.64	642.15
1	Deaths	213	Republic of the Niger	3	Both	22	All ages	521	Cirrhosis and other chronic liver diseases	1	Number	2011	2813.53	4516.38	1886.67
1	Deaths	213	Republic of the Niger	1	Male	22	All ages	522	Chronic hepatitis B including cirrhosis	1	Number	2011	722.966	1332.05	444.316
1	Deaths	213	Republic of the Niger	2	Female	22	All ages	522	Chronic hepatitis B including cirrhosis	1	Number	2011	414.52	677.411	241.183
1	Deaths	213	Republic of the Niger	3	Both	22	All ages	522	Chronic hepatitis B including cirrhosis	1	Number	2011	1137.49	1856.95	734.466
1	Deaths	213	Republic of the Niger	1	Male	22	All ages	523	Chronic hepatitis C including cirrhosis	1	Number	2011	426.28	806.197	241.528
1	Deaths	213	Republic of the Niger	2	Female	22	All ages	523	Chronic hepatitis C including cirrhosis	1	Number	2011	260.141	453.629	144.151
1	Deaths	213	Republic of the Niger	3	Both	22	All ages	523	Chronic hepatitis C including cirrhosis	1	Number	2011	686.421	1217.9	406.304
1	Deaths	213	Republic of the Niger	1	Male	22	All ages	524	Cirrhosis due to alcohol	1	Number	2011	325.759	646.541	168.055
1	Deaths	213	Republic of the Niger	2	Female	22	All ages	524	Cirrhosis due to alcohol	1	Number	2011	93.4593	169.389	45.9749
1	Deaths	213	Republic of the Niger	3	Both	22	All ages	524	Cirrhosis due to alcohol	1	Number	2011	419.218	768.451	228.97
1	Deaths	213	Republic of the Niger	1	Male	22	All ages	525	Cirrhosis due to other causes	1	Number	2011	250.782	416.576	159.31
1	Deaths	213	Republic of the Niger	2	Female	22	All ages	525	Cirrhosis due to other causes	1	Number	2011	251.51	407.519	156.619
1	Deaths	213	Republic of the Niger	3	Both	22	All ages	525	Cirrhosis due to other causes	1	Number	2011	502.291	777.751	324.503
1	Deaths	208	Republic of Guinea	1	Male	22	All ages	523	Chronic hepatitis C including cirrhosis	1	Number	2004	293.765	445.736	192.915
1	Deaths	208	Republic of Guinea	2	Female	22	All ages	523	Chronic hepatitis C including cirrhosis	1	Number	2004	207.259	302.62	134.256
1	Deaths	208	Republic of Guinea	3	Both	22	All ages	523	Chronic hepatitis C including cirrhosis	1	Number	2004	501.024	714.681	340.582
1	Deaths	208	Republic of Guinea	1	Male	22	All ages	524	Cirrhosis due to alcohol	1	Number	2004	239.833	382.448	144.254
1	Deaths	208	Republic of Guinea	2	Female	22	All ages	524	Cirrhosis due to alcohol	1	Number	2004	77.817	120.704	48.6274
1	Deaths	208	Republic of Guinea	3	Both	22	All ages	524	Cirrhosis due to alcohol	1	Number	2004	317.65	502.156	197.77
1	Deaths	208	Republic of Guinea	1	Male	22	All ages	525	Cirrhosis due to other causes	1	Number	2004	146.269	210.856	104.918
1	Deaths	208	Republic of Guinea	2	Female	22	All ages	525	Cirrhosis due to other causes	1	Number	2004	180.675	252.093	129.436
1	Deaths	208	Republic of Guinea	3	Both	22	All ages	525	Cirrhosis due to other causes	1	Number	2004	326.944	437.033	243.786
1	Deaths	204	Republic of Chad	1	Male	22	All ages	521	Cirrhosis and other chronic liver diseases	1	Number	2007	1633.44	2248	1196.44
1	Deaths	204	Republic of Chad	2	Female	22	All ages	521	Cirrhosis and other chronic liver diseases	1	Number	2007	796.426	1070.55	546.435
1	Deaths	204	Republic of Chad	3	Both	22	All ages	521	Cirrhosis and other chronic liver diseases	1	Number	2007	2429.86	3230.37	1895.28
1	Deaths	204	Republic of Chad	1	Male	22	All ages	522	Chronic hepatitis B including cirrhosis	1	Number	2007	673.97	986.585	466.146
1	Deaths	204	Republic of Chad	2	Female	22	All ages	522	Chronic hepatitis B including cirrhosis	1	Number	2007	318.677	448.871	209.409
1	Deaths	204	Republic of Chad	3	Both	22	All ages	522	Chronic hepatitis B including cirrhosis	1	Number	2007	992.647	1396.17	730.836
1	Deaths	204	Republic of Chad	1	Male	22	All ages	523	Chronic hepatitis C including cirrhosis	1	Number	2007	386.135	592.687	246.713
1	Deaths	204	Republic of Chad	2	Female	22	All ages	523	Chronic hepatitis C including cirrhosis	1	Number	2007	195.108	289.892	120.135
1	Deaths	204	Republic of Chad	3	Both	22	All ages	523	Chronic hepatitis C including cirrhosis	1	Number	2007	581.244	850.315	397.324
1	Deaths	204	Republic of Chad	1	Male	22	All ages	524	Cirrhosis due to alcohol	1	Number	2007	326.735	499.426	199.581
1	Deaths	204	Republic of Chad	2	Female	22	All ages	524	Cirrhosis due to alcohol	1	Number	2007	76.7835	121.868	44.9177
1	Deaths	204	Republic of Chad	3	Both	22	All ages	524	Cirrhosis due to alcohol	1	Number	2007	403.518	607.724	252.726
1	Deaths	204	Republic of Chad	1	Male	22	All ages	525	Cirrhosis due to other causes	1	Number	2007	223.291	300.822	160.258
1	Deaths	204	Republic of Chad	2	Female	22	All ages	525	Cirrhosis due to other causes	1	Number	2007	178.884	254.393	118.462
1	Deaths	204	Republic of Chad	3	Both	22	All ages	525	Cirrhosis due to other causes	1	Number	2007	402.174	515.153	302.333
1	Deaths	199	Western Sub-Saharan Africa	1	Male	22	All ages	521	Cirrhosis and other chronic liver diseases	1	Number	2012	41598.8	53625.2	32884.4
1	Deaths	199	Western Sub-Saharan Africa	2	Female	22	All ages	521	Cirrhosis and other chronic liver diseases	1	Number	2012	23302.2	29428.9	18134.8
1	Deaths	199	Western Sub-Saharan Africa	3	Both	22	All ages	521	Cirrhosis and other chronic liver diseases	1	Number	2012	64900.9	81384.9	51817
1	Deaths	199	Western Sub-Saharan Africa	1	Male	22	All ages	522	Chronic hepatitis B including cirrhosis	1	Number	2012	16790.5	22469.5	12917.5
1	Deaths	199	Western Sub-Saharan Africa	2	Female	22	All ages	522	Chronic hepatitis B including cirrhosis	1	Number	2012	9034.44	11660.6	6714.55
1	Deaths	199	Western Sub-Saharan Africa	3	Both	22	All ages	522	Chronic hepatitis B including cirrhosis	1	Number	2012	25824.9	33284.1	20136.5
1	Deaths	199	Western Sub-Saharan Africa	1	Male	22	All ages	523	Chronic hepatitis C including cirrhosis	1	Number	2012	9959.45	13798.6	7142.93
1	Deaths	199	Western Sub-Saharan Africa	2	Female	22	All ages	523	Chronic hepatitis C including cirrhosis	1	Number	2012	5367.37	7109.37	3799.64
1	Deaths	199	Western Sub-Saharan Africa	3	Both	22	All ages	523	Chronic hepatitis C including cirrhosis	1	Number	2012	15326.8	20542.8	11179.9
1	Deaths	199	Western Sub-Saharan Africa	1	Male	22	All ages	524	Cirrhosis due to alcohol	1	Number	2012	8410.88	11744.2	5875.95
1	Deaths	199	Western Sub-Saharan Africa	2	Female	22	All ages	524	Cirrhosis due to alcohol	1	Number	2012	2141.32	3053.08	1483.26
1	Deaths	199	Western Sub-Saharan Africa	3	Both	22	All ages	524	Cirrhosis due to alcohol	1	Number	2012	10552.2	14563.2	7476.93
1	Deaths	199	Western Sub-Saharan Africa	1	Male	22	All ages	525	Cirrhosis due to other causes	1	Number	2012	5514.93	7357.55	4081.28
1	Deaths	199	Western Sub-Saharan Africa	2	Female	22	All ages	525	Cirrhosis due to other causes	1	Number	2012	5440.43	7368.56	3993.22
1	Deaths	199	Western Sub-Saharan Africa	3	Both	22	All ages	525	Cirrhosis due to other causes	1	Number	2012	10955.4	14705	8199.63
1	Deaths	202	Republic of Cameroon	1	Male	22	All ages	521	Cirrhosis and other chronic liver diseases	1	Number	2008	2362.87	3225.56	1515.73
1	Deaths	202	Republic of Cameroon	2	Female	22	All ages	521	Cirrhosis and other chronic liver diseases	1	Number	2008	1056.5	1557.77	642.722
1	Deaths	202	Republic of Cameroon	3	Both	22	All ages	521	Cirrhosis and other chronic liver diseases	1	Number	2008	3419.37	4562.97	2280.07
1	Deaths	202	Republic of Cameroon	1	Male	22	All ages	522	Chronic hepatitis B including cirrhosis	1	Number	2008	960.767	1347.44	583.99
1	Deaths	202	Republic of Cameroon	2	Female	22	All ages	522	Chronic hepatitis B including cirrhosis	1	Number	2008	404.354	603.501	236.777
1	Deaths	202	Republic of Cameroon	3	Both	22	All ages	522	Chronic hepatitis B including cirrhosis	1	Number	2008	1365.12	1886.29	873.52
1	Deaths	202	Republic of Cameroon	1	Male	22	All ages	523	Chronic hepatitis C including cirrhosis	1	Number	2008	575.87	857.669	331.4
1	Deaths	202	Republic of Cameroon	2	Female	22	All ages	523	Chronic hepatitis C including cirrhosis	1	Number	2008	250.363	398.1	144.856
1	Deaths	202	Republic of Cameroon	3	Both	22	All ages	523	Chronic hepatitis C including cirrhosis	1	Number	2008	826.233	1233.65	506.204
1	Deaths	202	Republic of Cameroon	1	Male	22	All ages	524	Cirrhosis due to alcohol	1	Number	2008	495.758	771.973	290.231
1	Deaths	202	Republic of Cameroon	2	Female	22	All ages	524	Cirrhosis due to alcohol	1	Number	2008	101.125	165.274	51.6839
1	Deaths	202	Republic of Cameroon	3	Both	22	All ages	524	Cirrhosis due to alcohol	1	Number	2008	596.883	911.588	361.738
1	Deaths	202	Republic of Cameroon	1	Male	22	All ages	525	Cirrhosis due to other causes	1	Number	2008	257.067	386.581	139.364
1	Deaths	202	Republic of Cameroon	2	Female	22	All ages	525	Cirrhosis due to other causes	1	Number	2008	225.097	341.32	133.268
1	Deaths	202	Republic of Cameroon	3	Both	22	All ages	525	Cirrhosis due to other causes	1	Number	2008	482.163	682.506	299.029
1	Deaths	215	Democratic Republic of Sao Tome and Principe	1	Male	22	All ages	971	Nonalcoholic fatty liver disease including cirrhosis	1	Number	2013	1.17684	1.90245	0.638964
1	Deaths	215	Democratic Republic of Sao Tome and Principe	2	Female	22	All ages	971	Nonalcoholic fatty liver disease including cirrhosis	1	Number	2013	1.36199	2.07902	0.80943
1	Deaths	215	Democratic Republic of Sao Tome and Principe	3	Both	22	All ages	971	Nonalcoholic fatty liver disease including cirrhosis	1	Number	2013	2.53883	3.89345	1.56357
1	Deaths	199	Western Sub-Saharan Africa	1	Male	22	All ages	971	Nonalcoholic fatty liver disease including cirrhosis	1	Number	2016	1002.78	1529.69	653.085
1	Deaths	199	Western Sub-Saharan Africa	2	Female	22	All ages	971	Nonalcoholic fatty liver disease including cirrhosis	1	Number	2016	1518.21	2282.41	1016.34
1	Deaths	199	Western Sub-Saharan Africa	3	Both	22	All ages	971	Nonalcoholic fatty liver disease including cirrhosis	1	Number	2016	2520.99	3723.93	1704.42
1	Deaths	206	Republic of the Gambia	1	Male	22	All ages	521	Cirrhosis and other chronic liver diseases	1	Number	2000	123.527	177.872	80.8975
1	Deaths	206	Republic of the Gambia	2	Female	22	All ages	521	Cirrhosis and other chronic liver diseases	1	Number	2000	51.992	83.0099	22.1255
1	Deaths	206	Republic of the Gambia	3	Both	22	All ages	521	Cirrhosis and other chronic liver diseases	1	Number	2000	175.519	231.715	125.646
1	Deaths	206	Republic of the Gambia	1	Male	22	All ages	522	Chronic hepatitis B including cirrhosis	1	Number	2000	49.9905	72.3812	31.4627
1	Deaths	206	Republic of the Gambia	2	Female	22	All ages	522	Chronic hepatitis B including cirrhosis	1	Number	2000	20.2832	32.3549	8.51003
1	Deaths	206	Republic of the Gambia	3	Both	22	All ages	522	Chronic hepatitis B including cirrhosis	1	Number	2000	70.2737	96.6322	47.2841
1	Deaths	206	Republic of the Gambia	1	Male	22	All ages	523	Chronic hepatitis C including cirrhosis	1	Number	2000	31.3239	46.5348	18.8184
1	Deaths	206	Republic of the Gambia	2	Female	22	All ages	523	Chronic hepatitis C including cirrhosis	1	Number	2000	12.761	21.339	5.25806
1	Deaths	206	Republic of the Gambia	3	Both	22	All ages	523	Chronic hepatitis C including cirrhosis	1	Number	2000	44.0849	63.2752	28.9153
1	Deaths	206	Republic of the Gambia	1	Male	22	All ages	524	Cirrhosis due to alcohol	1	Number	2000	25.9093	40.5996	14.5043
1	Deaths	206	Republic of the Gambia	2	Female	22	All ages	524	Cirrhosis due to alcohol	1	Number	2000	5.02466	9.27593	2.03294
1	Deaths	206	Republic of the Gambia	3	Both	22	All ages	524	Cirrhosis due to alcohol	1	Number	2000	30.934	47.183	17.9455
1	Deaths	206	Republic of the Gambia	1	Male	22	All ages	525	Cirrhosis due to other causes	1	Number	2000	13.7166	20.2459	7.94246
1	Deaths	206	Republic of the Gambia	2	Female	22	All ages	525	Cirrhosis due to other causes	1	Number	2000	11.406	18.0526	4.46457
1	Deaths	206	Republic of the Gambia	3	Both	22	All ages	525	Cirrhosis due to other causes	1	Number	2000	25.1226	34.9193	16.7247
1	Deaths	208	Republic of Guinea	1	Male	22	All ages	521	Cirrhosis and other chronic liver diseases	1	Number	2014	1433.07	1918.34	1061.41
1	Deaths	208	Republic of Guinea	2	Female	22	All ages	521	Cirrhosis and other chronic liver diseases	1	Number	2014	894.113	1220.18	648.514
1	Deaths	208	Republic of Guinea	3	Both	22	All ages	521	Cirrhosis and other chronic liver diseases	1	Number	2014	2327.18	2995.13	1765.79
1	Deaths	208	Republic of Guinea	1	Male	22	All ages	522	Chronic hepatitis B including cirrhosis	1	Number	2014	618.734	865.333	441.431
1	Deaths	208	Republic of Guinea	2	Female	22	All ages	522	Chronic hepatitis B including cirrhosis	1	Number	2014	360.919	519.949	248.825
1	Deaths	208	Republic of Guinea	3	Both	22	All ages	522	Chronic hepatitis B including cirrhosis	1	Number	2014	979.653	1295.19	694.484
1	Deaths	201	Burkina Faso	1	Male	22	All ages	524	Cirrhosis due to alcohol	1	Number	2012	422.594	618.821	278.092
1	Deaths	201	Burkina Faso	2	Female	22	All ages	524	Cirrhosis due to alcohol	1	Number	2012	105.833	159.014	64.4493
1	Deaths	201	Burkina Faso	3	Both	22	All ages	524	Cirrhosis due to alcohol	1	Number	2012	528.427	774.484	345.522
1	Deaths	201	Burkina Faso	1	Male	22	All ages	525	Cirrhosis due to other causes	1	Number	2012	210.947	352.976	133.086
1	Deaths	201	Burkina Faso	2	Female	22	All ages	525	Cirrhosis due to other causes	1	Number	2012	263.903	435.606	167.127
1	Deaths	201	Burkina Faso	3	Both	22	All ages	525	Cirrhosis due to other causes	1	Number	2012	474.851	764.345	309.204
1	Deaths	209	Republic of Guinea-Bissau	1	Male	22	All ages	971	Nonalcoholic fatty liver disease including cirrhosis	1	Number	2008	3.82462	6.51451	2.26671
1	Deaths	209	Republic of Guinea-Bissau	2	Female	22	All ages	971	Nonalcoholic fatty liver disease including cirrhosis	1	Number	2008	5.33985	8.29391	2.99355
1	Deaths	209	Republic of Guinea-Bissau	3	Both	22	All ages	971	Nonalcoholic fatty liver disease including cirrhosis	1	Number	2008	9.16447	13.6892	5.58109
1	Deaths	201	Burkina Faso	1	Male	22	All ages	524	Cirrhosis due to alcohol	1	Number	2013	438.479	638.503	279.722
1	Deaths	201	Burkina Faso	2	Female	22	All ages	524	Cirrhosis due to alcohol	1	Number	2013	108.935	165.842	68.581
1	Deaths	201	Burkina Faso	3	Both	22	All ages	524	Cirrhosis due to alcohol	1	Number	2013	547.414	799.267	355.105
1	Deaths	201	Burkina Faso	1	Male	22	All ages	525	Cirrhosis due to other causes	1	Number	2013	219.396	365.002	141.093
1	Deaths	201	Burkina Faso	2	Female	22	All ages	525	Cirrhosis due to other causes	1	Number	2013	274.607	460.809	171.478
1	Deaths	201	Burkina Faso	3	Both	22	All ages	525	Cirrhosis due to other causes	1	Number	2013	494.003	799.564	315.779
1	Deaths	218	Togolese Republic	1	Male	22	All ages	971	Nonalcoholic fatty liver disease including cirrhosis	1	Number	2008	13.124	20.5998	7.71163
1	Deaths	218	Togolese Republic	2	Female	22	All ages	971	Nonalcoholic fatty liver disease including cirrhosis	1	Number	2008	15.1312	23.9041	8.83906
1	Deaths	218	Togolese Republic	3	Both	22	All ages	971	Nonalcoholic fatty liver disease including cirrhosis	1	Number	2008	28.2552	44.203	17.5496
1	Deaths	213	Republic of the Niger	1	Male	22	All ages	971	Nonalcoholic fatty liver disease including cirrhosis	1	Number	2011	28.3371	54.9933	14.2594
1	Deaths	213	Republic of the Niger	2	Female	22	All ages	971	Nonalcoholic fatty liver disease including cirrhosis	1	Number	2011	39.7722	73.4763	20.7161
1	Deaths	213	Republic of the Niger	3	Both	22	All ages	971	Nonalcoholic fatty liver disease including cirrhosis	1	Number	2011	68.1094	118.364	37.7422
1	Deaths	203	Republic of Cabo Verde	1	Male	22	All ages	521	Cirrhosis and other chronic liver diseases	1	Number	2015	60.6454	76.1632	48.381
1	Deaths	203	Republic of Cabo Verde	2	Female	22	All ages	521	Cirrhosis and other chronic liver diseases	1	Number	2015	34.1729	42.7305	26.3038
1	Deaths	203	Republic of Cabo Verde	3	Both	22	All ages	521	Cirrhosis and other chronic liver diseases	1	Number	2015	94.8183	115.16	77.6147
1	Deaths	203	Republic of Cabo Verde	1	Male	22	All ages	522	Chronic hepatitis B including cirrhosis	1	Number	2015	26.3034	34.5961	19.2497
1	Deaths	203	Republic of Cabo Verde	2	Female	22	All ages	522	Chronic hepatitis B including cirrhosis	1	Number	2015	13.7729	18.2657	10.1136
1	Deaths	203	Republic of Cabo Verde	3	Both	22	All ages	522	Chronic hepatitis B including cirrhosis	1	Number	2015	40.0764	51.074	30.0519
1	Deaths	203	Republic of Cabo Verde	1	Male	22	All ages	523	Chronic hepatitis C including cirrhosis	1	Number	2015	14.7252	20.4093	10.2964
1	Deaths	203	Republic of Cabo Verde	2	Female	22	All ages	523	Chronic hepatitis C including cirrhosis	1	Number	2015	8.23472	11.103	5.75042
1	Deaths	203	Republic of Cabo Verde	3	Both	22	All ages	523	Chronic hepatitis C including cirrhosis	1	Number	2015	22.9599	30.9117	16.5206
1	Deaths	203	Republic of Cabo Verde	1	Male	22	All ages	524	Cirrhosis due to alcohol	1	Number	2015	13.262	18.9003	8.944
1	Deaths	203	Republic of Cabo Verde	2	Female	22	All ages	524	Cirrhosis due to alcohol	1	Number	2015	3.50402	4.95106	2.24155
1	Deaths	203	Republic of Cabo Verde	3	Both	22	All ages	524	Cirrhosis due to alcohol	1	Number	2015	16.766	23.7338	11.2996
1	Deaths	203	Republic of Cabo Verde	1	Male	22	All ages	525	Cirrhosis due to other causes	1	Number	2015	4.42687	6.15449	3.18753
1	Deaths	203	Republic of Cabo Verde	2	Female	22	All ages	525	Cirrhosis due to other causes	1	Number	2015	5.68	7.77416	4.00573
1	Deaths	203	Republic of Cabo Verde	3	Both	22	All ages	525	Cirrhosis due to other causes	1	Number	2015	10.1069	13.5546	7.59809
1	Deaths	207	Republic of Ghana	1	Male	22	All ages	521	Cirrhosis and other chronic liver diseases	1	Number	2012	2735.8	3381.44	2092.71
1	Deaths	207	Republic of Ghana	2	Female	22	All ages	521	Cirrhosis and other chronic liver diseases	1	Number	2012	2237.82	2744.69	1745.37
1	Deaths	207	Republic of Ghana	3	Both	22	All ages	521	Cirrhosis and other chronic liver diseases	1	Number	2012	4973.62	5888.53	4113.84
1	Deaths	207	Republic of Ghana	1	Male	22	All ages	522	Chronic hepatitis B including cirrhosis	1	Number	2012	1158.19	1496.52	828.38
1	Deaths	207	Republic of Ghana	2	Female	22	All ages	522	Chronic hepatitis B including cirrhosis	1	Number	2012	898.836	1149.41	672.432
1	Deaths	207	Republic of Ghana	3	Both	22	All ages	522	Chronic hepatitis B including cirrhosis	1	Number	2012	2057.02	2575.77	1575.68
1	Deaths	207	Republic of Ghana	1	Male	22	All ages	523	Chronic hepatitis C including cirrhosis	1	Number	2012	659.494	921.916	440.61
1	Deaths	207	Republic of Ghana	2	Female	22	All ages	523	Chronic hepatitis C including cirrhosis	1	Number	2012	540.526	747.992	381.604
1	Deaths	207	Republic of Ghana	3	Both	22	All ages	523	Chronic hepatitis C including cirrhosis	1	Number	2012	1200.02	1597.9	852.639
1	Deaths	207	Republic of Ghana	1	Male	22	All ages	524	Cirrhosis due to alcohol	1	Number	2012	609.352	878.748	401.095
1	Deaths	207	Republic of Ghana	2	Female	22	All ages	524	Cirrhosis due to alcohol	1	Number	2012	228.366	338.328	144.794
1	Deaths	207	Republic of Ghana	3	Both	22	All ages	524	Cirrhosis due to alcohol	1	Number	2012	837.718	1198.68	553.8
1	Deaths	207	Republic of Ghana	1	Male	22	All ages	525	Cirrhosis due to other causes	1	Number	2012	230.273	313.856	157.31
1	Deaths	207	Republic of Ghana	2	Female	22	All ages	525	Cirrhosis due to other causes	1	Number	2012	415.44	550.941	298.582
1	Deaths	207	Republic of Ghana	3	Both	22	All ages	525	Cirrhosis due to other causes	1	Number	2012	645.713	841.436	477.436
1	Deaths	201	Burkina Faso	1	Male	22	All ages	523	Chronic hepatitis C including cirrhosis	1	Number	2014	434.922	625.652	291.691
1	Deaths	201	Burkina Faso	2	Female	22	All ages	523	Chronic hepatitis C including cirrhosis	1	Number	2014	242.286	338.778	168.866
1	Deaths	201	Burkina Faso	3	Both	22	All ages	523	Chronic hepatitis C including cirrhosis	1	Number	2014	677.207	958.32	470.764
1	Deaths	207	Republic of Ghana	1	Male	22	All ages	521	Cirrhosis and other chronic liver diseases	1	Number	2009	2643.6	3174.14	2096.29
1	Deaths	207	Republic of Ghana	2	Female	22	All ages	521	Cirrhosis and other chronic liver diseases	1	Number	2009	1877.16	2289.9	1443.38
1	Deaths	207	Republic of Ghana	3	Both	22	All ages	521	Cirrhosis and other chronic liver diseases	1	Number	2009	4520.76	5329.41	3768.16
1	Deaths	207	Republic of Ghana	1	Male	22	All ages	522	Chronic hepatitis B including cirrhosis	1	Number	2009	1117.76	1414.98	839.412
1	Deaths	207	Republic of Ghana	2	Female	22	All ages	522	Chronic hepatitis B including cirrhosis	1	Number	2009	754.496	948.833	564.303
1	Deaths	207	Republic of Ghana	3	Both	22	All ages	522	Chronic hepatitis B including cirrhosis	1	Number	2009	1872.26	2293.32	1436.57
1	Deaths	207	Republic of Ghana	1	Male	22	All ages	523	Chronic hepatitis C including cirrhosis	1	Number	2009	640	874.792	442.404
1	Deaths	207	Republic of Ghana	2	Female	22	All ages	523	Chronic hepatitis C including cirrhosis	1	Number	2009	449.025	603.247	324.118
1	Deaths	207	Republic of Ghana	3	Both	22	All ages	523	Chronic hepatitis C including cirrhosis	1	Number	2009	1089.03	1426.21	795.417
1	Deaths	207	Republic of Ghana	1	Male	22	All ages	524	Cirrhosis due to alcohol	1	Number	2009	589.226	844.837	392.142
1	Deaths	207	Republic of Ghana	2	Female	22	All ages	524	Cirrhosis due to alcohol	1	Number	2009	187.364	284.78	121.48
1	Deaths	207	Republic of Ghana	3	Both	22	All ages	524	Cirrhosis due to alcohol	1	Number	2009	776.59	1095.01	525.117
1	Deaths	207	Republic of Ghana	1	Male	22	All ages	525	Cirrhosis due to other causes	1	Number	2009	225.033	303.645	159.382
1	Deaths	207	Republic of Ghana	2	Female	22	All ages	525	Cirrhosis due to other causes	1	Number	2009	367.42	485.471	262.756
1	Deaths	207	Republic of Ghana	3	Both	22	All ages	525	Cirrhosis due to other causes	1	Number	2009	592.453	769.131	434.991
1	Deaths	218	Togolese Republic	1	Male	22	All ages	971	Nonalcoholic fatty liver disease including cirrhosis	1	Number	2006	11.585	18.1889	6.67428
1	Deaths	218	Togolese Republic	2	Female	22	All ages	971	Nonalcoholic fatty liver disease including cirrhosis	1	Number	2006	13.3491	21.8008	7.85391
1	Deaths	218	Togolese Republic	3	Both	22	All ages	971	Nonalcoholic fatty liver disease including cirrhosis	1	Number	2006	24.9341	38.966	15.4327
1	Deaths	210	Republic of Liberia	1	Male	22	All ages	521	Cirrhosis and other chronic liver diseases	1	Number	2000	404.958	530.791	288.992
1	Deaths	210	Republic of Liberia	2	Female	22	All ages	521	Cirrhosis and other chronic liver diseases	1	Number	2000	246.455	374.597	172.203
1	Deaths	210	Republic of Liberia	3	Both	22	All ages	521	Cirrhosis and other chronic liver diseases	1	Number	2000	651.413	873.722	490.258
1	Deaths	210	Republic of Liberia	1	Male	22	All ages	522	Chronic hepatitis B including cirrhosis	1	Number	2000	167.56	222.354	116.968
1	Deaths	210	Republic of Liberia	2	Female	22	All ages	522	Chronic hepatitis B including cirrhosis	1	Number	2000	96.9027	144.698	66.064
1	Deaths	210	Republic of Liberia	3	Both	22	All ages	522	Chronic hepatitis B including cirrhosis	1	Number	2000	264.463	358.405	191.411
1	Deaths	210	Republic of Liberia	1	Male	22	All ages	523	Chronic hepatitis C including cirrhosis	1	Number	2000	96.2282	139.588	63.5859
1	Deaths	210	Republic of Liberia	2	Female	22	All ages	523	Chronic hepatitis C including cirrhosis	1	Number	2000	57.6244	91.5506	36.6147
1	Deaths	210	Republic of Liberia	3	Both	22	All ages	523	Chronic hepatitis C including cirrhosis	1	Number	2000	153.853	228.833	102.338
1	Deaths	210	Republic of Liberia	1	Male	22	All ages	524	Cirrhosis due to alcohol	1	Number	2000	85.7935	126.246	52.8861
1	Deaths	210	Republic of Liberia	2	Female	22	All ages	524	Cirrhosis due to alcohol	1	Number	2000	24.5142	41.9589	14.3442
1	Deaths	210	Republic of Liberia	3	Both	22	All ages	524	Cirrhosis due to alcohol	1	Number	2000	110.308	164.699	68.6125
1	Deaths	210	Republic of Liberia	1	Male	22	All ages	525	Cirrhosis due to other causes	1	Number	2000	46.9965	83.5475	29.3387
1	Deaths	210	Republic of Liberia	2	Female	22	All ages	525	Cirrhosis due to other causes	1	Number	2000	55.6769	95.7091	33.7513
1	Deaths	210	Republic of Liberia	3	Both	22	All ages	525	Cirrhosis due to other causes	1	Number	2000	102.673	174.278	66.9608
1	Deaths	211	Republic of Mali	1	Male	22	All ages	971	Nonalcoholic fatty liver disease including cirrhosis	1	Number	2009	29.6044	47.7194	16.8047
1	Deaths	211	Republic of Mali	2	Female	22	All ages	971	Nonalcoholic fatty liver disease including cirrhosis	1	Number	2009	40.2628	65.6535	19.386
1	Deaths	211	Republic of Mali	3	Both	22	All ages	971	Nonalcoholic fatty liver disease including cirrhosis	1	Number	2009	69.8673	106.127	43.3429
1	Deaths	200	Republic of Benin	1	Male	22	All ages	971	Nonalcoholic fatty liver disease including cirrhosis	1	Number	2018	31.1667	50.5406	18.9929
1	Deaths	200	Republic of Benin	2	Female	22	All ages	971	Nonalcoholic fatty liver disease including cirrhosis	1	Number	2018	41.7825	65.6899	25.2986
1	Deaths	200	Republic of Benin	3	Both	22	All ages	971	Nonalcoholic fatty liver disease including cirrhosis	1	Number	2018	72.9492	112.613	46.2183
1	Deaths	211	Republic of Mali	1	Male	22	All ages	971	Nonalcoholic fatty liver disease including cirrhosis	1	Number	2007	26.1991	42.4378	14.868
1	Deaths	211	Republic of Mali	2	Female	22	All ages	971	Nonalcoholic fatty liver disease including cirrhosis	1	Number	2007	36.5475	58.9309	16.9898
1	Deaths	211	Republic of Mali	3	Both	22	All ages	971	Nonalcoholic fatty liver disease including cirrhosis	1	Number	2007	62.7466	94.1462	38.3902
1	Deaths	201	Burkina Faso	1	Male	22	All ages	971	Nonalcoholic fatty liver disease including cirrhosis	1	Number	2011	34.8617	53.9159	21.4061
1	Deaths	201	Burkina Faso	2	Female	22	All ages	971	Nonalcoholic fatty liver disease including cirrhosis	1	Number	2011	45.1888	68.7189	27.3132
1	Deaths	201	Burkina Faso	3	Both	22	All ages	971	Nonalcoholic fatty liver disease including cirrhosis	1	Number	2011	80.0505	120.022	50.0741
1	Deaths	203	Republic of Cabo Verde	1	Male	22	All ages	521	Cirrhosis and other chronic liver diseases	1	Number	2017	64.6844	81.8556	50.4221
1	Deaths	203	Republic of Cabo Verde	2	Female	22	All ages	521	Cirrhosis and other chronic liver diseases	1	Number	2017	34.1989	45.183	24.707
1	Deaths	203	Republic of Cabo Verde	3	Both	22	All ages	521	Cirrhosis and other chronic liver diseases	1	Number	2017	98.8832	122.313	76.9624
1	Deaths	203	Republic of Cabo Verde	1	Male	22	All ages	522	Chronic hepatitis B including cirrhosis	1	Number	2017	27.9334	37.1084	20.1114
1	Deaths	203	Republic of Cabo Verde	2	Female	22	All ages	522	Chronic hepatitis B including cirrhosis	1	Number	2017	13.7183	18.714	9.4928
1	Deaths	203	Republic of Cabo Verde	3	Both	22	All ages	522	Chronic hepatitis B including cirrhosis	1	Number	2017	41.6517	53.8956	30.3081
1	Deaths	203	Republic of Cabo Verde	1	Male	22	All ages	523	Chronic hepatitis C including cirrhosis	1	Number	2017	15.5445	22.1926	10.6267
1	Deaths	203	Republic of Cabo Verde	2	Female	22	All ages	523	Chronic hepatitis C including cirrhosis	1	Number	2017	8.19147	11.3783	5.36149
1	Deaths	203	Republic of Cabo Verde	3	Both	22	All ages	523	Chronic hepatitis C including cirrhosis	1	Number	2017	23.736	32.631	16.3159
1	Deaths	203	Republic of Cabo Verde	1	Male	22	All ages	524	Cirrhosis due to alcohol	1	Number	2017	14.4909	20.8128	9.40433
1	Deaths	203	Republic of Cabo Verde	2	Female	22	All ages	524	Cirrhosis due to alcohol	1	Number	2017	3.57071	5.29458	2.15464
1	Deaths	203	Republic of Cabo Verde	3	Both	22	All ages	524	Cirrhosis due to alcohol	1	Number	2017	18.0616	25.5036	11.977
1	Deaths	203	Republic of Cabo Verde	1	Male	22	All ages	525	Cirrhosis due to other causes	1	Number	2017	4.51261	6.27103	3.1708
1	Deaths	203	Republic of Cabo Verde	2	Female	22	All ages	525	Cirrhosis due to other causes	1	Number	2017	5.51578	7.87385	3.73898
1	Deaths	203	Republic of Cabo Verde	3	Both	22	All ages	525	Cirrhosis due to other causes	1	Number	2017	10.0284	13.6475	7.18634
1	Deaths	208	Republic of Guinea	1	Male	22	All ages	971	Nonalcoholic fatty liver disease including cirrhosis	1	Number	2000	21.4639	35.1891	12.2784
1	Deaths	208	Republic of Guinea	2	Female	22	All ages	971	Nonalcoholic fatty liver disease including cirrhosis	1	Number	2000	35.7232	56.933	20.982
1	Deaths	208	Republic of Guinea	3	Both	22	All ages	971	Nonalcoholic fatty liver disease including cirrhosis	1	Number	2000	57.1871	88.099	34.4534
1	Deaths	211	Republic of Mali	1	Male	22	All ages	521	Cirrhosis and other chronic liver diseases	1	Number	2000	1084.49	1723.45	676.54
1	Deaths	211	Republic of Mali	2	Female	22	All ages	521	Cirrhosis and other chronic liver diseases	1	Number	2000	686.572	1001.48	299.957
1	Deaths	211	Republic of Mali	3	Both	22	All ages	521	Cirrhosis and other chronic liver diseases	1	Number	2000	1771.06	2340.86	1296.9
1	Deaths	211	Republic of Mali	1	Male	22	All ages	522	Chronic hepatitis B including cirrhosis	1	Number	2000	440.091	684.26	262.626
1	Deaths	211	Republic of Mali	2	Female	22	All ages	522	Chronic hepatitis B including cirrhosis	1	Number	2000	275.984	430.275	119.305
1	Deaths	211	Republic of Mali	3	Both	22	All ages	522	Chronic hepatitis B including cirrhosis	1	Number	2000	716.076	996.867	490.798
1	Deaths	211	Republic of Mali	1	Male	22	All ages	523	Chronic hepatitis C including cirrhosis	1	Number	2000	271.552	440.758	156.837
1	Deaths	211	Republic of Mali	2	Female	22	All ages	523	Chronic hepatitis C including cirrhosis	1	Number	2000	176.043	283.807	75.1523
1	Deaths	211	Republic of Mali	3	Both	22	All ages	523	Chronic hepatitis C including cirrhosis	1	Number	2000	447.595	627.8	304.821
1	Deaths	211	Republic of Mali	1	Male	22	All ages	524	Cirrhosis due to alcohol	1	Number	2000	203.797	334.225	109.545
1	Deaths	211	Republic of Mali	2	Female	22	All ages	524	Cirrhosis due to alcohol	1	Number	2000	61.042	104.942	23.8626
1	Deaths	211	Republic of Mali	3	Both	22	All ages	524	Cirrhosis due to alcohol	1	Number	2000	264.839	405.754	157.118
1	Deaths	211	Republic of Mali	1	Male	22	All ages	525	Cirrhosis due to other causes	1	Number	2000	150.608	224.577	81.8258
1	Deaths	211	Republic of Mali	2	Female	22	All ages	525	Cirrhosis due to other causes	1	Number	2000	146.732	238.162	58.494
1	Deaths	211	Republic of Mali	3	Both	22	All ages	525	Cirrhosis due to other causes	1	Number	2000	297.34	412.098	184.59
1	Deaths	215	Democratic Republic of Sao Tome and Principe	1	Male	22	All ages	523	Chronic hepatitis C including cirrhosis	1	Number	1999	8.57597	11.4891	5.97462
1	Deaths	215	Democratic Republic of Sao Tome and Principe	2	Female	22	All ages	523	Chronic hepatitis C including cirrhosis	1	Number	1999	4.94983	6.96243	3.4579
1	Deaths	215	Democratic Republic of Sao Tome and Principe	3	Both	22	All ages	523	Chronic hepatitis C including cirrhosis	1	Number	1999	13.5258	18.288	9.81349
1	Deaths	215	Democratic Republic of Sao Tome and Principe	1	Male	22	All ages	521	Cirrhosis and other chronic liver diseases	1	Number	2001	36.7119	44.0285	30.1454
1	Deaths	215	Democratic Republic of Sao Tome and Principe	2	Female	22	All ages	521	Cirrhosis and other chronic liver diseases	1	Number	2001	20.8788	26.139	16.0964
1	Deaths	215	Democratic Republic of Sao Tome and Principe	3	Both	22	All ages	521	Cirrhosis and other chronic liver diseases	1	Number	2001	57.5906	67.4122	48.872
1	Deaths	215	Democratic Republic of Sao Tome and Principe	1	Male	22	All ages	522	Chronic hepatitis B including cirrhosis	1	Number	2001	15.2095	19.0064	11.3204
1	Deaths	215	Democratic Republic of Sao Tome and Principe	2	Female	22	All ages	522	Chronic hepatitis B including cirrhosis	1	Number	2001	8.37581	10.957	6.29845
1	Deaths	215	Democratic Republic of Sao Tome and Principe	3	Both	22	All ages	522	Chronic hepatitis B including cirrhosis	1	Number	2001	23.5853	28.7125	18.5995
1	Deaths	204	Republic of Chad	1	Male	22	All ages	971	Nonalcoholic fatty liver disease including cirrhosis	1	Number	2004	21.2804	34.4699	12.8032
1	Deaths	204	Republic of Chad	2	Female	22	All ages	971	Nonalcoholic fatty liver disease including cirrhosis	1	Number	2004	25.0699	40.9276	14.4596
1	Deaths	204	Republic of Chad	3	Both	22	All ages	971	Nonalcoholic fatty liver disease including cirrhosis	1	Number	2004	46.3504	70.3366	28.411
1	Deaths	201	Burkina Faso	1	Male	22	All ages	524	Cirrhosis due to alcohol	1	Number	2015	459.32	665.725	287.367
1	Deaths	201	Burkina Faso	2	Female	22	All ages	524	Cirrhosis due to alcohol	1	Number	2015	111.749	170.095	69.479
1	Deaths	201	Burkina Faso	3	Both	22	All ages	524	Cirrhosis due to alcohol	1	Number	2015	571.068	816.836	359.261
1	Deaths	201	Burkina Faso	1	Male	22	All ages	525	Cirrhosis due to other causes	1	Number	2015	231.136	396.815	141.952
1	Deaths	201	Burkina Faso	2	Female	22	All ages	525	Cirrhosis due to other causes	1	Number	2015	288.199	475.597	172.489
1	Deaths	201	Burkina Faso	3	Both	22	All ages	525	Cirrhosis due to other causes	1	Number	2015	519.335	849.312	320.007
1	Deaths	206	Republic of the Gambia	1	Male	22	All ages	521	Cirrhosis and other chronic liver diseases	1	Number	2014	177.543	237.134	117.244
1	Deaths	206	Republic of the Gambia	2	Female	22	All ages	521	Cirrhosis and other chronic liver diseases	1	Number	2014	81.2201	126.175	31.7732
1	Deaths	206	Republic of the Gambia	3	Both	22	All ages	521	Cirrhosis and other chronic liver diseases	1	Number	2014	258.763	339.545	183.56
1	Deaths	206	Republic of the Gambia	1	Male	22	All ages	522	Chronic hepatitis B including cirrhosis	1	Number	2014	72.4947	102.638	45.1341
1	Deaths	206	Republic of the Gambia	2	Female	22	All ages	522	Chronic hepatitis B including cirrhosis	1	Number	2014	31.0502	48.6708	12.3603
1	Deaths	206	Republic of the Gambia	3	Both	22	All ages	522	Chronic hepatitis B including cirrhosis	1	Number	2014	103.545	142.077	68.4457
1	Deaths	206	Republic of the Gambia	1	Male	22	All ages	523	Chronic hepatitis C including cirrhosis	1	Number	2014	44.5652	65.6696	25.8048
1	Deaths	206	Republic of the Gambia	2	Female	22	All ages	523	Chronic hepatitis C including cirrhosis	1	Number	2014	20.245	33.13	8.11654
1	Deaths	206	Republic of the Gambia	3	Both	22	All ages	523	Chronic hepatitis C including cirrhosis	1	Number	2014	64.8103	91.3794	41.631
1	Deaths	206	Republic of the Gambia	1	Male	22	All ages	524	Cirrhosis due to alcohol	1	Number	2014	37.3897	57.5235	21.3273
1	Deaths	206	Republic of the Gambia	2	Female	22	All ages	524	Cirrhosis due to alcohol	1	Number	2014	7.7981	13.5629	2.85037
1	Deaths	206	Republic of the Gambia	3	Both	22	All ages	524	Cirrhosis due to alcohol	1	Number	2014	45.1878	66.993	27.9162
1	Deaths	206	Republic of the Gambia	1	Male	22	All ages	525	Cirrhosis due to other causes	1	Number	2014	18.5726	26.6883	10.818
1	Deaths	206	Republic of the Gambia	2	Female	22	All ages	525	Cirrhosis due to other causes	1	Number	2014	17.2125	27.7267	6.38823
1	Deaths	206	Republic of the Gambia	3	Both	22	All ages	525	Cirrhosis due to other causes	1	Number	2014	35.7851	50.8076	23.4441
1	Deaths	216	Republic of Senegal	1	Male	22	All ages	521	Cirrhosis and other chronic liver diseases	1	Number	2004	1003.27	1541.02	780.098
1	Deaths	216	Republic of Senegal	2	Female	22	All ages	521	Cirrhosis and other chronic liver diseases	1	Number	2004	592.321	826.515	344.291
1	Deaths	216	Republic of Senegal	3	Both	22	All ages	521	Cirrhosis and other chronic liver diseases	1	Number	2004	1595.6	2063.75	1234.98
1	Deaths	216	Republic of Senegal	1	Male	22	All ages	522	Chronic hepatitis B including cirrhosis	1	Number	2004	432.177	659.814	310.761
1	Deaths	216	Republic of Senegal	2	Female	22	All ages	522	Chronic hepatitis B including cirrhosis	1	Number	2004	239.454	342.365	132.128
1	Deaths	216	Republic of Senegal	3	Both	22	All ages	522	Chronic hepatitis B including cirrhosis	1	Number	2004	671.631	907.618	481.691
1	Deaths	216	Republic of Senegal	1	Male	22	All ages	523	Chronic hepatitis C including cirrhosis	1	Number	2004	243.54	381.224	163.975
1	Deaths	216	Republic of Senegal	2	Female	22	All ages	523	Chronic hepatitis C including cirrhosis	1	Number	2004	142.319	221.098	79.8902
1	Deaths	216	Republic of Senegal	3	Both	22	All ages	523	Chronic hepatitis C including cirrhosis	1	Number	2004	385.859	543.805	264.489
1	Deaths	216	Republic of Senegal	1	Male	22	All ages	524	Cirrhosis due to alcohol	1	Number	2004	189.505	297.842	116.93
1	Deaths	216	Republic of Senegal	2	Female	22	All ages	524	Cirrhosis due to alcohol	1	Number	2004	50.4082	79.1146	26.6549
1	Deaths	216	Republic of Senegal	3	Both	22	All ages	524	Cirrhosis due to alcohol	1	Number	2004	239.913	363.682	151.027
1	Deaths	216	Republic of Senegal	1	Male	22	All ages	525	Cirrhosis due to other causes	1	Number	2004	115.196	186.074	76.8953
1	Deaths	216	Republic of Senegal	2	Female	22	All ages	525	Cirrhosis due to other causes	1	Number	2004	129.835	183.347	72.6256
1	Deaths	216	Republic of Senegal	3	Both	22	All ages	525	Cirrhosis due to other causes	1	Number	2004	245.032	322.597	172.427
1	Deaths	208	Republic of Guinea	1	Male	22	All ages	523	Chronic hepatitis C including cirrhosis	1	Number	2014	341.045	494.884	228.012
1	Deaths	208	Republic of Guinea	2	Female	22	All ages	523	Chronic hepatitis C including cirrhosis	1	Number	2014	218.037	321.533	145.276
1	Deaths	208	Republic of Guinea	3	Both	22	All ages	523	Chronic hepatitis C including cirrhosis	1	Number	2014	559.082	804.152	383.076
1	Deaths	208	Republic of Guinea	1	Male	22	All ages	524	Cirrhosis due to alcohol	1	Number	2014	279.604	434.866	168.941
1	Deaths	208	Republic of Guinea	2	Female	22	All ages	524	Cirrhosis due to alcohol	1	Number	2014	78.9633	125.386	46.8358
1	Deaths	208	Republic of Guinea	3	Both	22	All ages	524	Cirrhosis due to alcohol	1	Number	2014	358.568	551.045	220.494
1	Deaths	208	Republic of Guinea	1	Male	22	All ages	525	Cirrhosis due to other causes	1	Number	2014	165.093	230.404	117.831
1	Deaths	208	Republic of Guinea	2	Female	22	All ages	525	Cirrhosis due to other causes	1	Number	2014	193.977	265.05	135.663
1	Deaths	208	Republic of Guinea	3	Both	22	All ages	525	Cirrhosis due to other causes	1	Number	2014	359.07	474.973	269.463
1	Deaths	215	Democratic Republic of Sao Tome and Principe	1	Male	22	All ages	971	Nonalcoholic fatty liver disease including cirrhosis	1	Number	2003	0.959948	1.39385	0.616392
1	Deaths	215	Democratic Republic of Sao Tome and Principe	2	Female	22	All ages	971	Nonalcoholic fatty liver disease including cirrhosis	1	Number	2003	1.24118	1.89138	0.789852
1	Deaths	215	Democratic Republic of Sao Tome and Principe	3	Both	22	All ages	971	Nonalcoholic fatty liver disease including cirrhosis	1	Number	2003	2.20112	3.23398	1.467
1	Deaths	212	Islamic Republic of Mauritania	1	Male	22	All ages	521	Cirrhosis and other chronic liver diseases	1	Number	2018	304.765	479.257	187.402
1	Deaths	212	Islamic Republic of Mauritania	2	Female	22	All ages	521	Cirrhosis and other chronic liver diseases	1	Number	2018	232.429	331.244	160.731
1	Deaths	212	Islamic Republic of Mauritania	3	Both	22	All ages	521	Cirrhosis and other chronic liver diseases	1	Number	2018	537.194	780.975	376.187
1	Deaths	212	Islamic Republic of Mauritania	1	Male	22	All ages	522	Chronic hepatitis B including cirrhosis	1	Number	2018	133.476	215.61	81.0448
1	Deaths	212	Islamic Republic of Mauritania	2	Female	22	All ages	522	Chronic hepatitis B including cirrhosis	1	Number	2018	92.8818	136.544	63.9286
1	Deaths	212	Islamic Republic of Mauritania	3	Both	22	All ages	522	Chronic hepatitis B including cirrhosis	1	Number	2018	226.358	338.095	150.652
1	Deaths	212	Islamic Republic of Mauritania	1	Male	22	All ages	523	Chronic hepatitis C including cirrhosis	1	Number	2018	73.2422	125.731	41.1899
1	Deaths	212	Islamic Republic of Mauritania	2	Female	22	All ages	523	Chronic hepatitis C including cirrhosis	1	Number	2018	55.6167	83.0532	33.9223
1	Deaths	212	Islamic Republic of Mauritania	3	Both	22	All ages	523	Chronic hepatitis C including cirrhosis	1	Number	2018	128.859	204.649	80.1622
1	Deaths	212	Islamic Republic of Mauritania	1	Male	22	All ages	524	Cirrhosis due to alcohol	1	Number	2018	57.2765	93.2687	31.6255
1	Deaths	212	Islamic Republic of Mauritania	2	Female	22	All ages	524	Cirrhosis due to alcohol	1	Number	2018	19.9254	32.5409	11.6083
1	Deaths	212	Islamic Republic of Mauritania	3	Both	22	All ages	524	Cirrhosis due to alcohol	1	Number	2018	77.2019	122.624	43.2455
1	Deaths	212	Islamic Republic of Mauritania	1	Male	22	All ages	525	Cirrhosis due to other causes	1	Number	2018	28.083	50.0454	16.7464
1	Deaths	212	Islamic Republic of Mauritania	2	Female	22	All ages	525	Cirrhosis due to other causes	1	Number	2018	41.8555	64.3603	26.7398
1	Deaths	212	Islamic Republic of Mauritania	3	Both	22	All ages	525	Cirrhosis due to other causes	1	Number	2018	69.9386	108.651	46.5806
1	Deaths	203	Republic of Cabo Verde	1	Male	22	All ages	521	Cirrhosis and other chronic liver diseases	1	Number	2014	59.3655	72.722	48.0135
1	Deaths	203	Republic of Cabo Verde	2	Female	22	All ages	521	Cirrhosis and other chronic liver diseases	1	Number	2014	34.1477	41.4061	27.3752
1	Deaths	203	Republic of Cabo Verde	3	Both	22	All ages	521	Cirrhosis and other chronic liver diseases	1	Number	2014	93.5133	112.055	77.9562
1	Deaths	203	Republic of Cabo Verde	1	Male	22	All ages	522	Chronic hepatitis B including cirrhosis	1	Number	2014	25.7612	34.1346	19.0187
1	Deaths	203	Republic of Cabo Verde	2	Female	22	All ages	522	Chronic hepatitis B including cirrhosis	1	Number	2014	13.7891	17.7156	10.2697
1	Deaths	203	Republic of Cabo Verde	3	Both	22	All ages	522	Chronic hepatitis B including cirrhosis	1	Number	2014	39.5503	50.2665	30.1769
1	Deaths	203	Republic of Cabo Verde	1	Male	22	All ages	523	Chronic hepatitis C including cirrhosis	1	Number	2014	14.4644	19.8658	9.89223
1	Deaths	203	Republic of Cabo Verde	2	Female	22	All ages	523	Chronic hepatitis C including cirrhosis	1	Number	2014	8.22293	10.801	5.82444
1	Deaths	203	Republic of Cabo Verde	3	Both	22	All ages	523	Chronic hepatitis C including cirrhosis	1	Number	2014	22.6873	29.8122	16.3193
1	Deaths	203	Republic of Cabo Verde	1	Male	22	All ages	524	Cirrhosis due to alcohol	1	Number	2014	12.8867	18.3516	8.56285
1	Deaths	203	Republic of Cabo Verde	2	Female	22	All ages	524	Cirrhosis due to alcohol	1	Number	2014	3.45521	4.94827	2.3048
1	Deaths	203	Republic of Cabo Verde	3	Both	22	All ages	524	Cirrhosis due to alcohol	1	Number	2014	16.3419	22.6579	11.1739
1	Deaths	203	Republic of Cabo Verde	1	Male	22	All ages	525	Cirrhosis due to other causes	1	Number	2014	4.40495	6.01654	3.21037
1	Deaths	203	Republic of Cabo Verde	2	Female	22	All ages	525	Cirrhosis due to other causes	1	Number	2014	5.79603	7.89068	4.25942
1	Deaths	203	Republic of Cabo Verde	3	Both	22	All ages	525	Cirrhosis due to other causes	1	Number	2014	10.201	13.4634	7.79248
1	Deaths	214	Federal Republic of Nigeria	1	Male	22	All ages	521	Cirrhosis and other chronic liver diseases	1	Number	2007	19492.4	28423.9	13443
1	Deaths	214	Federal Republic of Nigeria	2	Female	22	All ages	521	Cirrhosis and other chronic liver diseases	1	Number	2007	9945.09	15014.6	6188.85
1	Deaths	214	Federal Republic of Nigeria	3	Both	22	All ages	521	Cirrhosis and other chronic liver diseases	1	Number	2007	29437.5	41246.2	21085.4
1	Deaths	214	Federal Republic of Nigeria	1	Male	22	All ages	522	Chronic hepatitis B including cirrhosis	1	Number	2007	7615.37	11231.5	5143.93
1	Deaths	214	Federal Republic of Nigeria	2	Female	22	All ages	522	Chronic hepatitis B including cirrhosis	1	Number	2007	3816.05	5965.66	2281.55
1	Deaths	214	Federal Republic of Nigeria	3	Both	22	All ages	522	Chronic hepatitis B including cirrhosis	1	Number	2007	11431.4	16385.9	7904.2
1	Deaths	214	Federal Republic of Nigeria	1	Male	22	All ages	523	Chronic hepatitis C including cirrhosis	1	Number	2007	4685.85	7099.63	3038.2
1	Deaths	214	Federal Republic of Nigeria	2	Female	22	All ages	523	Chronic hepatitis C including cirrhosis	1	Number	2007	2160.32	3450.97	1246.57
1	Deaths	214	Federal Republic of Nigeria	3	Both	22	All ages	523	Chronic hepatitis C including cirrhosis	1	Number	2007	6846.18	9903.4	4598.59
1	Deaths	214	Federal Republic of Nigeria	1	Male	22	All ages	524	Cirrhosis due to alcohol	1	Number	2007	3898.69	6154.01	2568.55
1	Deaths	214	Federal Republic of Nigeria	2	Female	22	All ages	524	Cirrhosis due to alcohol	1	Number	2007	867.655	1353.92	508.077
1	Deaths	214	Federal Republic of Nigeria	3	Both	22	All ages	524	Cirrhosis due to alcohol	1	Number	2007	4766.34	7215.16	3190.23
1	Deaths	214	Federal Republic of Nigeria	1	Male	22	All ages	525	Cirrhosis due to other causes	1	Number	2007	2903.27	3970.79	2137.59
1	Deaths	214	Federal Republic of Nigeria	2	Female	22	All ages	525	Cirrhosis due to other causes	1	Number	2007	2567.73	3901.13	1690.47
1	Deaths	214	Federal Republic of Nigeria	3	Both	22	All ages	525	Cirrhosis due to other causes	1	Number	2007	5470.99	7648.69	4036.73
1	Deaths	210	Republic of Liberia	1	Male	22	All ages	521	Cirrhosis and other chronic liver diseases	1	Number	2012	495.901	639.576	361.262
1	Deaths	210	Republic of Liberia	2	Female	22	All ages	521	Cirrhosis and other chronic liver diseases	1	Number	2012	281.713	406.566	203.251
1	Deaths	210	Republic of Liberia	3	Both	22	All ages	521	Cirrhosis and other chronic liver diseases	1	Number	2012	777.613	1027.95	586.842
1	Deaths	210	Republic of Liberia	1	Male	22	All ages	522	Chronic hepatitis B including cirrhosis	1	Number	2012	206.518	274.904	145.841
1	Deaths	210	Republic of Liberia	2	Female	22	All ages	522	Chronic hepatitis B including cirrhosis	1	Number	2012	107.225	150	72.9603
1	Deaths	210	Republic of Liberia	3	Both	22	All ages	522	Chronic hepatitis B including cirrhosis	1	Number	2012	313.743	413.477	229.987
1	Deaths	210	Republic of Liberia	1	Male	22	All ages	523	Chronic hepatitis C including cirrhosis	1	Number	2012	117.044	166.791	76.2264
1	Deaths	210	Republic of Liberia	2	Female	22	All ages	523	Chronic hepatitis C including cirrhosis	1	Number	2012	64.4023	94.2505	42.1223
1	Deaths	210	Republic of Liberia	3	Both	22	All ages	523	Chronic hepatitis C including cirrhosis	1	Number	2012	181.447	259.208	125.445
1	Deaths	210	Republic of Liberia	1	Male	22	All ages	524	Cirrhosis due to alcohol	1	Number	2012	99.5333	151.872	64.0861
1	Deaths	210	Republic of Liberia	2	Female	22	All ages	524	Cirrhosis due to alcohol	1	Number	2012	26.2806	42.011	15.187
1	Deaths	210	Republic of Liberia	3	Both	22	All ages	524	Cirrhosis due to alcohol	1	Number	2012	125.814	189.451	81.4014
1	Deaths	210	Republic of Liberia	1	Male	22	All ages	525	Cirrhosis due to other causes	1	Number	2012	59.1081	106.608	35.6382
1	Deaths	210	Republic of Liberia	2	Female	22	All ages	525	Cirrhosis due to other causes	1	Number	2012	65.7091	112.043	41.9721
1	Deaths	210	Republic of Liberia	3	Both	22	All ages	525	Cirrhosis due to other causes	1	Number	2012	124.817	208.088	80.8441
1	Deaths	210	Republic of Liberia	1	Male	22	All ages	521	Cirrhosis and other chronic liver diseases	1	Number	2010	459.484	603.146	332.352
1	Deaths	210	Republic of Liberia	2	Female	22	All ages	521	Cirrhosis and other chronic liver diseases	1	Number	2010	268.971	404.313	191.11
1	Deaths	210	Republic of Liberia	3	Both	22	All ages	521	Cirrhosis and other chronic liver diseases	1	Number	2010	728.455	983.562	548.757
1	Deaths	210	Republic of Liberia	1	Male	22	All ages	522	Chronic hepatitis B including cirrhosis	1	Number	2010	191.575	255.414	136.834
1	Deaths	210	Republic of Liberia	2	Female	22	All ages	522	Chronic hepatitis B including cirrhosis	1	Number	2010	103.784	150.612	70.3736
1	Deaths	210	Republic of Liberia	3	Both	22	All ages	522	Chronic hepatitis B including cirrhosis	1	Number	2010	295.359	388.733	215.624
1	Deaths	210	Republic of Liberia	1	Male	22	All ages	523	Chronic hepatitis C including cirrhosis	1	Number	2010	109.748	156.15	72.7094
1	Deaths	210	Republic of Liberia	2	Female	22	All ages	523	Chronic hepatitis C including cirrhosis	1	Number	2010	62.1015	93.5368	40.6273
1	Deaths	210	Republic of Liberia	3	Both	22	All ages	523	Chronic hepatitis C including cirrhosis	1	Number	2010	171.85	248.258	119.192
1	Deaths	210	Republic of Liberia	1	Male	22	All ages	524	Cirrhosis due to alcohol	1	Number	2010	93.5385	143.687	58.9571
1	Deaths	210	Republic of Liberia	2	Female	22	All ages	524	Cirrhosis due to alcohol	1	Number	2010	25.7213	41.8439	14.4221
1	Deaths	210	Republic of Liberia	3	Both	22	All ages	524	Cirrhosis due to alcohol	1	Number	2010	119.26	182.438	76.8302
1	Deaths	210	Republic of Liberia	1	Male	22	All ages	525	Cirrhosis due to other causes	1	Number	2010	52.3542	93.6532	31.1785
1	Deaths	210	Republic of Liberia	2	Female	22	All ages	525	Cirrhosis due to other causes	1	Number	2010	60.6951	108.049	37.3725
1	Deaths	210	Republic of Liberia	3	Both	22	All ages	525	Cirrhosis due to other causes	1	Number	2010	113.049	195.078	70.8741
1	Deaths	202	Republic of Cameroon	1	Male	22	All ages	971	Nonalcoholic fatty liver disease including cirrhosis	1	Number	2013	91.3547	147.095	48.8946
1	Deaths	202	Republic of Cameroon	2	Female	22	All ages	971	Nonalcoholic fatty liver disease including cirrhosis	1	Number	2013	95.6553	158.21	53.2008
1	Deaths	202	Republic of Cameroon	3	Both	22	All ages	971	Nonalcoholic fatty liver disease including cirrhosis	1	Number	2013	187.01	290.904	113.6
1	Deaths	215	Democratic Republic of Sao Tome and Principe	1	Male	22	All ages	523	Chronic hepatitis C including cirrhosis	1	Number	2013	9.24496	13.9496	5.59534
1	Deaths	215	Democratic Republic of Sao Tome and Principe	2	Female	22	All ages	523	Chronic hepatitis C including cirrhosis	1	Number	2013	4.5276	6.55686	3.06549
1	Deaths	215	Democratic Republic of Sao Tome and Principe	3	Both	22	All ages	523	Chronic hepatitis C including cirrhosis	1	Number	2013	13.7726	19.7712	8.97398
1	Deaths	215	Democratic Republic of Sao Tome and Principe	1	Male	22	All ages	521	Cirrhosis and other chronic liver diseases	1	Number	2009	38.8751	48.1956	29.8506
1	Deaths	215	Democratic Republic of Sao Tome and Principe	2	Female	22	All ages	521	Cirrhosis and other chronic liver diseases	1	Number	2009	20.0868	25.0196	15.6387
1	Deaths	215	Democratic Republic of Sao Tome and Principe	3	Both	22	All ages	521	Cirrhosis and other chronic liver diseases	1	Number	2009	58.962	70.627	48.6387
1	Deaths	215	Democratic Republic of Sao Tome and Principe	1	Male	22	All ages	522	Chronic hepatitis B including cirrhosis	1	Number	2009	16.0215	20.6577	11.5838
1	Deaths	215	Democratic Republic of Sao Tome and Principe	2	Female	22	All ages	522	Chronic hepatitis B including cirrhosis	1	Number	2009	8.00427	10.3038	5.96323
1	Deaths	215	Democratic Republic of Sao Tome and Principe	3	Both	22	All ages	522	Chronic hepatitis B including cirrhosis	1	Number	2009	24.0258	30.4201	18.5458
1	Deaths	215	Democratic Republic of Sao Tome and Principe	1	Male	22	All ages	521	Cirrhosis and other chronic liver diseases	1	Number	2011	38.1082	48.8822	28.1119
1	Deaths	215	Democratic Republic of Sao Tome and Principe	2	Female	22	All ages	521	Cirrhosis and other chronic liver diseases	1	Number	2011	19.2265	24.3905	15.0826
1	Deaths	215	Democratic Republic of Sao Tome and Principe	3	Both	22	All ages	521	Cirrhosis and other chronic liver diseases	1	Number	2011	57.3347	71.4412	44.2709
1	Deaths	215	Democratic Republic of Sao Tome and Principe	1	Male	22	All ages	522	Chronic hepatitis B including cirrhosis	1	Number	2011	15.8142	21.0916	10.9087
1	Deaths	215	Democratic Republic of Sao Tome and Principe	2	Female	22	All ages	522	Chronic hepatitis B including cirrhosis	1	Number	2011	7.68927	10.0499	5.7127
1	Deaths	215	Democratic Republic of Sao Tome and Principe	3	Both	22	All ages	522	Chronic hepatitis B including cirrhosis	1	Number	2011	23.5035	30.7438	17.3072
1	Deaths	203	Republic of Cabo Verde	1	Male	22	All ages	971	Nonalcoholic fatty liver disease including cirrhosis	1	Number	2006	1.34129	2.00333	0.889687
1	Deaths	203	Republic of Cabo Verde	2	Female	22	All ages	971	Nonalcoholic fatty liver disease including cirrhosis	1	Number	2006	2.2403	3.43648	1.43336
1	Deaths	203	Republic of Cabo Verde	3	Both	22	All ages	971	Nonalcoholic fatty liver disease including cirrhosis	1	Number	2006	3.58159	5.42878	2.3742
1	Deaths	204	Republic of Chad	1	Male	22	All ages	521	Cirrhosis and other chronic liver diseases	1	Number	2009	1732.91	2385.05	1260.09
1	Deaths	204	Republic of Chad	2	Female	22	All ages	521	Cirrhosis and other chronic liver diseases	1	Number	2009	827.963	1103.94	580.355
1	Deaths	204	Republic of Chad	3	Both	22	All ages	521	Cirrhosis and other chronic liver diseases	1	Number	2009	2560.87	3400.29	1973.84
1	Deaths	204	Republic of Chad	1	Male	22	All ages	522	Chronic hepatitis B including cirrhosis	1	Number	2009	713.678	1060.14	478.021
1	Deaths	204	Republic of Chad	2	Female	22	All ages	522	Chronic hepatitis B including cirrhosis	1	Number	2009	330.806	459.3	219.786
1	Deaths	204	Republic of Chad	3	Both	22	All ages	522	Chronic hepatitis B including cirrhosis	1	Number	2009	1044.48	1488.55	765.249
1	Deaths	204	Republic of Chad	1	Male	22	All ages	523	Chronic hepatitis C including cirrhosis	1	Number	2009	409.986	624.987	258.241
1	Deaths	204	Republic of Chad	2	Female	22	All ages	523	Chronic hepatitis C including cirrhosis	1	Number	2009	202.83	296.137	127.2
1	Deaths	204	Republic of Chad	3	Both	22	All ages	523	Chronic hepatitis C including cirrhosis	1	Number	2009	612.816	882.675	415.838
1	Deaths	204	Republic of Chad	1	Male	22	All ages	524	Cirrhosis due to alcohol	1	Number	2009	346.042	530.1	201.781
1	Deaths	204	Republic of Chad	2	Female	22	All ages	524	Cirrhosis due to alcohol	1	Number	2009	80.1624	125.607	47.0696
1	Deaths	204	Republic of Chad	3	Both	22	All ages	524	Cirrhosis due to alcohol	1	Number	2009	426.204	645.986	258.379
1	Deaths	204	Republic of Chad	1	Male	22	All ages	525	Cirrhosis due to other causes	1	Number	2009	238.179	321.47	167.632
1	Deaths	204	Republic of Chad	2	Female	22	All ages	525	Cirrhosis due to other causes	1	Number	2009	185.612	260.676	124.037
1	Deaths	204	Republic of Chad	3	Both	22	All ages	525	Cirrhosis due to other causes	1	Number	2009	423.791	543.883	317.945
1	Deaths	212	Islamic Republic of Mauritania	1	Male	22	All ages	971	Nonalcoholic fatty liver disease including cirrhosis	1	Number	2010	9.301	16.9458	4.89708
1	Deaths	212	Islamic Republic of Mauritania	2	Female	22	All ages	971	Nonalcoholic fatty liver disease including cirrhosis	1	Number	2010	18.1304	28.4558	10.8381
1	Deaths	212	Islamic Republic of Mauritania	3	Both	22	All ages	971	Nonalcoholic fatty liver disease including cirrhosis	1	Number	2010	27.4314	43.0236	16.5299
1	Deaths	214	Federal Republic of Nigeria	1	Male	22	All ages	521	Cirrhosis and other chronic liver diseases	1	Number	2010	19781.5	30623.7	13508.3
1	Deaths	214	Federal Republic of Nigeria	2	Female	22	All ages	521	Cirrhosis and other chronic liver diseases	1	Number	2010	10534.9	16485.1	6457.54
1	Deaths	214	Federal Republic of Nigeria	3	Both	22	All ages	521	Cirrhosis and other chronic liver diseases	1	Number	2010	30316.4	45383.7	21466.1
1	Deaths	214	Federal Republic of Nigeria	1	Male	22	All ages	522	Chronic hepatitis B including cirrhosis	1	Number	2010	7714.9	12309.2	5037.89
1	Deaths	214	Federal Republic of Nigeria	2	Female	22	All ages	522	Chronic hepatitis B including cirrhosis	1	Number	2010	4031.62	6508.83	2377.07
1	Deaths	214	Federal Republic of Nigeria	3	Both	22	All ages	522	Chronic hepatitis B including cirrhosis	1	Number	2010	11746.5	17791.1	8110.89
1	Deaths	214	Federal Republic of Nigeria	1	Male	22	All ages	523	Chronic hepatitis C including cirrhosis	1	Number	2010	4745.61	7504.1	3069.37
1	Deaths	214	Federal Republic of Nigeria	2	Female	22	All ages	523	Chronic hepatitis C including cirrhosis	1	Number	2010	2296.41	3652.41	1335.95
1	Deaths	214	Federal Republic of Nigeria	3	Both	22	All ages	523	Chronic hepatitis C including cirrhosis	1	Number	2010	7042.02	10815.3	4659.66
1	Deaths	214	Federal Republic of Nigeria	1	Male	22	All ages	524	Cirrhosis due to alcohol	1	Number	2010	3927.35	6250.33	2573.36
1	Deaths	214	Federal Republic of Nigeria	2	Female	22	All ages	524	Cirrhosis due to alcohol	1	Number	2010	928.721	1517.71	564.45
1	Deaths	214	Federal Republic of Nigeria	3	Both	22	All ages	524	Cirrhosis due to alcohol	1	Number	2010	4856.07	7458	3277.53
1	Deaths	214	Federal Republic of Nigeria	1	Male	22	All ages	525	Cirrhosis due to other causes	1	Number	2010	2988.45	4306.21	2176.93
1	Deaths	214	Federal Republic of Nigeria	2	Female	22	All ages	525	Cirrhosis due to other causes	1	Number	2010	2685.63	4212.07	1695.16
1	Deaths	214	Federal Republic of Nigeria	3	Both	22	All ages	525	Cirrhosis due to other causes	1	Number	2010	5674.09	8288.39	4078.17
1	Deaths	207	Republic of Ghana	1	Male	22	All ages	971	Nonalcoholic fatty liver disease including cirrhosis	1	Number	2011	76.2757	115.264	47.7626
1	Deaths	207	Republic of Ghana	2	Female	22	All ages	971	Nonalcoholic fatty liver disease including cirrhosis	1	Number	2011	141.315	202.74	94.2171
1	Deaths	207	Republic of Ghana	3	Both	22	All ages	971	Nonalcoholic fatty liver disease including cirrhosis	1	Number	2011	217.59	314.459	146.417
1	Deaths	201	Burkina Faso	1	Male	22	All ages	521	Cirrhosis and other chronic liver diseases	1	Number	2017	2052.72	2641.25	1509.26
1	Deaths	201	Burkina Faso	2	Female	22	All ages	521	Cirrhosis and other chronic liver diseases	1	Number	2017	1099.86	1469.16	788.014
1	Deaths	201	Burkina Faso	3	Both	22	All ages	521	Cirrhosis and other chronic liver diseases	1	Number	2017	3152.58	3977.3	2318.99
1	Deaths	201	Burkina Faso	1	Male	22	All ages	522	Chronic hepatitis B including cirrhosis	1	Number	2017	825.75	1096.27	587.026
1	Deaths	201	Burkina Faso	2	Female	22	All ages	522	Chronic hepatitis B including cirrhosis	1	Number	2017	402.742	535.334	278.98
1	Deaths	201	Burkina Faso	3	Both	22	All ages	522	Chronic hepatitis B including cirrhosis	1	Number	2017	1228.49	1607.43	870.075
1	Deaths	216	Republic of Senegal	1	Male	22	All ages	971	Nonalcoholic fatty liver disease including cirrhosis	1	Number	2015	32.8906	50.714	20.1972
1	Deaths	216	Republic of Senegal	2	Female	22	All ages	971	Nonalcoholic fatty liver disease including cirrhosis	1	Number	2015	43.7009	72.1515	19.4375
1	Deaths	216	Republic of Senegal	3	Both	22	All ages	971	Nonalcoholic fatty liver disease including cirrhosis	1	Number	2015	76.5915	117.863	43.8125
1	Deaths	205	Republic of Côte d'Ivoire	1	Male	22	All ages	971	Nonalcoholic fatty liver disease including cirrhosis	1	Number	2013	66.7612	100.338	43.3618
1	Deaths	205	Republic of Côte d'Ivoire	2	Female	22	All ages	971	Nonalcoholic fatty liver disease including cirrhosis	1	Number	2013	63.1291	97.4139	40.0584
1	Deaths	205	Republic of Côte d'Ivoire	3	Both	22	All ages	971	Nonalcoholic fatty liver disease including cirrhosis	1	Number	2013	129.89	193.696	85.4715
1	Deaths	201	Burkina Faso	1	Male	22	All ages	971	Nonalcoholic fatty liver disease including cirrhosis	1	Number	2013	38.2184	57.7947	23.8181
1	Deaths	201	Burkina Faso	2	Female	22	All ages	971	Nonalcoholic fatty liver disease including cirrhosis	1	Number	2013	49.1839	74.5538	30.2485
1	Deaths	201	Burkina Faso	3	Both	22	All ages	971	Nonalcoholic fatty liver disease including cirrhosis	1	Number	2013	87.4023	128.234	55.3333
1	Deaths	215	Democratic Republic of Sao Tome and Principe	1	Male	22	All ages	971	Nonalcoholic fatty liver disease including cirrhosis	1	Number	2011	1.11563	1.72736	0.633989
1	Deaths	215	Democratic Republic of Sao Tome and Principe	2	Female	22	All ages	971	Nonalcoholic fatty liver disease including cirrhosis	1	Number	2011	1.3507	2.04308	0.829402
1	Deaths	215	Democratic Republic of Sao Tome and Principe	3	Both	22	All ages	971	Nonalcoholic fatty liver disease including cirrhosis	1	Number	2011	2.46633	3.67653	1.54304
1	Deaths	209	Republic of Guinea-Bissau	1	Male	22	All ages	971	Nonalcoholic fatty liver disease including cirrhosis	1	Number	2014	4.43608	7.05155	2.65134
1	Deaths	209	Republic of Guinea-Bissau	2	Female	22	All ages	971	Nonalcoholic fatty liver disease including cirrhosis	1	Number	2014	6.04947	9.61007	3.20438
1	Deaths	209	Republic of Guinea-Bissau	3	Both	22	All ages	971	Nonalcoholic fatty liver disease including cirrhosis	1	Number	2014	10.4855	15.9604	6.06672
1	Deaths	215	Democratic Republic of Sao Tome and Principe	1	Male	22	All ages	524	Cirrhosis due to alcohol	1	Number	2009	8.14375	12.0078	5.20124
1	Deaths	215	Democratic Republic of Sao Tome and Principe	2	Female	22	All ages	524	Cirrhosis due to alcohol	1	Number	2009	2.01663	3.00243	1.28365
1	Deaths	215	Democratic Republic of Sao Tome and Principe	3	Both	22	All ages	524	Cirrhosis due to alcohol	1	Number	2009	10.1604	14.6564	6.82568
1	Deaths	215	Democratic Republic of Sao Tome and Principe	1	Male	22	All ages	525	Cirrhosis due to other causes	1	Number	2009	4.35522	6.17055	3.11459
1	Deaths	215	Democratic Republic of Sao Tome and Principe	2	Female	22	All ages	525	Cirrhosis due to other causes	1	Number	2009	3.87997	5.30793	2.73064
1	Deaths	215	Democratic Republic of Sao Tome and Principe	3	Both	22	All ages	525	Cirrhosis due to other causes	1	Number	2009	8.23519	10.9329	6.08182
1	Deaths	203	Republic of Cabo Verde	1	Male	22	All ages	971	Nonalcoholic fatty liver disease including cirrhosis	1	Number	2010	1.52368	2.28248	1.00991
1	Deaths	203	Republic of Cabo Verde	2	Female	22	All ages	971	Nonalcoholic fatty liver disease including cirrhosis	1	Number	2010	2.49169	3.71792	1.6459
1	Deaths	203	Republic of Cabo Verde	3	Both	22	All ages	971	Nonalcoholic fatty liver disease including cirrhosis	1	Number	2010	4.01538	5.76634	2.69456
1	Deaths	201	Burkina Faso	1	Male	22	All ages	971	Nonalcoholic fatty liver disease including cirrhosis	1	Number	2012	36.5558	55.7577	22.4521
1	Deaths	201	Burkina Faso	2	Female	22	All ages	971	Nonalcoholic fatty liver disease including cirrhosis	1	Number	2012	47.1339	70.6512	28.6105
1	Deaths	201	Burkina Faso	3	Both	22	All ages	971	Nonalcoholic fatty liver disease including cirrhosis	1	Number	2012	83.6897	124.519	53.2189
1	Deaths	206	Republic of the Gambia	1	Male	22	All ages	971	Nonalcoholic fatty liver disease including cirrhosis	1	Number	2008	3.6179	5.63376	2.19426
1	Deaths	206	Republic of the Gambia	2	Female	22	All ages	971	Nonalcoholic fatty liver disease including cirrhosis	1	Number	2008	3.83854	6.58812	1.35818
1	Deaths	206	Republic of the Gambia	3	Both	22	All ages	971	Nonalcoholic fatty liver disease including cirrhosis	1	Number	2008	7.45644	11.4858	4.35154
1	Deaths	199	Western Sub-Saharan Africa	1	Male	22	All ages	521	Cirrhosis and other chronic liver diseases	1	Number	2014	42603.5	53155.3	33666.2
1	Deaths	199	Western Sub-Saharan Africa	2	Female	22	All ages	521	Cirrhosis and other chronic liver diseases	1	Number	2014	24566.9	31149.3	19018.6
1	Deaths	199	Western Sub-Saharan Africa	3	Both	22	All ages	521	Cirrhosis and other chronic liver diseases	1	Number	2014	67170.3	81817.7	54359.7
1	Deaths	199	Western Sub-Saharan Africa	1	Male	22	All ages	522	Chronic hepatitis B including cirrhosis	1	Number	2014	17235.7	21915.3	12944.3
1	Deaths	199	Western Sub-Saharan Africa	2	Female	22	All ages	522	Chronic hepatitis B including cirrhosis	1	Number	2014	9468.01	12189.3	7085.45
1	Deaths	199	Western Sub-Saharan Africa	3	Both	22	All ages	522	Chronic hepatitis B including cirrhosis	1	Number	2014	26703.8	33179.8	20407.4
1	Deaths	199	Western Sub-Saharan Africa	1	Male	22	All ages	523	Chronic hepatitis C including cirrhosis	1	Number	2014	10111.6	13482.8	7372.46
1	Deaths	199	Western Sub-Saharan Africa	2	Female	22	All ages	523	Chronic hepatitis C including cirrhosis	1	Number	2014	5668.14	7651.17	4208.79
1	Deaths	199	Western Sub-Saharan Africa	3	Both	22	All ages	523	Chronic hepatitis C including cirrhosis	1	Number	2014	15779.8	20561	12011.3
1	Deaths	199	Western Sub-Saharan Africa	1	Male	22	All ages	524	Cirrhosis due to alcohol	1	Number	2014	8580.48	11534.3	6117.93
1	Deaths	199	Western Sub-Saharan Africa	2	Female	22	All ages	524	Cirrhosis due to alcohol	1	Number	2014	2255.24	3178.03	1519.77
1	Deaths	199	Western Sub-Saharan Africa	3	Both	22	All ages	524	Cirrhosis due to alcohol	1	Number	2014	10835.7	14607.3	7856.33
1	Deaths	199	Western Sub-Saharan Africa	1	Male	22	All ages	525	Cirrhosis due to other causes	1	Number	2014	5706.86	7428.66	4276.84
1	Deaths	199	Western Sub-Saharan Africa	2	Female	22	All ages	525	Cirrhosis due to other causes	1	Number	2014	5745.28	7753.46	4166.07
1	Deaths	199	Western Sub-Saharan Africa	3	Both	22	All ages	525	Cirrhosis due to other causes	1	Number	2014	11452.1	14772.7	8530.52
1	Deaths	208	Republic of Guinea	1	Male	22	All ages	523	Chronic hepatitis C including cirrhosis	1	Number	2012	333.287	487.392	225.021
1	Deaths	208	Republic of Guinea	2	Female	22	All ages	523	Chronic hepatitis C including cirrhosis	1	Number	2012	212.246	314.128	142.36
1	Deaths	208	Republic of Guinea	3	Both	22	All ages	523	Chronic hepatitis C including cirrhosis	1	Number	2012	545.533	774.236	376.859
1	Deaths	208	Republic of Guinea	1	Male	22	All ages	524	Cirrhosis due to alcohol	1	Number	2012	271.595	419.55	165.089
1	Deaths	208	Republic of Guinea	2	Female	22	All ages	524	Cirrhosis due to alcohol	1	Number	2012	77.9716	122.17	47.0566
1	Deaths	208	Republic of Guinea	3	Both	22	All ages	524	Cirrhosis due to alcohol	1	Number	2012	349.566	543.791	215.729
1	Deaths	208	Republic of Guinea	1	Male	22	All ages	525	Cirrhosis due to other causes	1	Number	2012	156.125	214.63	113.296
1	Deaths	208	Republic of Guinea	2	Female	22	All ages	525	Cirrhosis due to other causes	1	Number	2012	186.036	251.563	127.861
1	Deaths	208	Republic of Guinea	3	Both	22	All ages	525	Cirrhosis due to other causes	1	Number	2012	342.161	443.561	254.823
1	Deaths	215	Democratic Republic of Sao Tome and Principe	1	Male	22	All ages	521	Cirrhosis and other chronic liver diseases	1	Number	2010	38.7255	48.474	29.2419
1	Deaths	215	Democratic Republic of Sao Tome and Principe	2	Female	22	All ages	521	Cirrhosis and other chronic liver diseases	1	Number	2010	20.138	25.2867	16.187
1	Deaths	215	Democratic Republic of Sao Tome and Principe	3	Both	22	All ages	521	Cirrhosis and other chronic liver diseases	1	Number	2010	58.8635	71.9278	46.8983
1	Deaths	215	Democratic Republic of Sao Tome and Principe	1	Male	22	All ages	522	Chronic hepatitis B including cirrhosis	1	Number	2010	15.9813	20.9511	11.3364
1	Deaths	215	Democratic Republic of Sao Tome and Principe	2	Female	22	All ages	522	Chronic hepatitis B including cirrhosis	1	Number	2010	8.0116	10.3235	5.96772
1	Deaths	215	Democratic Republic of Sao Tome and Principe	3	Both	22	All ages	522	Chronic hepatitis B including cirrhosis	1	Number	2010	23.993	30.7715	18.2257
1	Deaths	215	Democratic Republic of Sao Tome and Principe	1	Male	22	All ages	523	Chronic hepatitis C including cirrhosis	1	Number	2010	9.22488	13.0714	6.11747
1	Deaths	215	Democratic Republic of Sao Tome and Principe	2	Female	22	All ages	523	Chronic hepatitis C including cirrhosis	1	Number	2010	4.83013	6.60904	3.48686
1	Deaths	215	Democratic Republic of Sao Tome and Principe	3	Both	22	All ages	523	Chronic hepatitis C including cirrhosis	1	Number	2010	14.055	19.4649	9.93089
1	Deaths	208	Republic of Guinea	1	Male	22	All ages	521	Cirrhosis and other chronic liver diseases	1	Number	2012	1382.47	1848.96	1038
1	Deaths	208	Republic of Guinea	2	Female	22	All ages	521	Cirrhosis and other chronic liver diseases	1	Number	2012	872.035	1171.68	647.429
1	Deaths	208	Republic of Guinea	3	Both	22	All ages	521	Cirrhosis and other chronic liver diseases	1	Number	2012	2254.5	2857.46	1735.59
1	Deaths	208	Republic of Guinea	1	Male	22	All ages	522	Chronic hepatitis B including cirrhosis	1	Number	2012	593.992	823.94	424.357
1	Deaths	208	Republic of Guinea	2	Female	22	All ages	522	Chronic hepatitis B including cirrhosis	1	Number	2012	354.605	499.111	254.12
1	Deaths	208	Republic of Guinea	3	Both	22	All ages	522	Chronic hepatitis B including cirrhosis	1	Number	2012	948.597	1266.3	699.254
1	Deaths	208	Republic of Guinea	1	Male	22	All ages	971	Nonalcoholic fatty liver disease including cirrhosis	1	Number	2005	23.9033	38.5604	13.3988
1	Deaths	208	Republic of Guinea	2	Female	22	All ages	971	Nonalcoholic fatty liver disease including cirrhosis	1	Number	2005	38.7161	60.6691	22.4976
1	Deaths	208	Republic of Guinea	3	Both	22	All ages	971	Nonalcoholic fatty liver disease including cirrhosis	1	Number	2005	62.6194	94.4547	38.2932
1	Deaths	213	Republic of the Niger	1	Male	22	All ages	521	Cirrhosis and other chronic liver diseases	1	Number	2005	1542.18	2560.95	1030.66
1	Deaths	213	Republic of the Niger	2	Female	22	All ages	521	Cirrhosis and other chronic liver diseases	1	Number	2005	934.629	1399.67	591.872
1	Deaths	213	Republic of the Niger	3	Both	22	All ages	521	Cirrhosis and other chronic liver diseases	1	Number	2005	2476.81	3745.23	1782.04
1	Deaths	213	Republic of the Niger	1	Male	22	All ages	522	Chronic hepatitis B including cirrhosis	1	Number	2005	631.152	1096.36	392.674
1	Deaths	213	Republic of the Niger	2	Female	22	All ages	522	Chronic hepatitis B including cirrhosis	1	Number	2005	360.593	554.965	219.025
1	Deaths	213	Republic of the Niger	3	Both	22	All ages	522	Chronic hepatitis B including cirrhosis	1	Number	2005	991.746	1580.5	654.501
1	Deaths	213	Republic of the Niger	1	Male	22	All ages	523	Chronic hepatitis C including cirrhosis	1	Number	2005	364.99	668.687	216.437
1	Deaths	213	Republic of the Niger	2	Female	22	All ages	523	Chronic hepatitis C including cirrhosis	1	Number	2005	223.376	360.926	125.907
1	Deaths	213	Republic of the Niger	3	Both	22	All ages	523	Chronic hepatitis C including cirrhosis	1	Number	2005	588.367	978.998	361.794
1	Deaths	213	Republic of the Niger	1	Male	22	All ages	524	Cirrhosis due to alcohol	1	Number	2005	275.693	506.188	147.053
1	Deaths	213	Republic of the Niger	2	Female	22	All ages	524	Cirrhosis due to alcohol	1	Number	2005	79.1497	137.669	41.2805
1	Deaths	213	Republic of the Niger	3	Both	22	All ages	524	Cirrhosis due to alcohol	1	Number	2005	354.843	631.886	190.802
1	Deaths	213	Republic of the Niger	1	Male	22	All ages	525	Cirrhosis due to other causes	1	Number	2005	247.2	370.184	164.307
1	Deaths	213	Republic of the Niger	2	Female	22	All ages	525	Cirrhosis due to other causes	1	Number	2005	239.259	359.024	155.444
1	Deaths	213	Republic of the Niger	3	Both	22	All ages	525	Cirrhosis due to other causes	1	Number	2005	486.459	672.864	336.547
1	Deaths	211	Republic of Mali	1	Male	22	All ages	521	Cirrhosis and other chronic liver diseases	1	Number	2007	1381.24	2078.2	897.67
1	Deaths	211	Republic of Mali	2	Female	22	All ages	521	Cirrhosis and other chronic liver diseases	1	Number	2007	850.141	1177.87	429.347
1	Deaths	211	Republic of Mali	3	Both	22	All ages	521	Cirrhosis and other chronic liver diseases	1	Number	2007	2231.38	2927.16	1721.33
1	Deaths	211	Republic of Mali	1	Male	22	All ages	522	Chronic hepatitis B including cirrhosis	1	Number	2007	563.464	881.958	335.568
1	Deaths	211	Republic of Mali	2	Female	22	All ages	522	Chronic hepatitis B including cirrhosis	1	Number	2007	336.554	494.718	164.987
1	Deaths	211	Republic of Mali	3	Both	22	All ages	522	Chronic hepatitis B including cirrhosis	1	Number	2007	900.018	1198.04	654.336
1	Deaths	211	Republic of Mali	1	Male	22	All ages	523	Chronic hepatitis C including cirrhosis	1	Number	2007	347.07	550.566	207.162
1	Deaths	211	Republic of Mali	2	Female	22	All ages	523	Chronic hepatitis C including cirrhosis	1	Number	2007	218.553	340.902	102.898
1	Deaths	211	Republic of Mali	3	Both	22	All ages	523	Chronic hepatitis C including cirrhosis	1	Number	2007	565.623	788.866	392.575
1	Deaths	211	Republic of Mali	1	Male	22	All ages	524	Cirrhosis due to alcohol	1	Number	2007	259.057	421.277	147.895
1	Deaths	211	Republic of Mali	2	Female	22	All ages	524	Cirrhosis due to alcohol	1	Number	2007	74.0882	121.914	34.9396
1	Deaths	211	Republic of Mali	3	Both	22	All ages	524	Cirrhosis due to alcohol	1	Number	2007	333.145	512.214	205.647
1	Deaths	211	Republic of Mali	1	Male	22	All ages	525	Cirrhosis due to other causes	1	Number	2007	185.452	262.07	114.764
1	Deaths	211	Republic of Mali	2	Female	22	All ages	525	Cirrhosis due to other causes	1	Number	2007	184.399	277.733	88.9525
1	Deaths	211	Republic of Mali	3	Both	22	All ages	525	Cirrhosis due to other causes	1	Number	2007	369.851	497.726	247.839
1	Deaths	215	Democratic Republic of Sao Tome and Principe	1	Male	22	All ages	524	Cirrhosis due to alcohol	1	Number	2011	8.08962	11.9456	4.9493
1	Deaths	215	Democratic Republic of Sao Tome and Principe	2	Female	22	All ages	524	Cirrhosis due to alcohol	1	Number	2011	1.95326	2.87315	1.2308
1	Deaths	215	Democratic Republic of Sao Tome and Principe	3	Both	22	All ages	524	Cirrhosis due to alcohol	1	Number	2011	10.0429	14.8248	6.42476
1	Deaths	215	Democratic Republic of Sao Tome and Principe	1	Male	22	All ages	525	Cirrhosis due to other causes	1	Number	2011	3.97873	5.7192	2.83564
1	Deaths	215	Democratic Republic of Sao Tome and Principe	2	Female	22	All ages	525	Cirrhosis due to other causes	1	Number	2011	3.58127	4.97163	2.48133
1	Deaths	215	Democratic Republic of Sao Tome and Principe	3	Both	22	All ages	525	Cirrhosis due to other causes	1	Number	2011	7.56	9.9586	5.5666
1	Deaths	208	Republic of Guinea	1	Male	22	All ages	523	Chronic hepatitis C including cirrhosis	1	Number	2006	305.492	456.598	203.282
1	Deaths	208	Republic of Guinea	2	Female	22	All ages	523	Chronic hepatitis C including cirrhosis	1	Number	2006	211.664	312.238	137.901
1	Deaths	208	Republic of Guinea	3	Both	22	All ages	523	Chronic hepatitis C including cirrhosis	1	Number	2006	517.156	744.586	352.863
1	Deaths	208	Republic of Guinea	1	Male	22	All ages	524	Cirrhosis due to alcohol	1	Number	2006	248.689	387.75	146.842
1	Deaths	208	Republic of Guinea	2	Female	22	All ages	524	Cirrhosis due to alcohol	1	Number	2006	78.8132	122.84	48.8701
1	Deaths	208	Republic of Guinea	3	Both	22	All ages	524	Cirrhosis due to alcohol	1	Number	2006	327.502	505.683	202.061
1	Deaths	208	Republic of Guinea	1	Male	22	All ages	525	Cirrhosis due to other causes	1	Number	2006	150.818	212.954	107.72
1	Deaths	208	Republic of Guinea	2	Female	22	All ages	525	Cirrhosis due to other causes	1	Number	2006	185.835	253.777	133.325
1	Deaths	208	Republic of Guinea	3	Both	22	All ages	525	Cirrhosis due to other causes	1	Number	2006	336.653	439.574	250.969
1	Deaths	218	Togolese Republic	1	Male	22	All ages	521	Cirrhosis and other chronic liver diseases	1	Number	2015	797.884	1076.99	517.716
1	Deaths	218	Togolese Republic	2	Female	22	All ages	521	Cirrhosis and other chronic liver diseases	1	Number	2015	402.706	582.364	246.497
1	Deaths	218	Togolese Republic	3	Both	22	All ages	521	Cirrhosis and other chronic liver diseases	1	Number	2015	1200.59	1609.62	841.746
1	Deaths	218	Togolese Republic	1	Male	22	All ages	522	Chronic hepatitis B including cirrhosis	1	Number	2015	340.832	486.567	209.549
1	Deaths	218	Togolese Republic	2	Female	22	All ages	522	Chronic hepatitis B including cirrhosis	1	Number	2015	164.003	245.232	99.49
1	Deaths	218	Togolese Republic	3	Both	22	All ages	522	Chronic hepatitis B including cirrhosis	1	Number	2015	504.835	701.377	328.17
1	Deaths	218	Togolese Republic	1	Male	22	All ages	523	Chronic hepatitis C including cirrhosis	1	Number	2015	194.96	297.525	116.342
1	Deaths	218	Togolese Republic	2	Female	22	All ages	523	Chronic hepatitis C including cirrhosis	1	Number	2015	100.567	157.243	59.647
1	Deaths	218	Togolese Republic	3	Both	22	All ages	523	Chronic hepatitis C including cirrhosis	1	Number	2015	295.527	434.488	188.081
1	Deaths	218	Togolese Republic	1	Male	22	All ages	524	Cirrhosis due to alcohol	1	Number	2015	167.736	261.552	96.8789
1	Deaths	218	Togolese Republic	2	Female	22	All ages	524	Cirrhosis due to alcohol	1	Number	2015	38.874	62.2746	21.1219
1	Deaths	218	Togolese Republic	3	Both	22	All ages	524	Cirrhosis due to alcohol	1	Number	2015	206.61	309.057	124.017
1	Deaths	218	Togolese Republic	1	Male	22	All ages	525	Cirrhosis due to other causes	1	Number	2015	77.5565	109.028	44.9884
1	Deaths	218	Togolese Republic	2	Female	22	All ages	525	Cirrhosis due to other causes	1	Number	2015	78.9101	118.642	47.6459
1	Deaths	218	Togolese Republic	3	Both	22	All ages	525	Cirrhosis due to other causes	1	Number	2015	156.467	214.041	100.843
1	Deaths	199	Western Sub-Saharan Africa	1	Male	22	All ages	521	Cirrhosis and other chronic liver diseases	1	Number	2015	42490.8	52620.3	33114.8
1	Deaths	199	Western Sub-Saharan Africa	2	Female	22	All ages	521	Cirrhosis and other chronic liver diseases	1	Number	2015	24641.2	31221.1	19253.1
1	Deaths	199	Western Sub-Saharan Africa	3	Both	22	All ages	521	Cirrhosis and other chronic liver diseases	1	Number	2015	67132	80400.4	53476
1	Deaths	199	Western Sub-Saharan Africa	1	Male	22	All ages	522	Chronic hepatitis B including cirrhosis	1	Number	2015	17206.7	22109.8	12974.6
1	Deaths	199	Western Sub-Saharan Africa	2	Female	22	All ages	522	Chronic hepatitis B including cirrhosis	1	Number	2015	9481.02	12180.4	6950.63
1	Deaths	199	Western Sub-Saharan Africa	3	Both	22	All ages	522	Chronic hepatitis B including cirrhosis	1	Number	2015	26687.7	32995.3	20361.4
1	Deaths	199	Western Sub-Saharan Africa	1	Male	22	All ages	523	Chronic hepatitis C including cirrhosis	1	Number	2015	10065	13903	7263.52
1	Deaths	199	Western Sub-Saharan Africa	2	Female	22	All ages	523	Chronic hepatitis C including cirrhosis	1	Number	2015	5684.19	7454.07	4159.44
1	Deaths	199	Western Sub-Saharan Africa	3	Both	22	All ages	523	Chronic hepatitis C including cirrhosis	1	Number	2015	15749.2	20520.9	11847.7
1	Deaths	199	Western Sub-Saharan Africa	1	Male	22	All ages	524	Cirrhosis due to alcohol	1	Number	2015	8555.91	11624.9	6051.04
1	Deaths	199	Western Sub-Saharan Africa	2	Female	22	All ages	524	Cirrhosis due to alcohol	1	Number	2015	2261.75	3182.16	1563.23
1	Deaths	199	Western Sub-Saharan Africa	3	Both	22	All ages	524	Cirrhosis due to alcohol	1	Number	2015	10817.7	14677.2	7708.3
1	Deaths	199	Western Sub-Saharan Africa	1	Male	22	All ages	525	Cirrhosis due to other causes	1	Number	2015	5683.98	7258.25	4074.32
1	Deaths	199	Western Sub-Saharan Africa	2	Female	22	All ages	525	Cirrhosis due to other causes	1	Number	2015	5751.99	7679.96	4080.77
1	Deaths	199	Western Sub-Saharan Africa	3	Both	22	All ages	525	Cirrhosis due to other causes	1	Number	2015	11436	14691.1	8273.05
1	Deaths	212	Islamic Republic of Mauritania	1	Male	22	All ages	521	Cirrhosis and other chronic liver diseases	1	Number	2016	286.032	453.41	176.015
1	Deaths	212	Islamic Republic of Mauritania	2	Female	22	All ages	521	Cirrhosis and other chronic liver diseases	1	Number	2016	223.73	315.23	156.616
1	Deaths	212	Islamic Republic of Mauritania	3	Both	22	All ages	521	Cirrhosis and other chronic liver diseases	1	Number	2016	509.762	735.295	353.638
1	Deaths	212	Islamic Republic of Mauritania	1	Male	22	All ages	522	Chronic hepatitis B including cirrhosis	1	Number	2016	125.166	208.508	75.9058
1	Deaths	212	Islamic Republic of Mauritania	2	Female	22	All ages	522	Chronic hepatitis B including cirrhosis	1	Number	2016	89.1599	129.235	61.3593
1	Deaths	212	Islamic Republic of Mauritania	3	Both	22	All ages	522	Chronic hepatitis B including cirrhosis	1	Number	2016	214.326	326.305	145.422
1	Deaths	212	Islamic Republic of Mauritania	1	Male	22	All ages	523	Chronic hepatitis C including cirrhosis	1	Number	2016	68.5893	115.996	39.2269
1	Deaths	212	Islamic Republic of Mauritania	2	Female	22	All ages	523	Chronic hepatitis C including cirrhosis	1	Number	2016	53.8114	78.1277	33.4457
1	Deaths	212	Islamic Republic of Mauritania	3	Both	22	All ages	523	Chronic hepatitis C including cirrhosis	1	Number	2016	122.401	190.215	76.4525
1	Deaths	212	Islamic Republic of Mauritania	1	Male	22	All ages	524	Cirrhosis due to alcohol	1	Number	2016	53.4833	89.1801	28.8182
1	Deaths	212	Islamic Republic of Mauritania	2	Female	22	All ages	524	Cirrhosis due to alcohol	1	Number	2016	19.1051	31.0296	11.0108
1	Deaths	212	Islamic Republic of Mauritania	3	Both	22	All ages	524	Cirrhosis due to alcohol	1	Number	2016	72.5884	118.042	41.9777
1	Deaths	212	Islamic Republic of Mauritania	1	Male	22	All ages	525	Cirrhosis due to other causes	1	Number	2016	27.3081	48.8624	16.1431
1	Deaths	212	Islamic Republic of Mauritania	2	Female	22	All ages	525	Cirrhosis due to other causes	1	Number	2016	41.1146	62.2863	26.6042
1	Deaths	212	Islamic Republic of Mauritania	3	Both	22	All ages	525	Cirrhosis due to other causes	1	Number	2016	68.4227	106.55	45.5121
1	Deaths	200	Republic of Benin	1	Male	22	All ages	521	Cirrhosis and other chronic liver diseases	1	Number	2017	1161.76	1609.52	885.385
1	Deaths	200	Republic of Benin	2	Female	22	All ages	521	Cirrhosis and other chronic liver diseases	1	Number	2017	647.146	890.089	442.527
1	Deaths	200	Republic of Benin	3	Both	22	All ages	521	Cirrhosis and other chronic liver diseases	1	Number	2017	1808.9	2440.02	1376.09
1	Deaths	200	Republic of Benin	1	Male	22	All ages	522	Chronic hepatitis B including cirrhosis	1	Number	2017	475.944	680.886	336.34
1	Deaths	200	Republic of Benin	2	Female	22	All ages	522	Chronic hepatitis B including cirrhosis	1	Number	2017	246.408	348.472	161.594
1	Deaths	200	Republic of Benin	3	Both	22	All ages	522	Chronic hepatitis B including cirrhosis	1	Number	2017	722.351	1015.61	512.605
1	Deaths	200	Republic of Benin	1	Male	22	All ages	523	Chronic hepatitis C including cirrhosis	1	Number	2017	278.893	423.161	187.102
1	Deaths	200	Republic of Benin	2	Female	22	All ages	523	Chronic hepatitis C including cirrhosis	1	Number	2017	156.077	236.289	98.8361
1	Deaths	200	Republic of Benin	3	Both	22	All ages	523	Chronic hepatitis C including cirrhosis	1	Number	2017	434.97	626.339	293.724
1	Deaths	200	Republic of Benin	1	Male	22	All ages	524	Cirrhosis due to alcohol	1	Number	2017	230.728	355.201	145.15
1	Deaths	200	Republic of Benin	2	Female	22	All ages	524	Cirrhosis due to alcohol	1	Number	2017	58.1426	90.7544	33.8624
1	Deaths	200	Republic of Benin	3	Both	22	All ages	524	Cirrhosis due to alcohol	1	Number	2017	288.871	434.795	185.953
1	Deaths	200	Republic of Benin	1	Male	22	All ages	525	Cirrhosis due to other causes	1	Number	2017	145.365	216.556	97.6896
1	Deaths	200	Republic of Benin	2	Female	22	All ages	525	Cirrhosis due to other causes	1	Number	2017	145.494	215.092	92.5622
1	Deaths	200	Republic of Benin	3	Both	22	All ages	525	Cirrhosis due to other causes	1	Number	2017	290.86	411.344	194.055
1	Deaths	201	Burkina Faso	1	Male	22	All ages	521	Cirrhosis and other chronic liver diseases	1	Number	2015	1965.45	2532.17	1465.26
1	Deaths	201	Burkina Faso	2	Female	22	All ages	521	Cirrhosis and other chronic liver diseases	1	Number	2015	1098.35	1484.25	779.58
1	Deaths	201	Burkina Faso	3	Both	22	All ages	521	Cirrhosis and other chronic liver diseases	1	Number	2015	3063.8	3917.45	2256.18
1	Deaths	201	Burkina Faso	1	Male	22	All ages	522	Chronic hepatitis B including cirrhosis	1	Number	2015	791.772	1051.92	576.871
1	Deaths	201	Burkina Faso	2	Female	22	All ages	522	Chronic hepatitis B including cirrhosis	1	Number	2015	401.369	537.469	283.935
1	Deaths	201	Burkina Faso	3	Both	22	All ages	522	Chronic hepatitis B including cirrhosis	1	Number	2015	1193.14	1556.9	862.68
1	Deaths	210	Republic of Liberia	1	Male	22	All ages	521	Cirrhosis and other chronic liver diseases	1	Number	2006	390.561	533.823	280.151
1	Deaths	210	Republic of Liberia	2	Female	22	All ages	521	Cirrhosis and other chronic liver diseases	1	Number	2006	243.526	371.929	170.136
1	Deaths	210	Republic of Liberia	3	Both	22	All ages	521	Cirrhosis and other chronic liver diseases	1	Number	2006	634.087	890.184	463.168
1	Deaths	210	Republic of Liberia	1	Male	22	All ages	522	Chronic hepatitis B including cirrhosis	1	Number	2006	163.896	221.614	114.7
1	Deaths	210	Republic of Liberia	2	Female	22	All ages	522	Chronic hepatitis B including cirrhosis	1	Number	2006	95.5411	147.288	64.1909
1	Deaths	210	Republic of Liberia	3	Both	22	All ages	522	Chronic hepatitis B including cirrhosis	1	Number	2006	259.437	354.161	183.697
1	Deaths	210	Republic of Liberia	1	Male	22	All ages	523	Chronic hepatitis C including cirrhosis	1	Number	2006	92.3021	137.168	60.4834
1	Deaths	210	Republic of Liberia	2	Female	22	All ages	523	Chronic hepatitis C including cirrhosis	1	Number	2006	56.8075	88.8754	37.5425
1	Deaths	210	Republic of Liberia	3	Both	22	All ages	523	Chronic hepatitis C including cirrhosis	1	Number	2006	149.11	218.913	99.2975
1	Deaths	210	Republic of Liberia	1	Male	22	All ages	524	Cirrhosis due to alcohol	1	Number	2006	81.2267	123.322	50.1983
1	Deaths	210	Republic of Liberia	2	Female	22	All ages	524	Cirrhosis due to alcohol	1	Number	2006	23.708	40.4028	13.7027
1	Deaths	210	Republic of Liberia	3	Both	22	All ages	524	Cirrhosis due to alcohol	1	Number	2006	104.935	162.301	66.338
1	Deaths	210	Republic of Liberia	1	Male	22	All ages	525	Cirrhosis due to other causes	1	Number	2006	43.7431	82.2288	25.368
1	Deaths	210	Republic of Liberia	2	Female	22	All ages	525	Cirrhosis due to other causes	1	Number	2006	54.1292	99.1963	31.2678
1	Deaths	210	Republic of Liberia	3	Both	22	All ages	525	Cirrhosis due to other causes	1	Number	2006	97.8723	178.226	58.509
1	Deaths	202	Republic of Cameroon	1	Male	22	All ages	971	Nonalcoholic fatty liver disease including cirrhosis	1	Number	2014	94.7312	152.301	51.1786
1	Deaths	202	Republic of Cameroon	2	Female	22	All ages	971	Nonalcoholic fatty liver disease including cirrhosis	1	Number	2014	99.7982	164.456	54.4772
1	Deaths	202	Republic of Cameroon	3	Both	22	All ages	971	Nonalcoholic fatty liver disease including cirrhosis	1	Number	2014	194.529	304.365	118.319
1	Deaths	200	Republic of Benin	1	Male	22	All ages	971	Nonalcoholic fatty liver disease including cirrhosis	1	Number	2017	30.826	50.5277	19.4488
1	Deaths	200	Republic of Benin	2	Female	22	All ages	971	Nonalcoholic fatty liver disease including cirrhosis	1	Number	2017	41.0246	64.5595	24.9205
1	Deaths	200	Republic of Benin	3	Both	22	All ages	971	Nonalcoholic fatty liver disease including cirrhosis	1	Number	2017	71.8506	110.612	45.9896
1	Deaths	201	Burkina Faso	1	Male	22	All ages	523	Chronic hepatitis C including cirrhosis	1	Number	2016	458.908	673.417	307.181
1	Deaths	201	Burkina Faso	2	Female	22	All ages	523	Chronic hepatitis C including cirrhosis	1	Number	2016	248.099	336.719	169.934
1	Deaths	201	Burkina Faso	3	Both	22	All ages	523	Chronic hepatitis C including cirrhosis	1	Number	2016	707.007	985.158	490.859
1	Deaths	203	Republic of Cabo Verde	1	Male	22	All ages	971	Nonalcoholic fatty liver disease including cirrhosis	1	Number	2008	1.40583	2.12538	0.938929
1	Deaths	203	Republic of Cabo Verde	2	Female	22	All ages	971	Nonalcoholic fatty liver disease including cirrhosis	1	Number	2008	2.35177	3.56527	1.54499
1	Deaths	203	Republic of Cabo Verde	3	Both	22	All ages	971	Nonalcoholic fatty liver disease including cirrhosis	1	Number	2008	3.75759	5.55946	2.54195
1	Deaths	215	Democratic Republic of Sao Tome and Principe	1	Male	22	All ages	523	Chronic hepatitis C including cirrhosis	1	Number	2001	8.73017	11.8286	6.00715
1	Deaths	215	Democratic Republic of Sao Tome and Principe	2	Female	22	All ages	523	Chronic hepatitis C including cirrhosis	1	Number	2001	5.01095	6.87293	3.56629
1	Deaths	215	Democratic Republic of Sao Tome and Principe	3	Both	22	All ages	523	Chronic hepatitis C including cirrhosis	1	Number	2001	13.7411	18.254	10.1938
1	Deaths	205	Republic of Côte d'Ivoire	1	Male	22	All ages	971	Nonalcoholic fatty liver disease including cirrhosis	1	Number	2015	70.636	107.372	45.5778
1	Deaths	205	Republic of Côte d'Ivoire	2	Female	22	All ages	971	Nonalcoholic fatty liver disease including cirrhosis	1	Number	2015	67.0666	102.513	42.0659
1	Deaths	205	Republic of Côte d'Ivoire	3	Both	22	All ages	971	Nonalcoholic fatty liver disease including cirrhosis	1	Number	2015	137.703	208.041	90.6896
1	Deaths	205	Republic of Côte d'Ivoire	1	Male	22	All ages	971	Nonalcoholic fatty liver disease including cirrhosis	1	Number	2017	74.8857	116.436	48.1747
1	Deaths	205	Republic of Côte d'Ivoire	2	Female	22	All ages	971	Nonalcoholic fatty liver disease including cirrhosis	1	Number	2017	70.554	108.118	44.464
1	Deaths	205	Republic of Côte d'Ivoire	3	Both	22	All ages	971	Nonalcoholic fatty liver disease including cirrhosis	1	Number	2017	145.44	223.453	96.4476
1	Deaths	208	Republic of Guinea	1	Male	22	All ages	523	Chronic hepatitis C including cirrhosis	1	Number	2010	330.531	489.677	224.209
1	Deaths	208	Republic of Guinea	2	Female	22	All ages	523	Chronic hepatitis C including cirrhosis	1	Number	2010	211.354	311.127	142.069
1	Deaths	208	Republic of Guinea	3	Both	22	All ages	523	Chronic hepatitis C including cirrhosis	1	Number	2010	541.885	762.407	371.536
1	Deaths	208	Republic of Guinea	1	Male	22	All ages	524	Cirrhosis due to alcohol	1	Number	2010	268.205	409.444	161.826
1	Deaths	208	Republic of Guinea	2	Female	22	All ages	524	Cirrhosis due to alcohol	1	Number	2010	78.4946	128.546	47.9127
1	Deaths	208	Republic of Guinea	3	Both	22	All ages	524	Cirrhosis due to alcohol	1	Number	2010	346.7	529.478	214.826
1	Deaths	208	Republic of Guinea	1	Male	22	All ages	525	Cirrhosis due to other causes	1	Number	2010	155.807	210.37	113.372
1	Deaths	208	Republic of Guinea	2	Female	22	All ages	525	Cirrhosis due to other causes	1	Number	2010	185.569	256.302	128.553
1	Deaths	208	Republic of Guinea	3	Both	22	All ages	525	Cirrhosis due to other causes	1	Number	2010	341.376	439.892	251.471
1	Deaths	206	Republic of the Gambia	1	Male	22	All ages	971	Nonalcoholic fatty liver disease including cirrhosis	1	Number	2009	3.79311	5.92512	2.30845
1	Deaths	206	Republic of the Gambia	2	Female	22	All ages	971	Nonalcoholic fatty liver disease including cirrhosis	1	Number	2009	4.06174	7.02174	1.48016
1	Deaths	206	Republic of the Gambia	3	Both	22	All ages	971	Nonalcoholic fatty liver disease including cirrhosis	1	Number	2009	7.85485	12.3553	4.57028
1	Deaths	207	Republic of Ghana	1	Male	22	All ages	521	Cirrhosis and other chronic liver diseases	1	Number	2011	2707.82	3320.85	2116.13
1	Deaths	207	Republic of Ghana	2	Female	22	All ages	521	Cirrhosis and other chronic liver diseases	1	Number	2011	2100.62	2548.52	1665.98
1	Deaths	207	Republic of Ghana	3	Both	22	All ages	521	Cirrhosis and other chronic liver diseases	1	Number	2011	4808.45	5674.77	4061.94
1	Deaths	207	Republic of Ghana	1	Male	22	All ages	522	Chronic hepatitis B including cirrhosis	1	Number	2011	1145.94	1465.95	827.075
1	Deaths	207	Republic of Ghana	2	Female	22	All ages	522	Chronic hepatitis B including cirrhosis	1	Number	2011	844.911	1060.15	634.96
1	Deaths	207	Republic of Ghana	3	Both	22	All ages	522	Chronic hepatitis B including cirrhosis	1	Number	2011	1990.85	2459.82	1521.12
1	Deaths	207	Republic of Ghana	1	Male	22	All ages	523	Chronic hepatitis C including cirrhosis	1	Number	2011	654.042	900.545	438.936
1	Deaths	207	Republic of Ghana	2	Female	22	All ages	523	Chronic hepatitis C including cirrhosis	1	Number	2011	505.326	685.43	362.865
1	Deaths	207	Republic of Ghana	3	Both	22	All ages	523	Chronic hepatitis C including cirrhosis	1	Number	2011	1159.37	1524.57	833.34
1	Deaths	207	Republic of Ghana	1	Male	22	All ages	524	Cirrhosis due to alcohol	1	Number	2011	602.849	876.485	399.471
1	Deaths	207	Republic of Ghana	2	Female	22	All ages	524	Cirrhosis due to alcohol	1	Number	2011	212.77	316.561	136.231
1	Deaths	207	Republic of Ghana	3	Both	22	All ages	524	Cirrhosis due to alcohol	1	Number	2011	815.62	1175.77	546.217
1	Deaths	207	Republic of Ghana	1	Male	22	All ages	525	Cirrhosis due to other causes	1	Number	2011	228.716	315.675	157.135
1	Deaths	207	Republic of Ghana	2	Female	22	All ages	525	Cirrhosis due to other causes	1	Number	2011	396.301	518.868	289.455
1	Deaths	207	Republic of Ghana	3	Both	22	All ages	525	Cirrhosis due to other causes	1	Number	2011	625.017	805.577	467.084
1	Deaths	214	Federal Republic of Nigeria	1	Male	22	All ages	971	Nonalcoholic fatty liver disease including cirrhosis	1	Number	2018	434.72	691.65	253.444
1	Deaths	214	Federal Republic of Nigeria	2	Female	22	All ages	971	Nonalcoholic fatty liver disease including cirrhosis	1	Number	2018	743.911	1215.12	447.959
1	Deaths	214	Federal Republic of Nigeria	3	Both	22	All ages	971	Nonalcoholic fatty liver disease including cirrhosis	1	Number	2018	1178.63	1789.15	751.493
1	Deaths	206	Republic of the Gambia	1	Male	22	All ages	521	Cirrhosis and other chronic liver diseases	1	Number	2012	151	199.701	97.7462
1	Deaths	206	Republic of the Gambia	2	Female	22	All ages	521	Cirrhosis and other chronic liver diseases	1	Number	2012	68.8141	107.415	28.0048
1	Deaths	206	Republic of the Gambia	3	Both	22	All ages	521	Cirrhosis and other chronic liver diseases	1	Number	2012	219.815	286.186	156.972
1	Deaths	206	Republic of the Gambia	1	Male	22	All ages	522	Chronic hepatitis B including cirrhosis	1	Number	2012	61.3268	84.7046	37.1228
1	Deaths	206	Republic of the Gambia	2	Female	22	All ages	522	Chronic hepatitis B including cirrhosis	1	Number	2012	26.518	42.0341	10.9393
1	Deaths	206	Republic of the Gambia	3	Both	22	All ages	522	Chronic hepatitis B including cirrhosis	1	Number	2012	87.8448	118.757	58.9629
1	Deaths	206	Republic of the Gambia	1	Male	22	All ages	523	Chronic hepatitis C including cirrhosis	1	Number	2012	38.2198	56.7117	22.399
1	Deaths	206	Republic of the Gambia	2	Female	22	All ages	523	Chronic hepatitis C including cirrhosis	1	Number	2012	17.108	28.3513	6.96158
1	Deaths	206	Republic of the Gambia	3	Both	22	All ages	523	Chronic hepatitis C including cirrhosis	1	Number	2012	55.3278	77.7536	36.8516
1	Deaths	206	Republic of the Gambia	1	Male	22	All ages	524	Cirrhosis due to alcohol	1	Number	2012	32.1685	48.4441	18.123
1	Deaths	206	Republic of the Gambia	2	Female	22	All ages	524	Cirrhosis due to alcohol	1	Number	2012	6.64937	11.481	2.5479
1	Deaths	206	Republic of the Gambia	3	Both	22	All ages	524	Cirrhosis due to alcohol	1	Number	2012	38.8178	57.4773	24.2908
1	Deaths	206	Republic of the Gambia	1	Male	22	All ages	525	Cirrhosis due to other causes	1	Number	2012	15.4705	22.4895	8.94419
1	Deaths	206	Republic of the Gambia	2	Female	22	All ages	525	Cirrhosis due to other causes	1	Number	2012	14.3951	23.2704	5.64218
1	Deaths	206	Republic of the Gambia	3	Both	22	All ages	525	Cirrhosis due to other causes	1	Number	2012	29.8656	41.5306	19.8072
1	Deaths	216	Republic of Senegal	1	Male	22	All ages	521	Cirrhosis and other chronic liver diseases	1	Number	2015	1296.38	1854.64	934.443
1	Deaths	216	Republic of Senegal	2	Female	22	All ages	521	Cirrhosis and other chronic liver diseases	1	Number	2015	738.998	1140.81	361.557
1	Deaths	216	Republic of Senegal	3	Both	22	All ages	521	Cirrhosis and other chronic liver diseases	1	Number	2015	2035.38	2734.62	1406.66
1	Deaths	216	Republic of Senegal	1	Male	22	All ages	522	Chronic hepatitis B including cirrhosis	1	Number	2015	564.628	819.375	386.344
1	Deaths	216	Republic of Senegal	2	Female	22	All ages	522	Chronic hepatitis B including cirrhosis	1	Number	2015	297.232	476.217	138.463
1	Deaths	216	Republic of Senegal	3	Both	22	All ages	522	Chronic hepatitis B including cirrhosis	1	Number	2015	861.86	1219.21	563.856
1	Deaths	216	Republic of Senegal	1	Male	22	All ages	523	Chronic hepatitis C including cirrhosis	1	Number	2015	316.542	478.166	203.667
1	Deaths	216	Republic of Senegal	2	Female	22	All ages	523	Chronic hepatitis C including cirrhosis	1	Number	2015	181.032	294.891	87.1403
1	Deaths	216	Republic of Senegal	3	Both	22	All ages	523	Chronic hepatitis C including cirrhosis	1	Number	2015	497.574	720.905	314.911
1	Deaths	216	Republic of Senegal	1	Male	22	All ages	524	Cirrhosis due to alcohol	1	Number	2015	250.915	385.581	153.953
1	Deaths	216	Republic of Senegal	2	Female	22	All ages	524	Cirrhosis due to alcohol	1	Number	2015	64.7691	113.46	29.0212
1	Deaths	216	Republic of Senegal	3	Both	22	All ages	524	Cirrhosis due to alcohol	1	Number	2015	315.684	475.537	190.856
1	Deaths	216	Republic of Senegal	1	Male	22	All ages	525	Cirrhosis due to other causes	1	Number	2015	131.403	205.428	85.5153
1	Deaths	216	Republic of Senegal	2	Female	22	All ages	525	Cirrhosis due to other causes	1	Number	2015	152.264	244.981	71.2209
1	Deaths	216	Republic of Senegal	3	Both	22	All ages	525	Cirrhosis due to other causes	1	Number	2015	283.668	401.061	177.44
1	Deaths	217	Republic of Sierra Leone	1	Male	22	All ages	971	Nonalcoholic fatty liver disease including cirrhosis	1	Number	2017	15.5977	24.5642	9.55347
1	Deaths	217	Republic of Sierra Leone	2	Female	22	All ages	971	Nonalcoholic fatty liver disease including cirrhosis	1	Number	2017	23.2563	35.8447	14.5384
1	Deaths	217	Republic of Sierra Leone	3	Both	22	All ages	971	Nonalcoholic fatty liver disease including cirrhosis	1	Number	2017	38.854	59.7956	25.404
1	Deaths	200	Republic of Benin	1	Male	22	All ages	521	Cirrhosis and other chronic liver diseases	1	Number	2016	1146.07	1576.96	877.523
1	Deaths	200	Republic of Benin	2	Female	22	All ages	521	Cirrhosis and other chronic liver diseases	1	Number	2016	642.775	881.657	439.527
1	Deaths	200	Republic of Benin	3	Both	22	All ages	521	Cirrhosis and other chronic liver diseases	1	Number	2016	1788.84	2374.16	1365.99
1	Deaths	200	Republic of Benin	1	Male	22	All ages	522	Chronic hepatitis B including cirrhosis	1	Number	2016	467.9	664.161	333.769
1	Deaths	200	Republic of Benin	2	Female	22	All ages	522	Chronic hepatitis B including cirrhosis	1	Number	2016	244.146	345.555	160.16
1	Deaths	200	Republic of Benin	3	Both	22	All ages	522	Chronic hepatitis B including cirrhosis	1	Number	2016	712.046	991.195	510.454
1	Deaths	200	Republic of Benin	1	Male	22	All ages	523	Chronic hepatitis C including cirrhosis	1	Number	2016	274.555	414.976	183.744
1	Deaths	200	Republic of Benin	2	Female	22	All ages	523	Chronic hepatitis C including cirrhosis	1	Number	2016	154.953	229.414	99.2499
1	Deaths	200	Republic of Benin	3	Both	22	All ages	523	Chronic hepatitis C including cirrhosis	1	Number	2016	429.507	620.265	290.497
1	Deaths	200	Republic of Benin	1	Male	22	All ages	524	Cirrhosis due to alcohol	1	Number	2016	226.922	345.347	142.344
1	Deaths	200	Republic of Benin	2	Female	22	All ages	524	Cirrhosis due to alcohol	1	Number	2016	57.5267	89.9157	33.5852
1	Deaths	200	Republic of Benin	3	Both	22	All ages	524	Cirrhosis due to alcohol	1	Number	2016	284.448	425.521	182.003
1	Deaths	200	Republic of Benin	1	Male	22	All ages	525	Cirrhosis due to other causes	1	Number	2016	146.733	217.064	98.3268
1	Deaths	200	Republic of Benin	2	Female	22	All ages	525	Cirrhosis due to other causes	1	Number	2016	146.099	215.852	93.5791
1	Deaths	200	Republic of Benin	3	Both	22	All ages	525	Cirrhosis due to other causes	1	Number	2016	292.833	415.997	195.494
1	Deaths	210	Republic of Liberia	1	Male	22	All ages	521	Cirrhosis and other chronic liver diseases	1	Number	2008	413.245	553.594	295.331
1	Deaths	210	Republic of Liberia	2	Female	22	All ages	521	Cirrhosis and other chronic liver diseases	1	Number	2008	251.138	383.657	178.686
1	Deaths	210	Republic of Liberia	3	Both	22	All ages	521	Cirrhosis and other chronic liver diseases	1	Number	2008	664.384	921.435	489.461
1	Deaths	210	Republic of Liberia	1	Male	22	All ages	522	Chronic hepatitis B including cirrhosis	1	Number	2008	173.495	231.239	119.38
1	Deaths	210	Republic of Liberia	2	Female	22	All ages	522	Chronic hepatitis B including cirrhosis	1	Number	2008	98.2693	145.652	67.8381
1	Deaths	210	Republic of Liberia	3	Both	22	All ages	522	Chronic hepatitis B including cirrhosis	1	Number	2008	271.764	366.305	191.542
1	Deaths	210	Republic of Liberia	1	Male	22	All ages	523	Chronic hepatitis C including cirrhosis	1	Number	2008	98.6855	141.394	65.7924
1	Deaths	210	Republic of Liberia	2	Female	22	All ages	523	Chronic hepatitis C including cirrhosis	1	Number	2008	58.5699	90.5532	37.8352
1	Deaths	210	Republic of Liberia	3	Both	22	All ages	523	Chronic hepatitis C including cirrhosis	1	Number	2008	157.255	230.886	107.088
1	Deaths	210	Republic of Liberia	1	Male	22	All ages	524	Cirrhosis due to alcohol	1	Number	2008	85.1989	133.326	53.4667
1	Deaths	210	Republic of Liberia	2	Female	22	All ages	524	Cirrhosis due to alcohol	1	Number	2008	24.3625	40.4257	14.0282
1	Deaths	210	Republic of Liberia	3	Both	22	All ages	524	Cirrhosis due to alcohol	1	Number	2008	109.561	172.576	69.828
1	Deaths	210	Republic of Liberia	1	Male	22	All ages	525	Cirrhosis due to other causes	1	Number	2008	45.3148	82.613	26.5978
1	Deaths	210	Republic of Liberia	2	Female	22	All ages	525	Cirrhosis due to other causes	1	Number	2008	55.1482	99.4487	32.7843
1	Deaths	210	Republic of Liberia	3	Both	22	All ages	525	Cirrhosis due to other causes	1	Number	2008	100.463	177.119	61.1564
1	Deaths	215	Democratic Republic of Sao Tome and Principe	1	Male	22	All ages	521	Cirrhosis and other chronic liver diseases	1	Number	2007	38.9937	47.5615	30.6152
1	Deaths	215	Democratic Republic of Sao Tome and Principe	2	Female	22	All ages	521	Cirrhosis and other chronic liver diseases	1	Number	2007	20.6861	25.6254	16.1556
1	Deaths	215	Democratic Republic of Sao Tome and Principe	3	Both	22	All ages	521	Cirrhosis and other chronic liver diseases	1	Number	2007	59.6798	70.4758	50.5227
1	Deaths	215	Democratic Republic of Sao Tome and Principe	1	Male	22	All ages	522	Chronic hepatitis B including cirrhosis	1	Number	2007	16.0487	20.5949	11.5593
1	Deaths	215	Democratic Republic of Sao Tome and Principe	2	Female	22	All ages	522	Chronic hepatitis B including cirrhosis	1	Number	2007	8.19594	10.662	6.01311
1	Deaths	215	Democratic Republic of Sao Tome and Principe	3	Both	22	All ages	522	Chronic hepatitis B including cirrhosis	1	Number	2007	24.2446	29.9618	19.1581
1	Deaths	216	Republic of Senegal	1	Male	22	All ages	971	Nonalcoholic fatty liver disease including cirrhosis	1	Number	1999	19.4437	32.3036	11.7261
1	Deaths	216	Republic of Senegal	2	Female	22	All ages	971	Nonalcoholic fatty liver disease including cirrhosis	1	Number	1999	25.5736	39.5792	15.2445
1	Deaths	216	Republic of Senegal	3	Both	22	All ages	971	Nonalcoholic fatty liver disease including cirrhosis	1	Number	1999	45.0173	69.2184	28.483
1	Deaths	218	Togolese Republic	1	Male	22	All ages	521	Cirrhosis and other chronic liver diseases	1	Number	2013	767.008	1024.63	500.859
1	Deaths	218	Togolese Republic	2	Female	22	All ages	521	Cirrhosis and other chronic liver diseases	1	Number	2013	386.863	557.529	240.207
1	Deaths	218	Togolese Republic	3	Both	22	All ages	521	Cirrhosis and other chronic liver diseases	1	Number	2013	1153.87	1499.36	812.249
1	Deaths	218	Togolese Republic	1	Male	22	All ages	522	Chronic hepatitis B including cirrhosis	1	Number	2013	327	460.697	204.128
1	Deaths	218	Togolese Republic	2	Female	22	All ages	522	Chronic hepatitis B including cirrhosis	1	Number	2013	157.99	237.578	97.1003
1	Deaths	218	Togolese Republic	3	Both	22	All ages	522	Chronic hepatitis B including cirrhosis	1	Number	2013	484.99	669.437	318.603
1	Deaths	218	Togolese Republic	1	Male	22	All ages	523	Chronic hepatitis C including cirrhosis	1	Number	2013	188.534	281.558	109.226
1	Deaths	218	Togolese Republic	2	Female	22	All ages	523	Chronic hepatitis C including cirrhosis	1	Number	2013	96.5725	150.099	58.0213
1	Deaths	218	Togolese Republic	3	Both	22	All ages	523	Chronic hepatitis C including cirrhosis	1	Number	2013	285.107	411.429	185.34
1	Deaths	218	Togolese Republic	1	Male	22	All ages	524	Cirrhosis due to alcohol	1	Number	2013	160.475	245.456	93.2043
1	Deaths	218	Togolese Republic	2	Female	22	All ages	524	Cirrhosis due to alcohol	1	Number	2013	37.3092	59.2921	20.6084
1	Deaths	218	Togolese Republic	3	Both	22	All ages	524	Cirrhosis due to alcohol	1	Number	2013	197.785	296.133	120.739
1	Deaths	218	Togolese Republic	1	Male	22	All ages	525	Cirrhosis due to other causes	1	Number	2013	75.2829	105.769	43.3459
1	Deaths	218	Togolese Republic	2	Female	22	All ages	525	Cirrhosis due to other causes	1	Number	2013	76.1021	110.909	46.8062
1	Deaths	218	Togolese Republic	3	Both	22	All ages	525	Cirrhosis due to other causes	1	Number	2013	151.385	205.339	102.146
1	Deaths	204	Republic of Chad	1	Male	22	All ages	521	Cirrhosis and other chronic liver diseases	1	Number	2011	1838.99	2552.55	1348.95
1	Deaths	204	Republic of Chad	2	Female	22	All ages	521	Cirrhosis and other chronic liver diseases	1	Number	2011	866.882	1153.7	605.451
1	Deaths	204	Republic of Chad	3	Both	22	All ages	521	Cirrhosis and other chronic liver diseases	1	Number	2011	2705.88	3582.31	2060.47
1	Deaths	204	Republic of Chad	1	Male	22	All ages	522	Chronic hepatitis B including cirrhosis	1	Number	2011	758.561	1130.64	510.898
1	Deaths	204	Republic of Chad	2	Female	22	All ages	522	Chronic hepatitis B including cirrhosis	1	Number	2011	345.485	475.346	229.998
1	Deaths	204	Republic of Chad	3	Both	22	All ages	522	Chronic hepatitis B including cirrhosis	1	Number	2011	1104.05	1564.49	798.824
1	Deaths	204	Republic of Chad	1	Male	22	All ages	523	Chronic hepatitis C including cirrhosis	1	Number	2011	434.8	663.855	270.234
1	Deaths	204	Republic of Chad	2	Female	22	All ages	523	Chronic hepatitis C including cirrhosis	1	Number	2011	212.479	308.459	134.054
1	Deaths	204	Republic of Chad	3	Both	22	All ages	523	Chronic hepatitis C including cirrhosis	1	Number	2011	647.28	926.232	436.16
1	Deaths	204	Republic of Chad	1	Male	22	All ages	524	Cirrhosis due to alcohol	1	Number	2011	366.195	564.058	219.213
1	Deaths	204	Republic of Chad	2	Female	22	All ages	524	Cirrhosis due to alcohol	1	Number	2011	83.6763	132.876	48.719
1	Deaths	204	Republic of Chad	3	Both	22	All ages	524	Cirrhosis due to alcohol	1	Number	2011	449.871	692.482	276.037
1	Deaths	204	Republic of Chad	1	Male	22	All ages	525	Cirrhosis due to other causes	1	Number	2011	252.633	339.138	172.741
1	Deaths	204	Republic of Chad	2	Female	22	All ages	525	Cirrhosis due to other causes	1	Number	2011	194.949	273.776	127.728
1	Deaths	204	Republic of Chad	3	Both	22	All ages	525	Cirrhosis due to other causes	1	Number	2011	447.582	575.862	338.754
1	Deaths	213	Republic of the Niger	1	Male	22	All ages	521	Cirrhosis and other chronic liver diseases	1	Number	2007	1610.05	2727.31	1056.24
1	Deaths	213	Republic of the Niger	2	Female	22	All ages	521	Cirrhosis and other chronic liver diseases	1	Number	2007	983.923	1510.62	603.054
1	Deaths	213	Republic of the Niger	3	Both	22	All ages	521	Cirrhosis and other chronic liver diseases	1	Number	2007	2593.98	4045.01	1792.56
1	Deaths	213	Republic of the Niger	1	Male	22	All ages	522	Chronic hepatitis B including cirrhosis	1	Number	2007	662.068	1168.14	403.598
1	Deaths	213	Republic of the Niger	2	Female	22	All ages	522	Chronic hepatitis B including cirrhosis	1	Number	2007	382.98	607.147	232.458
1	Deaths	213	Republic of the Niger	3	Both	22	All ages	522	Chronic hepatitis B including cirrhosis	1	Number	2007	1045.05	1707.59	683.538
1	Deaths	213	Republic of the Niger	1	Male	22	All ages	523	Chronic hepatitis C including cirrhosis	1	Number	2007	385.936	718.534	225.52
1	Deaths	213	Republic of the Niger	2	Female	22	All ages	523	Chronic hepatitis C including cirrhosis	1	Number	2007	238.1	399.358	130.741
1	Deaths	213	Republic of the Niger	3	Both	22	All ages	523	Chronic hepatitis C including cirrhosis	1	Number	2007	624.036	1056.29	377.517
1	Deaths	213	Republic of the Niger	1	Male	22	All ages	524	Cirrhosis due to alcohol	1	Number	2007	292.046	554.441	153.066
1	Deaths	213	Republic of the Niger	2	Female	22	All ages	524	Cirrhosis due to alcohol	1	Number	2007	84.5695	145.695	43.152
1	Deaths	213	Republic of the Niger	3	Both	22	All ages	524	Cirrhosis due to alcohol	1	Number	2007	376.615	677.675	204.038
1	Deaths	213	Republic of the Niger	1	Male	22	All ages	525	Cirrhosis due to other causes	1	Number	2007	245.187	388	160.813
1	Deaths	213	Republic of the Niger	2	Female	22	All ages	525	Cirrhosis due to other causes	1	Number	2007	243.339	376.645	154.019
1	Deaths	213	Republic of the Niger	3	Both	22	All ages	525	Cirrhosis due to other causes	1	Number	2007	488.526	711.334	331.542
1	Deaths	218	Togolese Republic	1	Male	22	All ages	971	Nonalcoholic fatty liver disease including cirrhosis	1	Number	2017	18.4542	31.9587	10.6141
1	Deaths	218	Togolese Republic	2	Female	22	All ages	971	Nonalcoholic fatty liver disease including cirrhosis	1	Number	2017	22.7658	38.4427	12.5976
1	Deaths	218	Togolese Republic	3	Both	22	All ages	971	Nonalcoholic fatty liver disease including cirrhosis	1	Number	2017	41.22	68.3327	24.8986
1	Deaths	210	Republic of Liberia	1	Male	22	All ages	521	Cirrhosis and other chronic liver diseases	1	Number	2003	385.608	503.477	277.659
1	Deaths	210	Republic of Liberia	2	Female	22	All ages	521	Cirrhosis and other chronic liver diseases	1	Number	2003	237.573	368.13	167.552
1	Deaths	210	Republic of Liberia	3	Both	22	All ages	521	Cirrhosis and other chronic liver diseases	1	Number	2003	623.182	853.897	455.429
1	Deaths	210	Republic of Liberia	1	Male	22	All ages	522	Chronic hepatitis B including cirrhosis	1	Number	2003	161.026	212.244	113.791
1	Deaths	210	Republic of Liberia	2	Female	22	All ages	522	Chronic hepatitis B including cirrhosis	1	Number	2003	93.5012	141.642	64.2358
1	Deaths	210	Republic of Liberia	3	Both	22	All ages	522	Chronic hepatitis B including cirrhosis	1	Number	2003	254.527	347.574	184.277
1	Deaths	210	Republic of Liberia	1	Male	22	All ages	523	Chronic hepatitis C including cirrhosis	1	Number	2003	91.0919	131.467	60.0499
1	Deaths	210	Republic of Liberia	2	Female	22	All ages	523	Chronic hepatitis C including cirrhosis	1	Number	2003	55.5572	88.8472	36.1122
1	Deaths	210	Republic of Liberia	3	Both	22	All ages	523	Chronic hepatitis C including cirrhosis	1	Number	2003	146.649	218.343	96.7058
1	Deaths	210	Republic of Liberia	1	Male	22	All ages	524	Cirrhosis due to alcohol	1	Number	2003	80.8087	118.051	49.4924
1	Deaths	210	Republic of Liberia	2	Female	22	All ages	524	Cirrhosis due to alcohol	1	Number	2003	23.3922	39.3325	13.477
1	Deaths	210	Republic of Liberia	3	Both	22	All ages	524	Cirrhosis due to alcohol	1	Number	2003	104.201	156.008	64.2954
1	Deaths	210	Republic of Liberia	1	Male	22	All ages	525	Cirrhosis due to other causes	1	Number	2003	44.2065	77.0773	26.8862
1	Deaths	210	Republic of Liberia	2	Female	22	All ages	525	Cirrhosis due to other causes	1	Number	2003	53.195	94.8259	32.0165
1	Deaths	210	Republic of Liberia	3	Both	22	All ages	525	Cirrhosis due to other causes	1	Number	2003	97.4015	168.491	60.1879
1	Deaths	215	Democratic Republic of Sao Tome and Principe	1	Male	22	All ages	523	Chronic hepatitis C including cirrhosis	1	Number	2009	9.26115	13.0009	6.24031
1	Deaths	215	Democratic Republic of Sao Tome and Principe	2	Female	22	All ages	523	Chronic hepatitis C including cirrhosis	1	Number	2009	4.83616	6.64747	3.53345
1	Deaths	215	Democratic Republic of Sao Tome and Principe	3	Both	22	All ages	523	Chronic hepatitis C including cirrhosis	1	Number	2009	14.0973	19.1189	10.1817
1	Deaths	215	Democratic Republic of Sao Tome and Principe	1	Male	22	All ages	523	Chronic hepatitis C including cirrhosis	1	Number	2011	9.10996	13.033	5.9077
1	Deaths	215	Democratic Republic of Sao Tome and Principe	2	Female	22	All ages	523	Chronic hepatitis C including cirrhosis	1	Number	2011	4.65201	6.48176	3.30851
1	Deaths	215	Democratic Republic of Sao Tome and Principe	3	Both	22	All ages	523	Chronic hepatitis C including cirrhosis	1	Number	2011	13.762	19.2968	9.55655
1	Deaths	210	Republic of Liberia	1	Male	22	All ages	521	Cirrhosis and other chronic liver diseases	1	Number	2014	506.491	664.566	346.372
1	Deaths	210	Republic of Liberia	2	Female	22	All ages	521	Cirrhosis and other chronic liver diseases	1	Number	2014	281.953	418.066	204.694
1	Deaths	210	Republic of Liberia	3	Both	22	All ages	521	Cirrhosis and other chronic liver diseases	1	Number	2014	788.444	1054.01	565.609
1	Deaths	210	Republic of Liberia	1	Male	22	All ages	522	Chronic hepatitis B including cirrhosis	1	Number	2014	212.434	291.678	146.406
1	Deaths	210	Republic of Liberia	2	Female	22	All ages	522	Chronic hepatitis B including cirrhosis	1	Number	2014	107.318	156.262	73.0179
1	Deaths	210	Republic of Liberia	3	Both	22	All ages	522	Chronic hepatitis B including cirrhosis	1	Number	2014	319.752	428.128	225.693
1	Deaths	210	Republic of Liberia	1	Male	22	All ages	523	Chronic hepatitis C including cirrhosis	1	Number	2014	118.787	173.905	75.5566
1	Deaths	210	Republic of Liberia	2	Female	22	All ages	523	Chronic hepatitis C including cirrhosis	1	Number	2014	64.8065	97.4197	42.3204
1	Deaths	210	Republic of Liberia	3	Both	22	All ages	523	Chronic hepatitis C including cirrhosis	1	Number	2014	183.594	263.624	124.435
1	Deaths	210	Republic of Liberia	1	Male	22	All ages	524	Cirrhosis due to alcohol	1	Number	2014	102.566	156.619	63.4652
1	Deaths	210	Republic of Liberia	2	Female	22	All ages	524	Cirrhosis due to alcohol	1	Number	2014	26.2316	41.4572	15.4094
1	Deaths	210	Republic of Liberia	3	Both	22	All ages	524	Cirrhosis due to alcohol	1	Number	2014	128.798	192.264	81.3861
1	Deaths	210	Republic of Liberia	1	Male	22	All ages	525	Cirrhosis due to other causes	1	Number	2014	58.0365	106.311	33.9123
1	Deaths	210	Republic of Liberia	2	Female	22	All ages	525	Cirrhosis due to other causes	1	Number	2014	64.6199	108.069	41.4461
1	Deaths	210	Republic of Liberia	3	Both	22	All ages	525	Cirrhosis due to other causes	1	Number	2014	122.656	203.724	77.7659
1	Deaths	212	Islamic Republic of Mauritania	1	Male	22	All ages	971	Nonalcoholic fatty liver disease including cirrhosis	1	Number	2012	10.1804	18.2883	5.37032
1	Deaths	212	Islamic Republic of Mauritania	2	Female	22	All ages	971	Nonalcoholic fatty liver disease including cirrhosis	1	Number	2012	19.2125	30.1491	11.4935
1	Deaths	212	Islamic Republic of Mauritania	3	Both	22	All ages	971	Nonalcoholic fatty liver disease including cirrhosis	1	Number	2012	29.3929	45.1066	17.7009
1	Deaths	216	Republic of Senegal	1	Male	22	All ages	971	Nonalcoholic fatty liver disease including cirrhosis	1	Number	2013	30.686	48.166	19.1926
1	Deaths	216	Republic of Senegal	2	Female	22	All ages	971	Nonalcoholic fatty liver disease including cirrhosis	1	Number	2013	41.345	67.0566	19.5119
1	Deaths	216	Republic of Senegal	3	Both	22	All ages	971	Nonalcoholic fatty liver disease including cirrhosis	1	Number	2013	72.031	109.923	42.1109
1	Deaths	217	Republic of Sierra Leone	1	Male	22	All ages	971	Nonalcoholic fatty liver disease including cirrhosis	1	Number	2004	11.0095	16.6612	6.70415
1	Deaths	217	Republic of Sierra Leone	2	Female	22	All ages	971	Nonalcoholic fatty liver disease including cirrhosis	1	Number	2004	16.8069	25.3853	10.7018
1	Deaths	217	Republic of Sierra Leone	3	Both	22	All ages	971	Nonalcoholic fatty liver disease including cirrhosis	1	Number	2004	27.8164	40.6086	17.8245
1	Deaths	204	Republic of Chad	1	Male	22	All ages	971	Nonalcoholic fatty liver disease including cirrhosis	1	Number	2006	22.3505	36.7717	13.0806
1	Deaths	204	Republic of Chad	2	Female	22	All ages	971	Nonalcoholic fatty liver disease including cirrhosis	1	Number	2006	26.1141	42.8385	14.7307
1	Deaths	204	Republic of Chad	3	Both	22	All ages	971	Nonalcoholic fatty liver disease including cirrhosis	1	Number	2006	48.4646	73.9888	29.5735
1	Deaths	212	Islamic Republic of Mauritania	1	Male	22	All ages	521	Cirrhosis and other chronic liver diseases	1	Number	2008	251.773	414.308	160.771
1	Deaths	212	Islamic Republic of Mauritania	2	Female	22	All ages	521	Cirrhosis and other chronic liver diseases	1	Number	2008	214.825	294.045	149.59
1	Deaths	212	Islamic Republic of Mauritania	3	Both	22	All ages	521	Cirrhosis and other chronic liver diseases	1	Number	2008	466.597	666.441	323.726
1	Deaths	212	Islamic Republic of Mauritania	1	Male	22	All ages	522	Chronic hepatitis B including cirrhosis	1	Number	2008	110.022	181.447	67.406
1	Deaths	212	Islamic Republic of Mauritania	2	Female	22	All ages	522	Chronic hepatitis B including cirrhosis	1	Number	2008	87.3233	121.413	60.3951
1	Deaths	212	Islamic Republic of Mauritania	3	Both	22	All ages	522	Chronic hepatitis B including cirrhosis	1	Number	2008	197.345	289.69	133.067
1	Deaths	212	Islamic Republic of Mauritania	1	Male	22	All ages	523	Chronic hepatitis C including cirrhosis	1	Number	2008	61.1342	106.218	34.0349
1	Deaths	212	Islamic Republic of Mauritania	2	Female	22	All ages	523	Chronic hepatitis C including cirrhosis	1	Number	2008	51.4317	75.8233	33.077
1	Deaths	212	Islamic Republic of Mauritania	3	Both	22	All ages	523	Chronic hepatitis C including cirrhosis	1	Number	2008	112.566	170.224	69.9472
1	Deaths	212	Islamic Republic of Mauritania	1	Male	22	All ages	524	Cirrhosis due to alcohol	1	Number	2008	46.1609	78.2974	25.6099
1	Deaths	212	Islamic Republic of Mauritania	2	Female	22	All ages	524	Cirrhosis due to alcohol	1	Number	2008	18.5048	29.8577	10.7834
1	Deaths	212	Islamic Republic of Mauritania	3	Both	22	All ages	524	Cirrhosis due to alcohol	1	Number	2008	64.6657	105.473	37.9432
1	Deaths	212	Islamic Republic of Mauritania	1	Male	22	All ages	525	Cirrhosis due to other causes	1	Number	2008	25.865	45.5822	15.6436
1	Deaths	212	Islamic Republic of Mauritania	2	Female	22	All ages	525	Cirrhosis due to other causes	1	Number	2008	40.6074	61.6479	25.5734
1	Deaths	212	Islamic Republic of Mauritania	3	Both	22	All ages	525	Cirrhosis due to other causes	1	Number	2008	66.4724	103.166	43.9087
1	Deaths	202	Republic of Cameroon	1	Male	22	All ages	521	Cirrhosis and other chronic liver diseases	1	Number	2009	2459.52	3359.55	1546.72
1	Deaths	202	Republic of Cameroon	2	Female	22	All ages	521	Cirrhosis and other chronic liver diseases	1	Number	2009	1103.12	1616.36	669.675
1	Deaths	202	Republic of Cameroon	3	Both	22	All ages	521	Cirrhosis and other chronic liver diseases	1	Number	2009	3562.64	4741.6	2351.35
1	Deaths	202	Republic of Cameroon	1	Male	22	All ages	522	Chronic hepatitis B including cirrhosis	1	Number	2009	998.923	1399.02	602.021
1	Deaths	202	Republic of Cameroon	2	Female	22	All ages	522	Chronic hepatitis B including cirrhosis	1	Number	2009	420.958	626.319	255.642
1	Deaths	202	Republic of Cameroon	3	Both	22	All ages	522	Chronic hepatitis B including cirrhosis	1	Number	2009	1419.88	1969.7	904.357
1	Deaths	202	Republic of Cameroon	1	Male	22	All ages	523	Chronic hepatitis C including cirrhosis	1	Number	2009	598.105	895.236	335.642
1	Deaths	202	Republic of Cameroon	2	Female	22	All ages	523	Chronic hepatitis C including cirrhosis	1	Number	2009	260.555	397.062	148.137
1	Deaths	202	Republic of Cameroon	3	Both	22	All ages	523	Chronic hepatitis C including cirrhosis	1	Number	2009	858.66	1265.08	520.812
1	Deaths	202	Republic of Cameroon	1	Male	22	All ages	524	Cirrhosis due to alcohol	1	Number	2009	513.83	803.503	302.602
1	Deaths	202	Republic of Cameroon	2	Female	22	All ages	524	Cirrhosis due to alcohol	1	Number	2009	105.433	172.005	53.1892
1	Deaths	202	Republic of Cameroon	3	Both	22	All ages	524	Cirrhosis due to alcohol	1	Number	2009	619.263	953.125	374.647
1	Deaths	202	Republic of Cameroon	1	Male	22	All ages	525	Cirrhosis due to other causes	1	Number	2009	271.312	401.965	145.56
1	Deaths	202	Republic of Cameroon	2	Female	22	All ages	525	Cirrhosis due to other causes	1	Number	2009	236.083	355.589	138.611
1	Deaths	202	Republic of Cameroon	3	Both	22	All ages	525	Cirrhosis due to other causes	1	Number	2009	507.396	721.784	312.193
1	Deaths	201	Burkina Faso	1	Male	22	All ages	524	Cirrhosis due to alcohol	1	Number	2014	451.27	650.049	284.915
1	Deaths	201	Burkina Faso	2	Female	22	All ages	524	Cirrhosis due to alcohol	1	Number	2014	110.882	170.215	69.2334
1	Deaths	201	Burkina Faso	3	Both	22	All ages	524	Cirrhosis due to alcohol	1	Number	2014	562.153	811.99	355.417
1	Deaths	201	Burkina Faso	1	Male	22	All ages	525	Cirrhosis due to other causes	1	Number	2014	224.722	378.04	141.071
1	Deaths	201	Burkina Faso	2	Female	22	All ages	525	Cirrhosis due to other causes	1	Number	2014	280.945	464.52	172.61
1	Deaths	201	Burkina Faso	3	Both	22	All ages	525	Cirrhosis due to other causes	1	Number	2014	505.667	825.669	320.935
1	Deaths	213	Republic of the Niger	1	Male	22	All ages	521	Cirrhosis and other chronic liver diseases	1	Number	2009	1638.73	2879.01	1077.85
1	Deaths	213	Republic of the Niger	2	Female	22	All ages	521	Cirrhosis and other chronic liver diseases	1	Number	2009	1006.3	1601.52	605.343
1	Deaths	213	Republic of the Niger	3	Both	22	All ages	521	Cirrhosis and other chronic liver diseases	1	Number	2009	2645.03	4262.42	1800.87
1	Deaths	213	Republic of the Niger	1	Male	22	All ages	522	Chronic hepatitis B including cirrhosis	1	Number	2009	675.283	1222.41	410.968
1	Deaths	213	Republic of the Niger	2	Female	22	All ages	522	Chronic hepatitis B including cirrhosis	1	Number	2009	394.835	629.863	230.186
1	Deaths	213	Republic of the Niger	3	Both	22	All ages	522	Chronic hepatitis B including cirrhosis	1	Number	2009	1070.12	1763.46	682.768
1	Deaths	213	Republic of the Niger	1	Male	22	All ages	523	Chronic hepatitis C including cirrhosis	1	Number	2009	397.953	756.088	224.128
1	Deaths	213	Republic of the Niger	2	Female	22	All ages	523	Chronic hepatitis C including cirrhosis	1	Number	2009	246.463	419.026	133.942
1	Deaths	213	Republic of the Niger	3	Both	22	All ages	523	Chronic hepatitis C including cirrhosis	1	Number	2009	644.417	1126	384.526
1	Deaths	213	Republic of the Niger	1	Male	22	All ages	524	Cirrhosis due to alcohol	1	Number	2009	301.746	581.924	155.472
1	Deaths	213	Republic of the Niger	2	Female	22	All ages	524	Cirrhosis due to alcohol	1	Number	2009	88.2664	157.758	44.4188
1	Deaths	213	Republic of the Niger	3	Both	22	All ages	524	Cirrhosis due to alcohol	1	Number	2009	390.012	714.679	214.23
1	Deaths	213	Republic of the Niger	1	Male	22	All ages	525	Cirrhosis due to other causes	1	Number	2009	237.694	384.312	153.554
1	Deaths	213	Republic of the Niger	2	Female	22	All ages	525	Cirrhosis due to other causes	1	Number	2009	239.718	380.302	152.055
1	Deaths	213	Republic of the Niger	3	Both	22	All ages	525	Cirrhosis due to other causes	1	Number	2009	477.413	719.666	316.117
1	Deaths	202	Republic of Cameroon	1	Male	22	All ages	971	Nonalcoholic fatty liver disease including cirrhosis	1	Number	2017	101.395	163.609	53.3522
1	Deaths	202	Republic of Cameroon	2	Female	22	All ages	971	Nonalcoholic fatty liver disease including cirrhosis	1	Number	2017	109.753	177.333	60.832
1	Deaths	202	Republic of Cameroon	3	Both	22	All ages	971	Nonalcoholic fatty liver disease including cirrhosis	1	Number	2017	211.148	338.733	124.935
1	Deaths	203	Republic of Cabo Verde	1	Male	22	All ages	521	Cirrhosis and other chronic liver diseases	1	Number	2016	62.3098	78.8495	49.0223
1	Deaths	203	Republic of Cabo Verde	2	Female	22	All ages	521	Cirrhosis and other chronic liver diseases	1	Number	2016	34.703	45.2822	25.6001
1	Deaths	203	Republic of Cabo Verde	3	Both	22	All ages	521	Cirrhosis and other chronic liver diseases	1	Number	2016	97.0128	119.189	76.6963
1	Deaths	203	Republic of Cabo Verde	1	Male	22	All ages	522	Chronic hepatitis B including cirrhosis	1	Number	2016	26.9905	35.5407	19.7491
1	Deaths	203	Republic of Cabo Verde	2	Female	22	All ages	522	Chronic hepatitis B including cirrhosis	1	Number	2016	13.9442	19.1553	9.80725
1	Deaths	203	Republic of Cabo Verde	3	Both	22	All ages	522	Chronic hepatitis B including cirrhosis	1	Number	2016	40.9347	53.1119	30.0144
1	Deaths	203	Republic of Cabo Verde	1	Male	22	All ages	523	Chronic hepatitis C including cirrhosis	1	Number	2016	15.0714	21.2416	10.3994
1	Deaths	203	Republic of Cabo Verde	2	Female	22	All ages	523	Chronic hepatitis C including cirrhosis	1	Number	2016	8.34492	11.5246	5.58553
1	Deaths	203	Republic of Cabo Verde	3	Both	22	All ages	523	Chronic hepatitis C including cirrhosis	1	Number	2016	23.4163	32.2261	16.4721
1	Deaths	203	Republic of Cabo Verde	1	Male	22	All ages	524	Cirrhosis due to alcohol	1	Number	2016	13.7512	19.6802	9.14188
1	Deaths	203	Republic of Cabo Verde	2	Female	22	All ages	524	Cirrhosis due to alcohol	1	Number	2016	3.60776	5.32458	2.18534
1	Deaths	203	Republic of Cabo Verde	3	Both	22	All ages	524	Cirrhosis due to alcohol	1	Number	2016	17.3589	24.3046	11.5569
1	Deaths	203	Republic of Cabo Verde	1	Male	22	All ages	525	Cirrhosis due to other causes	1	Number	2016	4.45779	6.20773	3.19291
1	Deaths	203	Republic of Cabo Verde	2	Female	22	All ages	525	Cirrhosis due to other causes	1	Number	2016	5.65581	8.01295	3.90059
1	Deaths	203	Republic of Cabo Verde	3	Both	22	All ages	525	Cirrhosis due to other causes	1	Number	2016	10.1136	13.7061	7.32286
1	Deaths	201	Burkina Faso	1	Male	22	All ages	524	Cirrhosis due to alcohol	1	Number	2017	482.023	702.161	302.826
1	Deaths	201	Burkina Faso	2	Female	22	All ages	524	Cirrhosis due to alcohol	1	Number	2017	112.201	175.24	68.917
1	Deaths	201	Burkina Faso	3	Both	22	All ages	524	Cirrhosis due to alcohol	1	Number	2017	594.224	852.666	369.665
1	Deaths	201	Burkina Faso	1	Male	22	All ages	525	Cirrhosis due to other causes	1	Number	2017	236.81	406.192	140.715
1	Deaths	201	Burkina Faso	2	Female	22	All ages	525	Cirrhosis due to other causes	1	Number	2017	285.186	464.382	167.775
1	Deaths	201	Burkina Faso	3	Both	22	All ages	525	Cirrhosis due to other causes	1	Number	2017	521.996	830.399	316.636
1	Deaths	216	Republic of Senegal	1	Male	22	All ages	521	Cirrhosis and other chronic liver diseases	1	Number	2013	1231.34	1749.32	907.477
1	Deaths	216	Republic of Senegal	2	Female	22	All ages	521	Cirrhosis and other chronic liver diseases	1	Number	2013	714.31	1077.41	361.038
1	Deaths	216	Republic of Senegal	3	Both	22	All ages	521	Cirrhosis and other chronic liver diseases	1	Number	2013	1945.65	2575.01	1356.17
1	Deaths	216	Republic of Senegal	1	Male	22	All ages	522	Chronic hepatitis B including cirrhosis	1	Number	2013	537.758	776.933	372.883
1	Deaths	216	Republic of Senegal	2	Female	22	All ages	522	Chronic hepatitis B including cirrhosis	1	Number	2013	290.063	451.777	142.928
1	Deaths	216	Republic of Senegal	3	Both	22	All ages	522	Chronic hepatitis B including cirrhosis	1	Number	2013	827.822	1137.85	558.419
1	Deaths	216	Republic of Senegal	1	Male	22	All ages	523	Chronic hepatitis C including cirrhosis	1	Number	2013	302.701	453.064	197.435
1	Deaths	216	Republic of Senegal	2	Female	22	All ages	523	Chronic hepatitis C including cirrhosis	1	Number	2013	174.883	278.623	86.0758
1	Deaths	216	Republic of Senegal	3	Both	22	All ages	523	Chronic hepatitis C including cirrhosis	1	Number	2013	477.585	678.853	303.661
1	Deaths	216	Republic of Senegal	1	Male	22	All ages	524	Cirrhosis due to alcohol	1	Number	2013	238.272	368.973	143.709
1	Deaths	216	Republic of Senegal	2	Female	22	All ages	524	Cirrhosis due to alcohol	1	Number	2013	62.912	107.517	29.6892
1	Deaths	216	Republic of Senegal	3	Both	22	All ages	524	Cirrhosis due to alcohol	1	Number	2013	301.184	458.665	176.616
1	Deaths	216	Republic of Senegal	1	Male	22	All ages	525	Cirrhosis due to other causes	1	Number	2013	121.923	189.635	79.7374
1	Deaths	216	Republic of Senegal	2	Female	22	All ages	525	Cirrhosis due to other causes	1	Number	2013	145.106	230.016	70.9256
1	Deaths	216	Republic of Senegal	3	Both	22	All ages	525	Cirrhosis due to other causes	1	Number	2013	267.029	375.141	170.762
1	Deaths	204	Republic of Chad	1	Male	22	All ages	971	Nonalcoholic fatty liver disease including cirrhosis	1	Number	2010	25.9258	42.5916	15.0016
1	Deaths	204	Republic of Chad	2	Female	22	All ages	971	Nonalcoholic fatty liver disease including cirrhosis	1	Number	2010	29.4737	48.219	17.0485
1	Deaths	204	Republic of Chad	3	Both	22	All ages	971	Nonalcoholic fatty liver disease including cirrhosis	1	Number	2010	55.3996	83.1697	34.2915
1	Deaths	216	Republic of Senegal	1	Male	22	All ages	971	Nonalcoholic fatty liver disease including cirrhosis	1	Number	2001	21.2827	34.6771	13.2201
1	Deaths	216	Republic of Senegal	2	Female	22	All ages	971	Nonalcoholic fatty liver disease including cirrhosis	1	Number	2001	28.7446	45.2599	16.2052
1	Deaths	216	Republic of Senegal	3	Both	22	All ages	971	Nonalcoholic fatty liver disease including cirrhosis	1	Number	2001	50.0273	76.4109	31.7829
1	Deaths	202	Republic of Cameroon	1	Male	22	All ages	971	Nonalcoholic fatty liver disease including cirrhosis	1	Number	2015	96.8259	155.531	51.4558
1	Deaths	202	Republic of Cameroon	2	Female	22	All ages	971	Nonalcoholic fatty liver disease including cirrhosis	1	Number	2015	102.503	168.638	56.3775
1	Deaths	202	Republic of Cameroon	3	Both	22	All ages	971	Nonalcoholic fatty liver disease including cirrhosis	1	Number	2015	199.329	315.215	119.378
1	Deaths	212	Islamic Republic of Mauritania	1	Male	22	All ages	971	Nonalcoholic fatty liver disease including cirrhosis	1	Number	2008	8.59079	15.5709	4.47041
1	Deaths	212	Islamic Republic of Mauritania	2	Female	22	All ages	971	Nonalcoholic fatty liver disease including cirrhosis	1	Number	2008	16.9574	26.8501	9.98176
1	Deaths	212	Islamic Republic of Mauritania	3	Both	22	All ages	971	Nonalcoholic fatty liver disease including cirrhosis	1	Number	2008	25.5482	39.9829	15.2599
1	Deaths	203	Republic of Cabo Verde	1	Male	22	All ages	521	Cirrhosis and other chronic liver diseases	1	Number	2018	76.1465	96.3198	54.5074
1	Deaths	203	Republic of Cabo Verde	2	Female	22	All ages	521	Cirrhosis and other chronic liver diseases	1	Number	2018	34.0543	45.3478	24.323
1	Deaths	203	Republic of Cabo Verde	3	Both	22	All ages	521	Cirrhosis and other chronic liver diseases	1	Number	2018	110.201	136.578	79.5409
1	Deaths	203	Republic of Cabo Verde	1	Male	22	All ages	522	Chronic hepatitis B including cirrhosis	1	Number	2018	32.3239	43.7967	21.5313
1	Deaths	203	Republic of Cabo Verde	2	Female	22	All ages	522	Chronic hepatitis B including cirrhosis	1	Number	2018	13.6423	18.799	9.3343
1	Deaths	203	Republic of Cabo Verde	3	Both	22	All ages	522	Chronic hepatitis B including cirrhosis	1	Number	2018	45.9662	60.4123	31.0841
1	Deaths	203	Republic of Cabo Verde	1	Male	22	All ages	523	Chronic hepatitis C including cirrhosis	1	Number	2018	17.83	25.179	11.413
1	Deaths	203	Republic of Cabo Verde	2	Female	22	All ages	523	Chronic hepatitis C including cirrhosis	1	Number	2018	8.12331	11.3968	5.27015
1	Deaths	203	Republic of Cabo Verde	3	Both	22	All ages	523	Chronic hepatitis C including cirrhosis	1	Number	2018	25.9533	36.0744	17.482
1	Deaths	203	Republic of Cabo Verde	1	Male	22	All ages	524	Cirrhosis due to alcohol	1	Number	2018	18.0099	26.2645	10.9642
1	Deaths	203	Republic of Cabo Verde	2	Female	22	All ages	524	Cirrhosis due to alcohol	1	Number	2018	3.57281	5.41951	2.10899
1	Deaths	203	Republic of Cabo Verde	3	Both	22	All ages	524	Cirrhosis due to alcohol	1	Number	2018	21.5827	31.2745	13.4386
1	Deaths	203	Republic of Cabo Verde	1	Male	22	All ages	525	Cirrhosis due to other causes	1	Number	2018	5.1717	7.27756	3.56521
1	Deaths	203	Republic of Cabo Verde	2	Female	22	All ages	525	Cirrhosis due to other causes	1	Number	2018	5.43641	7.72143	3.61807
1	Deaths	203	Republic of Cabo Verde	3	Both	22	All ages	525	Cirrhosis due to other causes	1	Number	2018	10.6081	14.5795	7.39084
1	Deaths	209	Republic of Guinea-Bissau	1	Male	22	All ages	971	Nonalcoholic fatty liver disease including cirrhosis	1	Number	2012	4.16104	6.74174	2.42369
1	Deaths	209	Republic of Guinea-Bissau	2	Female	22	All ages	971	Nonalcoholic fatty liver disease including cirrhosis	1	Number	2012	5.7257	8.9367	3.09252
1	Deaths	209	Republic of Guinea-Bissau	3	Both	22	All ages	971	Nonalcoholic fatty liver disease including cirrhosis	1	Number	2012	9.88674	15.0167	5.75294
1	Deaths	209	Republic of Guinea-Bissau	1	Male	22	All ages	521	Cirrhosis and other chronic liver diseases	1	Number	2014	240.612	336.979	173.582
1	Deaths	209	Republic of Guinea-Bissau	2	Female	22	All ages	521	Cirrhosis and other chronic liver diseases	1	Number	2014	140.639	202.179	84.1057
1	Deaths	209	Republic of Guinea-Bissau	3	Both	22	All ages	521	Cirrhosis and other chronic liver diseases	1	Number	2014	381.251	515.442	269.749
1	Deaths	209	Republic of Guinea-Bissau	1	Male	22	All ages	522	Chronic hepatitis B including cirrhosis	1	Number	2014	103.426	148.248	70.1072
1	Deaths	209	Republic of Guinea-Bissau	2	Female	22	All ages	522	Chronic hepatitis B including cirrhosis	1	Number	2014	56.6616	83.9062	32.8108
1	Deaths	209	Republic of Guinea-Bissau	3	Both	22	All ages	522	Chronic hepatitis B including cirrhosis	1	Number	2014	160.088	228.339	107.627
1	Deaths	209	Republic of Guinea-Bissau	1	Male	22	All ages	523	Chronic hepatitis C including cirrhosis	1	Number	2014	58.0675	88.7669	38.1747
1	Deaths	209	Republic of Guinea-Bissau	2	Female	22	All ages	523	Chronic hepatitis C including cirrhosis	1	Number	2014	34.6087	54.0894	19.6165
1	Deaths	209	Republic of Guinea-Bissau	3	Both	22	All ages	523	Chronic hepatitis C including cirrhosis	1	Number	2014	92.6762	134.95	61.2069
1	Deaths	209	Republic of Guinea-Bissau	1	Male	22	All ages	524	Cirrhosis due to alcohol	1	Number	2014	48.0779	75.566	28.2923
1	Deaths	209	Republic of Guinea-Bissau	2	Female	22	All ages	524	Cirrhosis due to alcohol	1	Number	2014	12.9471	21.2553	6.55021
1	Deaths	209	Republic of Guinea-Bissau	3	Both	22	All ages	524	Cirrhosis due to alcohol	1	Number	2014	61.025	92.8903	36.9311
1	Deaths	209	Republic of Guinea-Bissau	1	Male	22	All ages	525	Cirrhosis due to other causes	1	Number	2014	26.6042	38.1081	17.9649
1	Deaths	209	Republic of Guinea-Bissau	2	Female	22	All ages	525	Cirrhosis due to other causes	1	Number	2014	30.3719	45.301	17.1335
1	Deaths	209	Republic of Guinea-Bissau	3	Both	22	All ages	525	Cirrhosis due to other causes	1	Number	2014	56.9761	80.8586	37.5598
1	Deaths	208	Republic of Guinea	1	Male	22	All ages	521	Cirrhosis and other chronic liver diseases	1	Number	2011	1376.53	1837.1	1049.18
1	Deaths	208	Republic of Guinea	2	Female	22	All ages	521	Cirrhosis and other chronic liver diseases	1	Number	2011	873.646	1190.04	645.769
1	Deaths	208	Republic of Guinea	3	Both	22	All ages	521	Cirrhosis and other chronic liver diseases	1	Number	2011	2250.17	2845.42	1725.67
1	Deaths	208	Republic of Guinea	1	Male	22	All ages	522	Chronic hepatitis B including cirrhosis	1	Number	2011	588.806	821.855	419.182
1	Deaths	208	Republic of Guinea	2	Female	22	All ages	522	Chronic hepatitis B including cirrhosis	1	Number	2011	355.605	489.262	252.361
1	Deaths	208	Republic of Guinea	3	Both	22	All ages	522	Chronic hepatitis B including cirrhosis	1	Number	2011	944.411	1247.06	698.781
1	Deaths	215	Democratic Republic of Sao Tome and Principe	1	Male	22	All ages	523	Chronic hepatitis C including cirrhosis	1	Number	2007	9.28511	13.0572	6.37476
1	Deaths	215	Democratic Republic of Sao Tome and Principe	2	Female	22	All ages	523	Chronic hepatitis C including cirrhosis	1	Number	2007	4.97495	6.7185	3.53884
1	Deaths	215	Democratic Republic of Sao Tome and Principe	3	Both	22	All ages	523	Chronic hepatitis C including cirrhosis	1	Number	2007	14.2601	19.6102	10.4801
1	Deaths	202	Republic of Cameroon	1	Male	22	All ages	521	Cirrhosis and other chronic liver diseases	1	Number	2011	2602.71	3546.01	1629.82
1	Deaths	202	Republic of Cameroon	2	Female	22	All ages	521	Cirrhosis and other chronic liver diseases	1	Number	2011	1177.83	1702.51	731.341
1	Deaths	202	Republic of Cameroon	3	Both	22	All ages	521	Cirrhosis and other chronic liver diseases	1	Number	2011	3780.54	5080.37	2503.97
1	Deaths	202	Republic of Cameroon	1	Male	22	All ages	522	Chronic hepatitis B including cirrhosis	1	Number	2011	1056.51	1476.17	634.56
1	Deaths	202	Republic of Cameroon	2	Female	22	All ages	522	Chronic hepatitis B including cirrhosis	1	Number	2011	447.076	667.427	269.028
1	Deaths	202	Republic of Cameroon	3	Both	22	All ages	522	Chronic hepatitis B including cirrhosis	1	Number	2011	1503.58	2076.71	943.737
1	Deaths	202	Republic of Cameroon	1	Male	22	All ages	523	Chronic hepatitis C including cirrhosis	1	Number	2011	629.931	947.736	348.843
1	Deaths	202	Republic of Cameroon	2	Female	22	All ages	523	Chronic hepatitis C including cirrhosis	1	Number	2011	277.352	417.765	160.48
1	Deaths	202	Republic of Cameroon	3	Both	22	All ages	523	Chronic hepatitis C including cirrhosis	1	Number	2011	907.284	1318.84	552.966
1	Deaths	202	Republic of Cameroon	1	Male	22	All ages	524	Cirrhosis due to alcohol	1	Number	2011	541.738	844.49	313.294
1	Deaths	202	Republic of Cameroon	2	Female	22	All ages	524	Cirrhosis due to alcohol	1	Number	2011	112.117	187.756	57.8683
1	Deaths	202	Republic of Cameroon	3	Both	22	All ages	524	Cirrhosis due to alcohol	1	Number	2011	653.854	1018.47	388.38
1	Deaths	202	Republic of Cameroon	1	Male	22	All ages	525	Cirrhosis due to other causes	1	Number	2011	290.604	426.706	156.349
1	Deaths	202	Republic of Cameroon	2	Female	22	All ages	525	Cirrhosis due to other causes	1	Number	2011	253.231	377.671	155.072
1	Deaths	202	Republic of Cameroon	3	Both	22	All ages	525	Cirrhosis due to other causes	1	Number	2011	543.835	756.614	338.578
1	Deaths	208	Republic of Guinea	1	Male	22	All ages	971	Nonalcoholic fatty liver disease including cirrhosis	1	Number	2014	28.5936	45.8621	17.6476
1	Deaths	208	Republic of Guinea	2	Female	22	All ages	971	Nonalcoholic fatty liver disease including cirrhosis	1	Number	2014	42.2172	64.1367	25.7281
1	Deaths	208	Republic of Guinea	3	Both	22	All ages	971	Nonalcoholic fatty liver disease including cirrhosis	1	Number	2014	70.8108	104.727	45.2321
1	Deaths	201	Burkina Faso	1	Male	22	All ages	524	Cirrhosis due to alcohol	1	Number	2016	476.476	686.186	300.377
1	Deaths	201	Burkina Faso	2	Female	22	All ages	524	Cirrhosis due to alcohol	1	Number	2016	113.055	171.629	69.1478
1	Deaths	201	Burkina Faso	3	Both	22	All ages	524	Cirrhosis due to alcohol	1	Number	2016	589.531	844.944	369.996
1	Deaths	201	Burkina Faso	1	Male	22	All ages	525	Cirrhosis due to other causes	1	Number	2016	237.929	415.019	143.902
1	Deaths	201	Burkina Faso	2	Female	22	All ages	525	Cirrhosis due to other causes	1	Number	2016	290.179	470.895	171.894
1	Deaths	201	Burkina Faso	3	Both	22	All ages	525	Cirrhosis due to other causes	1	Number	2016	528.109	852.832	327.312
1	Deaths	204	Republic of Chad	1	Male	22	All ages	971	Nonalcoholic fatty liver disease including cirrhosis	1	Number	2008	24.3018	40.3432	14.2734
1	Deaths	204	Republic of Chad	2	Female	22	All ages	971	Nonalcoholic fatty liver disease including cirrhosis	1	Number	2008	27.8848	45.1913	16.0012
1	Deaths	204	Republic of Chad	3	Both	22	All ages	971	Nonalcoholic fatty liver disease including cirrhosis	1	Number	2008	52.1866	77.5685	32.1527
1	Deaths	213	Republic of the Niger	1	Male	22	All ages	971	Nonalcoholic fatty liver disease including cirrhosis	1	Number	2007	24.816	47.2292	12.7108
1	Deaths	213	Republic of the Niger	2	Female	22	All ages	971	Nonalcoholic fatty liver disease including cirrhosis	1	Number	2007	34.9339	63.2556	18.3625
1	Deaths	213	Republic of the Niger	3	Both	22	All ages	971	Nonalcoholic fatty liver disease including cirrhosis	1	Number	2007	59.7499	101.688	32.7492
1	Deaths	214	Federal Republic of Nigeria	1	Male	22	All ages	971	Nonalcoholic fatty liver disease including cirrhosis	1	Number	2016	427.068	687.727	251.972
1	Deaths	214	Federal Republic of Nigeria	2	Female	22	All ages	971	Nonalcoholic fatty liver disease including cirrhosis	1	Number	2016	703.054	1118.33	419.005
1	Deaths	214	Federal Republic of Nigeria	3	Both	22	All ages	971	Nonalcoholic fatty liver disease including cirrhosis	1	Number	2016	1130.12	1799.95	681.278
1	Deaths	217	Republic of Sierra Leone	1	Male	22	All ages	521	Cirrhosis and other chronic liver diseases	1	Number	2018	787.237	1098.93	572.181
1	Deaths	217	Republic of Sierra Leone	2	Female	22	All ages	521	Cirrhosis and other chronic liver diseases	1	Number	2018	488.679	633.242	372.918
1	Deaths	217	Republic of Sierra Leone	3	Both	22	All ages	521	Cirrhosis and other chronic liver diseases	1	Number	2018	1275.92	1684.81	977.547
1	Deaths	217	Republic of Sierra Leone	1	Male	22	All ages	522	Chronic hepatitis B including cirrhosis	1	Number	2018	330.699	472.367	223.688
1	Deaths	217	Republic of Sierra Leone	2	Female	22	All ages	522	Chronic hepatitis B including cirrhosis	1	Number	2018	194.562	259.729	140.455
1	Deaths	217	Republic of Sierra Leone	3	Both	22	All ages	522	Chronic hepatitis B including cirrhosis	1	Number	2018	525.262	714.845	372.591
1	Deaths	205	Republic of Côte d'Ivoire	1	Male	22	All ages	971	Nonalcoholic fatty liver disease including cirrhosis	1	Number	2018	76.5288	120.187	47.7792
1	Deaths	205	Republic of Côte d'Ivoire	2	Female	22	All ages	971	Nonalcoholic fatty liver disease including cirrhosis	1	Number	2018	71.6587	110.48	45.0277
1	Deaths	205	Republic of Côte d'Ivoire	3	Both	22	All ages	971	Nonalcoholic fatty liver disease including cirrhosis	1	Number	2018	148.187	230.822	96.1416
1	Deaths	216	Republic of Senegal	1	Male	22	All ages	971	Nonalcoholic fatty liver disease including cirrhosis	1	Number	2011	28.6902	46.1747	18.1476
1	Deaths	216	Republic of Senegal	2	Female	22	All ages	971	Nonalcoholic fatty liver disease including cirrhosis	1	Number	2011	38.8929	62.6455	19.4353
1	Deaths	216	Republic of Senegal	3	Both	22	All ages	971	Nonalcoholic fatty liver disease including cirrhosis	1	Number	2011	67.583	102.84	40.3986
1	Deaths	212	Islamic Republic of Mauritania	1	Male	22	All ages	971	Nonalcoholic fatty liver disease including cirrhosis	1	Number	2014	10.8232	19.3973	5.76082
1	Deaths	212	Islamic Republic of Mauritania	2	Female	22	All ages	971	Nonalcoholic fatty liver disease including cirrhosis	1	Number	2014	19.9811	31.4171	11.7868
1	Deaths	212	Islamic Republic of Mauritania	3	Both	22	All ages	971	Nonalcoholic fatty liver disease including cirrhosis	1	Number	2014	30.8043	47.6173	18.7377
1	Deaths	216	Republic of Senegal	1	Male	22	All ages	971	Nonalcoholic fatty liver disease including cirrhosis	1	Number	2009	27.3011	44.5995	17.5793
1	Deaths	216	Republic of Senegal	2	Female	22	All ages	971	Nonalcoholic fatty liver disease including cirrhosis	1	Number	2009	36.9868	58.8659	19.2353
1	Deaths	216	Republic of Senegal	3	Both	22	All ages	971	Nonalcoholic fatty liver disease including cirrhosis	1	Number	2009	64.2879	97.0498	39.4087
1	Deaths	205	Republic of Côte d'Ivoire	1	Male	22	All ages	521	Cirrhosis and other chronic liver diseases	1	Number	2013	2852.14	3478.34	2244.38
1	Deaths	205	Republic of Côte d'Ivoire	2	Female	22	All ages	521	Cirrhosis and other chronic liver diseases	1	Number	2013	1136.09	1553.31	822.072
1	Deaths	205	Republic of Côte d'Ivoire	3	Both	22	All ages	521	Cirrhosis and other chronic liver diseases	1	Number	2013	3988.23	4818.28	3153.73
1	Deaths	205	Republic of Côte d'Ivoire	1	Male	22	All ages	522	Chronic hepatitis B including cirrhosis	1	Number	2013	1184.14	1523.89	872.188
1	Deaths	205	Republic of Côte d'Ivoire	2	Female	22	All ages	522	Chronic hepatitis B including cirrhosis	1	Number	2013	441.484	612.165	304.083
1	Deaths	205	Republic of Côte d'Ivoire	3	Both	22	All ages	522	Chronic hepatitis B including cirrhosis	1	Number	2013	1625.62	2042.52	1242.32
1	Deaths	205	Republic of Côte d'Ivoire	1	Male	22	All ages	523	Chronic hepatitis C including cirrhosis	1	Number	2013	683.047	962.885	464.758
1	Deaths	205	Republic of Côte d'Ivoire	2	Female	22	All ages	523	Chronic hepatitis C including cirrhosis	1	Number	2013	269.761	407.91	175.406
1	Deaths	205	Republic of Côte d'Ivoire	3	Both	22	All ages	523	Chronic hepatitis C including cirrhosis	1	Number	2013	952.807	1298.42	665.387
1	Deaths	205	Republic of Côte d'Ivoire	1	Male	22	All ages	524	Cirrhosis due to alcohol	1	Number	2013	626.354	880.686	410.771
1	Deaths	205	Republic of Côte d'Ivoire	2	Female	22	All ages	524	Cirrhosis due to alcohol	1	Number	2013	113.979	177.565	69.7887
1	Deaths	205	Republic of Côte d'Ivoire	3	Both	22	All ages	524	Cirrhosis due to alcohol	1	Number	2013	740.332	1043.94	489.313
1	Deaths	205	Republic of Côte d'Ivoire	1	Male	22	All ages	525	Cirrhosis due to other causes	1	Number	2013	291.845	396.984	211.404
1	Deaths	205	Republic of Côte d'Ivoire	2	Female	22	All ages	525	Cirrhosis due to other causes	1	Number	2013	247.733	353.69	167.608
1	Deaths	205	Republic of Côte d'Ivoire	3	Both	22	All ages	525	Cirrhosis due to other causes	1	Number	2013	539.578	712.793	393.298
1	Deaths	201	Burkina Faso	1	Male	22	All ages	971	Nonalcoholic fatty liver disease including cirrhosis	1	Number	2014	39.5667	60.1947	24.4001
1	Deaths	201	Burkina Faso	2	Female	22	All ages	971	Nonalcoholic fatty liver disease including cirrhosis	1	Number	2014	50.5959	75.7647	30.796
1	Deaths	201	Burkina Faso	3	Both	22	All ages	971	Nonalcoholic fatty liver disease including cirrhosis	1	Number	2014	90.1626	131.311	55.874
1	Deaths	206	Republic of the Gambia	1	Male	22	All ages	971	Nonalcoholic fatty liver disease including cirrhosis	1	Number	2011	3.68833	5.73774	2.08143
1	Deaths	206	Republic of the Gambia	2	Female	22	All ages	971	Nonalcoholic fatty liver disease including cirrhosis	1	Number	2011	3.99171	6.87891	1.60271
1	Deaths	206	Republic of the Gambia	3	Both	22	All ages	971	Nonalcoholic fatty liver disease including cirrhosis	1	Number	2011	7.68004	12.1511	4.58614
1	Deaths	215	Democratic Republic of Sao Tome and Principe	1	Male	22	All ages	971	Nonalcoholic fatty liver disease including cirrhosis	1	Number	2005	0.998569	1.47869	0.630306
1	Deaths	215	Democratic Republic of Sao Tome and Principe	2	Female	22	All ages	971	Nonalcoholic fatty liver disease including cirrhosis	1	Number	2005	1.24049	1.89705	0.79983
1	Deaths	215	Democratic Republic of Sao Tome and Principe	3	Both	22	All ages	971	Nonalcoholic fatty liver disease including cirrhosis	1	Number	2005	2.23906	3.31514	1.4501
1	Deaths	210	Republic of Liberia	1	Male	22	All ages	521	Cirrhosis and other chronic liver diseases	1	Number	2016	516.684	708.355	359.139
1	Deaths	210	Republic of Liberia	2	Female	22	All ages	521	Cirrhosis and other chronic liver diseases	1	Number	2016	282.657	421.398	202.078
1	Deaths	210	Republic of Liberia	3	Both	22	All ages	521	Cirrhosis and other chronic liver diseases	1	Number	2016	799.341	1104.26	572.006
1	Deaths	210	Republic of Liberia	1	Male	22	All ages	522	Chronic hepatitis B including cirrhosis	1	Number	2016	217.2	302.297	146.748
1	Deaths	210	Republic of Liberia	2	Female	22	All ages	522	Chronic hepatitis B including cirrhosis	1	Number	2016	107.575	157.39	73.9322
1	Deaths	210	Republic of Liberia	3	Both	22	All ages	522	Chronic hepatitis B including cirrhosis	1	Number	2016	324.774	447.835	228.586
1	Deaths	210	Republic of Liberia	1	Male	22	All ages	523	Chronic hepatitis C including cirrhosis	1	Number	2016	121.581	178.674	75.8145
1	Deaths	210	Republic of Liberia	2	Female	22	All ages	523	Chronic hepatitis C including cirrhosis	1	Number	2016	65.0444	101.949	42.2195
1	Deaths	210	Republic of Liberia	3	Both	22	All ages	523	Chronic hepatitis C including cirrhosis	1	Number	2016	186.626	271.528	125.344
1	Deaths	210	Republic of Liberia	1	Male	22	All ages	524	Cirrhosis due to alcohol	1	Number	2016	105.363	160.447	65.1905
1	Deaths	210	Republic of Liberia	2	Female	22	All ages	524	Cirrhosis due to alcohol	1	Number	2016	26.2562	41.2845	15.0193
1	Deaths	210	Republic of Liberia	3	Both	22	All ages	524	Cirrhosis due to alcohol	1	Number	2016	131.619	200.626	83.0572
1	Deaths	210	Republic of Liberia	1	Male	22	All ages	525	Cirrhosis due to other causes	1	Number	2016	57.0132	103.404	33.7719
1	Deaths	210	Republic of Liberia	2	Female	22	All ages	525	Cirrhosis due to other causes	1	Number	2016	63.9677	108.765	39.8522
1	Deaths	210	Republic of Liberia	3	Both	22	All ages	525	Cirrhosis due to other causes	1	Number	2016	120.981	206.064	76.3613
1	Deaths	207	Republic of Ghana	1	Male	22	All ages	521	Cirrhosis and other chronic liver diseases	1	Number	2013	2779	3477.61	2084.41
1	Deaths	207	Republic of Ghana	2	Female	22	All ages	521	Cirrhosis and other chronic liver diseases	1	Number	2013	2414.28	2958.87	1874.08
1	Deaths	207	Republic of Ghana	3	Both	22	All ages	521	Cirrhosis and other chronic liver diseases	1	Number	2013	5193.28	6246.38	4259.14
1	Deaths	207	Republic of Ghana	1	Male	22	All ages	522	Chronic hepatitis B including cirrhosis	1	Number	2013	1176.69	1532.37	825.912
1	Deaths	207	Republic of Ghana	2	Female	22	All ages	522	Chronic hepatitis B including cirrhosis	1	Number	2013	967.889	1238.74	720.499
1	Deaths	207	Republic of Ghana	3	Both	22	All ages	522	Chronic hepatitis B including cirrhosis	1	Number	2013	2144.58	2715.99	1636.75
1	Deaths	207	Republic of Ghana	1	Male	22	All ages	523	Chronic hepatitis C including cirrhosis	1	Number	2013	668.162	933.917	436.871
1	Deaths	207	Republic of Ghana	2	Female	22	All ages	523	Chronic hepatitis C including cirrhosis	1	Number	2013	585.512	802.203	409.323
1	Deaths	207	Republic of Ghana	3	Both	22	All ages	523	Chronic hepatitis C including cirrhosis	1	Number	2013	1253.67	1660.65	884.964
1	Deaths	207	Republic of Ghana	1	Male	22	All ages	524	Cirrhosis due to alcohol	1	Number	2013	619.032	905.735	400.976
1	Deaths	207	Republic of Ghana	2	Female	22	All ages	524	Cirrhosis due to alcohol	1	Number	2013	248.005	375.311	152.676
1	Deaths	207	Republic of Ghana	3	Both	22	All ages	524	Cirrhosis due to alcohol	1	Number	2013	867.037	1236.26	572.806
1	Deaths	207	Republic of Ghana	1	Male	22	All ages	525	Cirrhosis due to other causes	1	Number	2013	233.866	320.254	162.06
1	Deaths	207	Republic of Ghana	2	Female	22	All ages	525	Cirrhosis due to other causes	1	Number	2013	441.587	591.45	313.876
1	Deaths	207	Republic of Ghana	3	Both	22	All ages	525	Cirrhosis due to other causes	1	Number	2013	675.453	896.436	499.746
1	Deaths	208	Republic of Guinea	1	Male	22	All ages	971	Nonalcoholic fatty liver disease including cirrhosis	1	Number	2012	27.4706	43.0116	17.0221
1	Deaths	208	Republic of Guinea	2	Female	22	All ages	971	Nonalcoholic fatty liver disease including cirrhosis	1	Number	2012	41.1764	61.0373	24.628
1	Deaths	208	Republic of Guinea	3	Both	22	All ages	971	Nonalcoholic fatty liver disease including cirrhosis	1	Number	2012	68.6471	101.097	43.2134
1	Deaths	217	Republic of Sierra Leone	1	Male	22	All ages	971	Nonalcoholic fatty liver disease including cirrhosis	1	Number	2015	14.5521	22.9831	9.01237
1	Deaths	217	Republic of Sierra Leone	2	Female	22	All ages	971	Nonalcoholic fatty liver disease including cirrhosis	1	Number	2015	22.6293	34.4744	14.1057
1	Deaths	217	Republic of Sierra Leone	3	Both	22	All ages	971	Nonalcoholic fatty liver disease including cirrhosis	1	Number	2015	37.1814	56.3624	23.9445
1	Deaths	199	Western Sub-Saharan Africa	1	Male	22	All ages	971	Nonalcoholic fatty liver disease including cirrhosis	1	Number	2017	1022.23	1501.35	663.461
1	Deaths	199	Western Sub-Saharan Africa	2	Female	22	All ages	971	Nonalcoholic fatty liver disease including cirrhosis	1	Number	2017	1578.63	2307.04	1060.11
1	Deaths	199	Western Sub-Saharan Africa	3	Both	22	All ages	971	Nonalcoholic fatty liver disease including cirrhosis	1	Number	2017	2600.86	3717.76	1765.78
1	Deaths	201	Burkina Faso	1	Male	22	All ages	971	Nonalcoholic fatty liver disease including cirrhosis	1	Number	2015	40.7023	62.8007	25.0149
1	Deaths	201	Burkina Faso	2	Female	22	All ages	971	Nonalcoholic fatty liver disease including cirrhosis	1	Number	2015	51.8838	78.5517	31.1542
1	Deaths	201	Burkina Faso	3	Both	22	All ages	971	Nonalcoholic fatty liver disease including cirrhosis	1	Number	2015	92.5861	135.39	57.379
1	Deaths	205	Republic of Côte d'Ivoire	1	Male	22	All ages	971	Nonalcoholic fatty liver disease including cirrhosis	1	Number	2016	72.5675	111.825	46.6339
1	Deaths	205	Republic of Côte d'Ivoire	2	Female	22	All ages	971	Nonalcoholic fatty liver disease including cirrhosis	1	Number	2016	68.5068	104.555	43.1576
1	Deaths	205	Republic of Côte d'Ivoire	3	Both	22	All ages	971	Nonalcoholic fatty liver disease including cirrhosis	1	Number	2016	141.074	214.093	93.8704
1	Deaths	212	Islamic Republic of Mauritania	1	Male	22	All ages	971	Nonalcoholic fatty liver disease including cirrhosis	1	Number	2003	7.47628	13.5007	3.80581
1	Deaths	212	Islamic Republic of Mauritania	2	Female	22	All ages	971	Nonalcoholic fatty liver disease including cirrhosis	1	Number	2003	14.9441	23.7365	8.61345
1	Deaths	212	Islamic Republic of Mauritania	3	Both	22	All ages	971	Nonalcoholic fatty liver disease including cirrhosis	1	Number	2003	22.4204	35.6764	13.0273
1	Deaths	200	Republic of Benin	1	Male	22	All ages	521	Cirrhosis and other chronic liver diseases	1	Number	2018	1153.64	1602.45	875.922
1	Deaths	200	Republic of Benin	2	Female	22	All ages	521	Cirrhosis and other chronic liver diseases	1	Number	2018	645.858	898.47	438.217
1	Deaths	200	Republic of Benin	3	Both	22	All ages	521	Cirrhosis and other chronic liver diseases	1	Number	2018	1799.5	2417.34	1343.61
1	Deaths	200	Republic of Benin	1	Male	22	All ages	522	Chronic hepatitis B including cirrhosis	1	Number	2018	474.938	680.748	335.128
1	Deaths	200	Republic of Benin	2	Female	22	All ages	522	Chronic hepatitis B including cirrhosis	1	Number	2018	246.871	353.537	159.202
1	Deaths	200	Republic of Benin	3	Both	22	All ages	522	Chronic hepatitis B including cirrhosis	1	Number	2018	721.809	1013.19	509.55
1	Deaths	200	Republic of Benin	1	Male	22	All ages	523	Chronic hepatitis C including cirrhosis	1	Number	2018	278.17	428.449	185.123
1	Deaths	200	Republic of Benin	2	Female	22	All ages	523	Chronic hepatitis C including cirrhosis	1	Number	2018	155.969	234.582	97.4567
1	Deaths	200	Republic of Benin	3	Both	22	All ages	523	Chronic hepatitis C including cirrhosis	1	Number	2018	434.14	635.049	290.84
1	Deaths	200	Republic of Benin	1	Male	22	All ages	524	Cirrhosis due to alcohol	1	Number	2018	230.085	354.632	143.963
1	Deaths	200	Republic of Benin	2	Female	22	All ages	524	Cirrhosis due to alcohol	1	Number	2018	58.2834	92.5457	34.0812
1	Deaths	200	Republic of Benin	3	Both	22	All ages	524	Cirrhosis due to alcohol	1	Number	2018	288.368	438.897	182.985
1	Deaths	200	Republic of Benin	1	Male	22	All ages	525	Cirrhosis due to other causes	1	Number	2018	139.277	210.496	92.6089
1	Deaths	200	Republic of Benin	2	Female	22	All ages	525	Cirrhosis due to other causes	1	Number	2018	142.952	213.107	90.2418
1	Deaths	200	Republic of Benin	3	Both	22	All ages	525	Cirrhosis due to other causes	1	Number	2018	282.229	405.247	186.643
1	Deaths	215	Democratic Republic of Sao Tome and Principe	1	Male	22	All ages	971	Nonalcoholic fatty liver disease including cirrhosis	1	Number	2007	1.05548	1.53868	0.662829
1	Deaths	215	Democratic Republic of Sao Tome and Principe	2	Female	22	All ages	971	Nonalcoholic fatty liver disease including cirrhosis	1	Number	2007	1.32237	1.99434	0.867074
1	Deaths	215	Democratic Republic of Sao Tome and Principe	3	Both	22	All ages	971	Nonalcoholic fatty liver disease including cirrhosis	1	Number	2007	2.37785	3.48586	1.55985
1	Deaths	215	Democratic Republic of Sao Tome and Principe	1	Male	22	All ages	971	Nonalcoholic fatty liver disease including cirrhosis	1	Number	2009	1.09348	1.6751	0.663479
1	Deaths	215	Democratic Republic of Sao Tome and Principe	2	Female	22	All ages	971	Nonalcoholic fatty liver disease including cirrhosis	1	Number	2009	1.34981	2.03711	0.876238
1	Deaths	215	Democratic Republic of Sao Tome and Principe	3	Both	22	All ages	971	Nonalcoholic fatty liver disease including cirrhosis	1	Number	2009	2.44329	3.58062	1.60595
1	Deaths	208	Republic of Guinea	1	Male	22	All ages	523	Chronic hepatitis C including cirrhosis	1	Number	2008	317.936	468.843	214.467
1	Deaths	208	Republic of Guinea	2	Female	22	All ages	523	Chronic hepatitis C including cirrhosis	1	Number	2008	212.485	320.145	140.903
1	Deaths	208	Republic of Guinea	3	Both	22	All ages	523	Chronic hepatitis C including cirrhosis	1	Number	2008	530.42	769.878	362.249
1	Deaths	208	Republic of Guinea	1	Male	22	All ages	524	Cirrhosis due to alcohol	1	Number	2008	258.592	402.005	155.524
1	Deaths	208	Republic of Guinea	2	Female	22	All ages	524	Cirrhosis due to alcohol	1	Number	2008	79.0924	126.118	48.4906
1	Deaths	208	Republic of Guinea	3	Both	22	All ages	524	Cirrhosis due to alcohol	1	Number	2008	337.684	523.402	204.977
1	Deaths	208	Republic of Guinea	1	Male	22	All ages	525	Cirrhosis due to other causes	1	Number	2008	153.068	210.784	112.132
1	Deaths	208	Republic of Guinea	2	Female	22	All ages	525	Cirrhosis due to other causes	1	Number	2008	186.383	259.461	135.006
1	Deaths	208	Republic of Guinea	3	Both	22	All ages	525	Cirrhosis due to other causes	1	Number	2008	339.45	441.437	253.076
1	Deaths	204	Republic of Chad	1	Male	22	All ages	521	Cirrhosis and other chronic liver diseases	1	Number	2013	1927.48	2712.14	1390.08
1	Deaths	204	Republic of Chad	2	Female	22	All ages	521	Cirrhosis and other chronic liver diseases	1	Number	2013	903.734	1209.04	615.273
1	Deaths	204	Republic of Chad	3	Both	22	All ages	521	Cirrhosis and other chronic liver diseases	1	Number	2013	2831.21	3763.69	2114.94
1	Deaths	204	Republic of Chad	1	Male	22	All ages	522	Chronic hepatitis B including cirrhosis	1	Number	2013	796.947	1210.99	539.772
1	Deaths	204	Republic of Chad	2	Female	22	All ages	522	Chronic hepatitis B including cirrhosis	1	Number	2013	357.901	495.849	237.519
1	Deaths	204	Republic of Chad	3	Both	22	All ages	522	Chronic hepatitis B including cirrhosis	1	Number	2013	1154.85	1654.75	822.762
1	Deaths	204	Republic of Chad	1	Male	22	All ages	523	Chronic hepatitis C including cirrhosis	1	Number	2013	451.68	700.135	275.322
1	Deaths	204	Republic of Chad	2	Female	22	All ages	523	Chronic hepatitis C including cirrhosis	1	Number	2013	221.757	331.485	138.901
1	Deaths	204	Republic of Chad	3	Both	22	All ages	523	Chronic hepatitis C including cirrhosis	1	Number	2013	673.437	996.701	432.448
1	Deaths	204	Republic of Chad	1	Male	22	All ages	524	Cirrhosis due to alcohol	1	Number	2013	383.048	599.169	225.922
1	Deaths	204	Republic of Chad	2	Female	22	All ages	524	Cirrhosis due to alcohol	1	Number	2013	86.7739	134.505	50.8992
1	Deaths	204	Republic of Chad	3	Both	22	All ages	524	Cirrhosis due to alcohol	1	Number	2013	469.822	722.786	284.436
1	Deaths	204	Republic of Chad	1	Male	22	All ages	525	Cirrhosis due to other causes	1	Number	2013	267.405	362.619	182.864
1	Deaths	204	Republic of Chad	2	Female	22	All ages	525	Cirrhosis due to other causes	1	Number	2013	205.288	289.353	132.381
1	Deaths	204	Republic of Chad	3	Both	22	All ages	525	Cirrhosis due to other causes	1	Number	2013	472.693	616.91	344.412
1	Deaths	209	Republic of Guinea-Bissau	1	Male	22	All ages	521	Cirrhosis and other chronic liver diseases	1	Number	2016	253.579	345.08	184.6
1	Deaths	209	Republic of Guinea-Bissau	2	Female	22	All ages	521	Cirrhosis and other chronic liver diseases	1	Number	2016	147.714	207.374	89.5378
1	Deaths	209	Republic of Guinea-Bissau	3	Both	22	All ages	521	Cirrhosis and other chronic liver diseases	1	Number	2016	401.293	536.934	289.985
1	Deaths	209	Republic of Guinea-Bissau	1	Male	22	All ages	522	Chronic hepatitis B including cirrhosis	1	Number	2016	109.159	159.472	73.2289
1	Deaths	209	Republic of Guinea-Bissau	2	Female	22	All ages	522	Chronic hepatitis B including cirrhosis	1	Number	2016	59.5296	86.192	34.1569
1	Deaths	209	Republic of Guinea-Bissau	3	Both	22	All ages	522	Chronic hepatitis B including cirrhosis	1	Number	2016	168.688	242.217	111.828
1	Deaths	209	Republic of Guinea-Bissau	1	Male	22	All ages	523	Chronic hepatitis C including cirrhosis	1	Number	2016	61.2777	92.5819	40.8596
1	Deaths	209	Republic of Guinea-Bissau	2	Female	22	All ages	523	Chronic hepatitis C including cirrhosis	1	Number	2016	36.4786	55.8448	21.4611
1	Deaths	209	Republic of Guinea-Bissau	3	Both	22	All ages	523	Chronic hepatitis C including cirrhosis	1	Number	2016	97.7564	143.95	64.9916
1	Deaths	209	Republic of Guinea-Bissau	1	Male	22	All ages	524	Cirrhosis due to alcohol	1	Number	2016	50.6338	78.0533	29.3651
1	Deaths	209	Republic of Guinea-Bissau	2	Female	22	All ages	524	Cirrhosis due to alcohol	1	Number	2016	13.5917	22.1504	7.09162
1	Deaths	209	Republic of Guinea-Bissau	3	Both	22	All ages	524	Cirrhosis due to alcohol	1	Number	2016	64.2256	98.2669	38.1858
1	Deaths	209	Republic of Guinea-Bissau	1	Male	22	All ages	525	Cirrhosis due to other causes	1	Number	2016	27.7602	38.7047	18.6726
1	Deaths	209	Republic of Guinea-Bissau	2	Female	22	All ages	525	Cirrhosis due to other causes	1	Number	2016	31.6182	46.1487	18.0281
1	Deaths	209	Republic of Guinea-Bissau	3	Both	22	All ages	525	Cirrhosis due to other causes	1	Number	2016	59.3784	83.0775	39.988
1	Deaths	209	Republic of Guinea-Bissau	1	Male	22	All ages	971	Nonalcoholic fatty liver disease including cirrhosis	1	Number	2011	4.08456	6.72469	2.36922
1	Deaths	209	Republic of Guinea-Bissau	2	Female	22	All ages	971	Nonalcoholic fatty liver disease including cirrhosis	1	Number	2011	5.64323	8.75927	3.08275
1	Deaths	209	Republic of Guinea-Bissau	3	Both	22	All ages	971	Nonalcoholic fatty liver disease including cirrhosis	1	Number	2011	9.72779	14.7832	5.6976
1	Deaths	203	Republic of Cabo Verde	1	Male	22	All ages	971	Nonalcoholic fatty liver disease including cirrhosis	1	Number	2009	1.46565	2.21656	0.979177
1	Deaths	203	Republic of Cabo Verde	2	Female	22	All ages	971	Nonalcoholic fatty liver disease including cirrhosis	1	Number	2009	2.42002	3.64413	1.59609
1	Deaths	203	Republic of Cabo Verde	3	Both	22	All ages	971	Nonalcoholic fatty liver disease including cirrhosis	1	Number	2009	3.88567	5.68911	2.62097
1	Deaths	210	Republic of Liberia	1	Male	22	All ages	521	Cirrhosis and other chronic liver diseases	1	Number	2018	528.82	731.697	349.648
1	Deaths	210	Republic of Liberia	2	Female	22	All ages	521	Cirrhosis and other chronic liver diseases	1	Number	2018	287.068	435.114	201.46
1	Deaths	210	Republic of Liberia	3	Both	22	All ages	521	Cirrhosis and other chronic liver diseases	1	Number	2018	815.888	1133.22	576.233
1	Deaths	210	Republic of Liberia	1	Male	22	All ages	522	Chronic hepatitis B including cirrhosis	1	Number	2018	221.973	312.455	148.604
1	Deaths	210	Republic of Liberia	2	Female	22	All ages	522	Chronic hepatitis B including cirrhosis	1	Number	2018	109.886	165.345	74.4677
1	Deaths	210	Republic of Liberia	3	Both	22	All ages	522	Chronic hepatitis B including cirrhosis	1	Number	2018	331.859	469.668	225.379
1	Deaths	210	Republic of Liberia	1	Male	22	All ages	523	Chronic hepatitis C including cirrhosis	1	Number	2018	125.598	186.636	78.6016
1	Deaths	210	Republic of Liberia	2	Female	22	All ages	523	Chronic hepatitis C including cirrhosis	1	Number	2018	66.1961	103.719	43.0947
1	Deaths	210	Republic of Liberia	3	Both	22	All ages	523	Chronic hepatitis C including cirrhosis	1	Number	2018	191.794	287.263	129.7
1	Deaths	210	Republic of Liberia	1	Male	22	All ages	524	Cirrhosis due to alcohol	1	Number	2018	109.585	163.982	67.3406
1	Deaths	210	Republic of Liberia	2	Female	22	All ages	524	Cirrhosis due to alcohol	1	Number	2018	26.9469	42.4134	15.6125
1	Deaths	210	Republic of Liberia	3	Both	22	All ages	524	Cirrhosis due to alcohol	1	Number	2018	136.532	203.138	85.8504
1	Deaths	210	Republic of Liberia	1	Male	22	All ages	525	Cirrhosis due to other causes	1	Number	2018	55.1304	100.652	30.8752
1	Deaths	210	Republic of Liberia	2	Female	22	All ages	525	Cirrhosis due to other causes	1	Number	2018	63.0078	108.441	38.306
1	Deaths	210	Republic of Liberia	3	Both	22	All ages	525	Cirrhosis due to other causes	1	Number	2018	118.138	195.799	71.9074
1	Deaths	202	Republic of Cameroon	1	Male	22	All ages	521	Cirrhosis and other chronic liver diseases	1	Number	2012	2681.44	3653.24	1684.6
1	Deaths	202	Republic of Cameroon	2	Female	22	All ages	521	Cirrhosis and other chronic liver diseases	1	Number	2012	1208.97	1756.1	749.516
1	Deaths	202	Republic of Cameroon	3	Both	22	All ages	521	Cirrhosis and other chronic liver diseases	1	Number	2012	3890.41	5261.37	2563.29
1	Deaths	202	Republic of Cameroon	1	Male	22	All ages	522	Chronic hepatitis B including cirrhosis	1	Number	2012	1089.41	1541.22	656.519
1	Deaths	202	Republic of Cameroon	2	Female	22	All ages	522	Chronic hepatitis B including cirrhosis	1	Number	2012	457.337	690.637	277.612
1	Deaths	202	Republic of Cameroon	3	Both	22	All ages	522	Chronic hepatitis B including cirrhosis	1	Number	2012	1546.74	2138.65	965.498
1	Deaths	202	Republic of Cameroon	1	Male	22	All ages	523	Chronic hepatitis C including cirrhosis	1	Number	2012	647.183	968.786	357.296
1	Deaths	202	Republic of Cameroon	2	Female	22	All ages	523	Chronic hepatitis C including cirrhosis	1	Number	2012	285.091	429.417	164.534
1	Deaths	202	Republic of Cameroon	3	Both	22	All ages	523	Chronic hepatitis C including cirrhosis	1	Number	2012	932.273	1355.97	558.001
1	Deaths	202	Republic of Cameroon	1	Male	22	All ages	524	Cirrhosis due to alcohol	1	Number	2012	560.36	885.163	314.905
1	Deaths	202	Republic of Cameroon	2	Female	22	All ages	524	Cirrhosis due to alcohol	1	Number	2012	115.109	192.226	60.1803
1	Deaths	202	Republic of Cameroon	3	Both	22	All ages	524	Cirrhosis due to alcohol	1	Number	2012	675.469	1052.05	393.911
1	Deaths	202	Republic of Cameroon	1	Male	22	All ages	525	Cirrhosis due to other causes	1	Number	2012	296.732	439.634	159.815
1	Deaths	202	Republic of Cameroon	2	Female	22	All ages	525	Cirrhosis due to other causes	1	Number	2012	259.646	391.169	156.379
1	Deaths	202	Republic of Cameroon	3	Both	22	All ages	525	Cirrhosis due to other causes	1	Number	2012	556.379	789.28	352.173
1	Deaths	217	Republic of Sierra Leone	1	Male	22	All ages	971	Nonalcoholic fatty liver disease including cirrhosis	1	Number	2013	13.7996	21.4397	8.52504
1	Deaths	217	Republic of Sierra Leone	2	Female	22	All ages	971	Nonalcoholic fatty liver disease including cirrhosis	1	Number	2013	21.8603	32.3636	13.5764
1	Deaths	217	Republic of Sierra Leone	3	Both	22	All ages	971	Nonalcoholic fatty liver disease including cirrhosis	1	Number	2013	35.6599	53.8935	23.2417
1	Deaths	217	Republic of Sierra Leone	1	Male	22	All ages	523	Chronic hepatitis C including cirrhosis	1	Number	2018	187.012	291.539	118.828
1	Deaths	217	Republic of Sierra Leone	2	Female	22	All ages	523	Chronic hepatitis C including cirrhosis	1	Number	2018	118.067	170.886	82.4905
1	Deaths	217	Republic of Sierra Leone	3	Both	22	All ages	523	Chronic hepatitis C including cirrhosis	1	Number	2018	305.08	442.544	209.495
1	Deaths	217	Republic of Sierra Leone	1	Male	22	All ages	524	Cirrhosis due to alcohol	1	Number	2018	163.555	246.781	102.347
1	Deaths	217	Republic of Sierra Leone	2	Female	22	All ages	524	Cirrhosis due to alcohol	1	Number	2018	46.6794	69.6602	29.2358
1	Deaths	217	Republic of Sierra Leone	3	Both	22	All ages	524	Cirrhosis due to alcohol	1	Number	2018	210.234	314.646	132.153
1	Deaths	217	Republic of Sierra Leone	1	Male	22	All ages	525	Cirrhosis due to other causes	1	Number	2018	89.8068	135.585	59.2924
1	Deaths	217	Republic of Sierra Leone	2	Female	22	All ages	525	Cirrhosis due to other causes	1	Number	2018	105.247	144.866	74.5903
1	Deaths	217	Republic of Sierra Leone	3	Both	22	All ages	525	Cirrhosis due to other causes	1	Number	2018	195.054	271.313	139.305
1	Deaths	201	Burkina Faso	1	Male	22	All ages	521	Cirrhosis and other chronic liver diseases	1	Number	2016	2034.8	2618.91	1514.84
1	Deaths	201	Burkina Faso	2	Female	22	All ages	521	Cirrhosis and other chronic liver diseases	1	Number	2016	1110.02	1472.53	786.669
1	Deaths	201	Burkina Faso	3	Both	22	All ages	521	Cirrhosis and other chronic liver diseases	1	Number	2016	3144.81	3980.9	2335.92
1	Deaths	201	Burkina Faso	1	Male	22	All ages	522	Chronic hepatitis B including cirrhosis	1	Number	2016	818.979	1081.97	592.371
1	Deaths	201	Burkina Faso	2	Female	22	All ages	522	Chronic hepatitis B including cirrhosis	1	Number	2016	405.72	546.802	283.156
1	Deaths	201	Burkina Faso	3	Both	22	All ages	522	Chronic hepatitis B including cirrhosis	1	Number	2016	1224.7	1585.32	892.492
1	Deaths	216	Republic of Senegal	1	Male	22	All ages	971	Nonalcoholic fatty liver disease including cirrhosis	1	Number	2007	24.8404	41.2675	16.106
1	Deaths	216	Republic of Senegal	2	Female	22	All ages	971	Nonalcoholic fatty liver disease including cirrhosis	1	Number	2007	33.2405	53.1749	18.0305
1	Deaths	216	Republic of Senegal	3	Both	22	All ages	971	Nonalcoholic fatty liver disease including cirrhosis	1	Number	2007	58.0809	89.2128	36.8951
1	Deaths	212	Islamic Republic of Mauritania	1	Male	22	All ages	521	Cirrhosis and other chronic liver diseases	1	Number	2014	280.681	447.989	174.425
1	Deaths	212	Islamic Republic of Mauritania	2	Female	22	All ages	521	Cirrhosis and other chronic liver diseases	1	Number	2014	225.708	313.624	156.556
1	Deaths	212	Islamic Republic of Mauritania	3	Both	22	All ages	521	Cirrhosis and other chronic liver diseases	1	Number	2014	506.39	728.621	347.692
1	Deaths	212	Islamic Republic of Mauritania	1	Male	22	All ages	522	Chronic hepatitis B including cirrhosis	1	Number	2014	122.774	201.715	74.6669
1	Deaths	212	Islamic Republic of Mauritania	2	Female	22	All ages	522	Chronic hepatitis B including cirrhosis	1	Number	2014	90.2038	126.175	61.0168
1	Deaths	212	Islamic Republic of Mauritania	3	Both	22	All ages	522	Chronic hepatitis B including cirrhosis	1	Number	2014	212.977	315.694	144.367
1	Deaths	212	Islamic Republic of Mauritania	1	Male	22	All ages	523	Chronic hepatitis C including cirrhosis	1	Number	2014	67.3629	114.254	38.6191
1	Deaths	212	Islamic Republic of Mauritania	2	Female	22	All ages	523	Chronic hepatitis C including cirrhosis	1	Number	2014	54.3616	78.2009	33.8132
1	Deaths	212	Islamic Republic of Mauritania	3	Both	22	All ages	523	Chronic hepatitis C including cirrhosis	1	Number	2014	121.725	185.213	76.8582
1	Deaths	212	Islamic Republic of Mauritania	1	Male	22	All ages	524	Cirrhosis due to alcohol	1	Number	2014	52.2015	88.5078	29.99
1	Deaths	212	Islamic Republic of Mauritania	2	Female	22	All ages	524	Cirrhosis due to alcohol	1	Number	2014	19.3094	29.6828	11.5007
1	Deaths	212	Islamic Republic of Mauritania	3	Both	22	All ages	524	Cirrhosis due to alcohol	1	Number	2014	71.5109	114.141	42.4692
1	Deaths	212	Islamic Republic of Mauritania	1	Male	22	All ages	525	Cirrhosis due to other causes	1	Number	2014	27.5203	47.4691	16.5396
