## Supplemental Tables for "Trends and Future Projections of Liver Cirrhosis Burden in Sub-Saharan Africa with Hepatitis B Vaccination Impact" (part 2 of 3)

### Sheet: Table S1 (continued)
measure_id	measure_name	location_id	location_name	sex_id	sex_name	age_id	age_name	cause_id	cause_name	metric_id	metric_name	year	val	upper	lower
1	Deaths	212	Islamic Republic of Mauritania	2	Female	22	All ages	525	Cirrhosis due to other causes	1	Number	2014	41.8524	63.0924	26.9644
1	Deaths	212	Islamic Republic of Mauritania	3	Both	22	All ages	525	Cirrhosis due to other causes	1	Number	2014	69.3728	105.447	46.123
1	Deaths	217	Republic of Sierra Leone	1	Male	22	All ages	521	Cirrhosis and other chronic liver diseases	1	Number	2016	752.497	1035.13	557.536
1	Deaths	217	Republic of Sierra Leone	2	Female	22	All ages	521	Cirrhosis and other chronic liver diseases	1	Number	2016	475.314	615.132	363.044
1	Deaths	217	Republic of Sierra Leone	3	Both	22	All ages	521	Cirrhosis and other chronic liver diseases	1	Number	2016	1227.81	1583.06	954.546
1	Deaths	217	Republic of Sierra Leone	1	Male	22	All ages	522	Chronic hepatitis B including cirrhosis	1	Number	2016	316.679	444.646	217.011
1	Deaths	217	Republic of Sierra Leone	2	Female	22	All ages	522	Chronic hepatitis B including cirrhosis	1	Number	2016	189.507	255.172	137.536
1	Deaths	217	Republic of Sierra Leone	3	Both	22	All ages	522	Chronic hepatitis B including cirrhosis	1	Number	2016	506.186	671.038	362.817
1	Deaths	218	Togolese Republic	1	Male	22	All ages	971	Nonalcoholic fatty liver disease including cirrhosis	1	Number	2004	10.4588	16.714	5.79247
1	Deaths	218	Togolese Republic	2	Female	22	All ages	971	Nonalcoholic fatty liver disease including cirrhosis	1	Number	2004	12.0558	20.2406	7.11775
1	Deaths	218	Togolese Republic	3	Both	22	All ages	971	Nonalcoholic fatty liver disease including cirrhosis	1	Number	2004	22.5146	35.5637	14.0055
1	Deaths	199	Western Sub-Saharan Africa	1	Male	22	All ages	971	Nonalcoholic fatty liver disease including cirrhosis	1	Number	2018	1044.11	1571.08	676.893
1	Deaths	199	Western Sub-Saharan Africa	2	Female	22	All ages	971	Nonalcoholic fatty liver disease including cirrhosis	1	Number	2018	1623.8	2345.37	1087.88
1	Deaths	199	Western Sub-Saharan Africa	3	Both	22	All ages	971	Nonalcoholic fatty liver disease including cirrhosis	1	Number	2018	2667.91	3864.12	1832.98
1	Deaths	209	Republic of Guinea-Bissau	1	Male	22	All ages	521	Cirrhosis and other chronic liver diseases	1	Number	2006	206.975	297.329	144.005
1	Deaths	209	Republic of Guinea-Bissau	2	Female	22	All ages	521	Cirrhosis and other chronic liver diseases	1	Number	2006	126.077	175.897	74.9445
1	Deaths	209	Republic of Guinea-Bissau	3	Both	22	All ages	521	Cirrhosis and other chronic liver diseases	1	Number	2006	333.052	439.77	234.857
1	Deaths	209	Republic of Guinea-Bissau	1	Male	22	All ages	522	Chronic hepatitis B including cirrhosis	1	Number	2006	88.5056	132.036	56.8615
1	Deaths	209	Republic of Guinea-Bissau	2	Female	22	All ages	522	Chronic hepatitis B including cirrhosis	1	Number	2006	51.2009	74.2126	29.5043
1	Deaths	209	Republic of Guinea-Bissau	3	Both	22	All ages	522	Chronic hepatitis B including cirrhosis	1	Number	2006	139.706	192.782	94.4129
1	Deaths	209	Republic of Guinea-Bissau	1	Male	22	All ages	523	Chronic hepatitis C including cirrhosis	1	Number	2006	49.6194	77.6544	31.0939
1	Deaths	209	Republic of Guinea-Bissau	2	Female	22	All ages	523	Chronic hepatitis C including cirrhosis	1	Number	2006	30.3832	46.1307	17.3527
1	Deaths	209	Republic of Guinea-Bissau	3	Both	22	All ages	523	Chronic hepatitis C including cirrhosis	1	Number	2006	80.0027	117.478	52.1166
1	Deaths	209	Republic of Guinea-Bissau	1	Male	22	All ages	524	Cirrhosis due to alcohol	1	Number	2006	41.4832	65.5487	23.4853
1	Deaths	209	Republic of Guinea-Bissau	2	Female	22	All ages	524	Cirrhosis due to alcohol	1	Number	2006	11.7095	19.0509	6.12996
1	Deaths	209	Republic of Guinea-Bissau	3	Both	22	All ages	524	Cirrhosis due to alcohol	1	Number	2006	53.1928	81.7888	31.5983
1	Deaths	209	Republic of Guinea-Bissau	1	Male	22	All ages	525	Cirrhosis due to other causes	1	Number	2006	23.7283	36.894	15.033
1	Deaths	209	Republic of Guinea-Bissau	2	Female	22	All ages	525	Cirrhosis due to other causes	1	Number	2006	27.7204	41.5361	15.5174
1	Deaths	209	Republic of Guinea-Bissau	3	Both	22	All ages	525	Cirrhosis due to other causes	1	Number	2006	51.4487	72.2304	34.2712
1	Deaths	201	Burkina Faso	1	Male	22	All ages	971	Nonalcoholic fatty liver disease including cirrhosis	1	Number	2017	43.5036	67.8566	26.9562
1	Deaths	201	Burkina Faso	2	Female	22	All ages	971	Nonalcoholic fatty liver disease including cirrhosis	1	Number	2017	53.3741	80.8099	32.0511
1	Deaths	201	Burkina Faso	3	Both	22	All ages	971	Nonalcoholic fatty liver disease including cirrhosis	1	Number	2017	96.8777	145.171	61.2455
1	Deaths	209	Republic of Guinea-Bissau	1	Male	22	All ages	521	Cirrhosis and other chronic liver diseases	1	Number	2012	228.01	321.725	163.756
1	Deaths	209	Republic of Guinea-Bissau	2	Female	22	All ages	521	Cirrhosis and other chronic liver diseases	1	Number	2012	135.418	194.539	81.8181
1	Deaths	209	Republic of Guinea-Bissau	3	Both	22	All ages	521	Cirrhosis and other chronic liver diseases	1	Number	2012	363.428	490.271	256.579
1	Deaths	209	Republic of Guinea-Bissau	1	Male	22	All ages	522	Chronic hepatitis B including cirrhosis	1	Number	2012	97.7138	141.749	65.4523
1	Deaths	209	Republic of Guinea-Bissau	2	Female	22	All ages	522	Chronic hepatitis B including cirrhosis	1	Number	2012	54.8731	81.1422	31.6374
1	Deaths	209	Republic of Guinea-Bissau	3	Both	22	All ages	522	Chronic hepatitis B including cirrhosis	1	Number	2012	152.587	218.652	102.277
1	Deaths	209	Republic of Guinea-Bissau	1	Male	22	All ages	523	Chronic hepatitis C including cirrhosis	1	Number	2012	55.333	84.0137	35.9988
1	Deaths	209	Republic of Guinea-Bissau	2	Female	22	All ages	523	Chronic hepatitis C including cirrhosis	1	Number	2012	33.0195	51.1646	18.7201
1	Deaths	209	Republic of Guinea-Bissau	3	Both	22	All ages	523	Chronic hepatitis C including cirrhosis	1	Number	2012	88.3525	128.324	57.4477
1	Deaths	209	Republic of Guinea-Bissau	1	Male	22	All ages	524	Cirrhosis due to alcohol	1	Number	2012	45.6528	71.8866	26.802
1	Deaths	209	Republic of Guinea-Bissau	2	Female	22	All ages	524	Cirrhosis due to alcohol	1	Number	2012	12.5424	20.6059	6.39618
1	Deaths	209	Republic of Guinea-Bissau	3	Both	22	All ages	524	Cirrhosis due to alcohol	1	Number	2012	58.1953	89.3718	34.704
1	Deaths	209	Republic of Guinea-Bissau	1	Male	22	All ages	525	Cirrhosis due to other causes	1	Number	2012	25.1491	38.0082	16.7332
1	Deaths	209	Republic of Guinea-Bissau	2	Female	22	All ages	525	Cirrhosis due to other causes	1	Number	2012	29.2574	43.7792	16.4619
1	Deaths	209	Republic of Guinea-Bissau	3	Both	22	All ages	525	Cirrhosis due to other causes	1	Number	2012	54.4064	76.5405	36.6498
1	Deaths	207	Republic of Ghana	1	Male	22	All ages	521	Cirrhosis and other chronic liver diseases	1	Number	2017	2861.87	3717.06	1999.04
1	Deaths	207	Republic of Ghana	2	Female	22	All ages	521	Cirrhosis and other chronic liver diseases	1	Number	2017	2982.69	3807.55	2253.97
1	Deaths	207	Republic of Ghana	3	Both	22	All ages	521	Cirrhosis and other chronic liver diseases	1	Number	2017	5844.56	7287.35	4598.08
1	Deaths	207	Republic of Ghana	1	Male	22	All ages	522	Chronic hepatitis B including cirrhosis	1	Number	2017	1204.73	1641.18	796.864
1	Deaths	207	Republic of Ghana	2	Female	22	All ages	522	Chronic hepatitis B including cirrhosis	1	Number	2017	1190.97	1581.63	854.904
1	Deaths	207	Republic of Ghana	3	Both	22	All ages	522	Chronic hepatitis B including cirrhosis	1	Number	2017	2395.7	3057.96	1798.2
1	Deaths	207	Republic of Ghana	1	Male	22	All ages	523	Chronic hepatitis C including cirrhosis	1	Number	2017	685.954	1010.09	414.531
1	Deaths	207	Republic of Ghana	2	Female	22	All ages	523	Chronic hepatitis C including cirrhosis	1	Number	2017	726.272	1010.17	506.105
1	Deaths	207	Republic of Ghana	3	Both	22	All ages	523	Chronic hepatitis C including cirrhosis	1	Number	2017	1412.23	1977.54	979.487
1	Deaths	207	Republic of Ghana	1	Male	22	All ages	524	Cirrhosis due to alcohol	1	Number	2017	638.904	969.45	383.38
1	Deaths	207	Republic of Ghana	2	Female	22	All ages	524	Cirrhosis due to alcohol	1	Number	2017	313.669	480.521	191.854
1	Deaths	207	Republic of Ghana	3	Both	22	All ages	524	Cirrhosis due to alcohol	1	Number	2017	952.573	1393.42	604.334
1	Deaths	207	Republic of Ghana	1	Male	22	All ages	525	Cirrhosis due to other causes	1	Number	2017	240.213	347.132	156.349
1	Deaths	207	Republic of Ghana	2	Female	22	All ages	525	Cirrhosis due to other causes	1	Number	2017	512.706	715.156	355.71
1	Deaths	207	Republic of Ghana	3	Both	22	All ages	525	Cirrhosis due to other causes	1	Number	2017	752.918	1025.92	539.653
1	Deaths	208	Republic of Guinea	1	Male	22	All ages	521	Cirrhosis and other chronic liver diseases	1	Number	2013	1402.19	1882.69	1045.59
1	Deaths	208	Republic of Guinea	2	Female	22	All ages	521	Cirrhosis and other chronic liver diseases	1	Number	2013	883.029	1214.24	650.773
1	Deaths	208	Republic of Guinea	3	Both	22	All ages	521	Cirrhosis and other chronic liver diseases	1	Number	2013	2285.22	2917.76	1749.33
1	Deaths	208	Republic of Guinea	1	Male	22	All ages	522	Chronic hepatitis B including cirrhosis	1	Number	2013	603.684	845.384	430.447
1	Deaths	208	Republic of Guinea	2	Female	22	All ages	522	Chronic hepatitis B including cirrhosis	1	Number	2013	357.609	517.365	252.874
1	Deaths	208	Republic of Guinea	3	Both	22	All ages	522	Chronic hepatitis B including cirrhosis	1	Number	2013	961.293	1279.32	697.654
1	Deaths	205	Republic of Côte d'Ivoire	1	Male	22	All ages	521	Cirrhosis and other chronic liver diseases	1	Number	2017	2979.06	3736.67	2261.53
1	Deaths	205	Republic of Côte d'Ivoire	2	Female	22	All ages	521	Cirrhosis and other chronic liver diseases	1	Number	2017	1182.62	1665.16	825.432
1	Deaths	205	Republic of Côte d'Ivoire	3	Both	22	All ages	521	Cirrhosis and other chronic liver diseases	1	Number	2017	4161.69	5253.34	3162.72
1	Deaths	205	Republic of Côte d'Ivoire	1	Male	22	All ages	522	Chronic hepatitis B including cirrhosis	1	Number	2017	1235.09	1635.9	898.164
1	Deaths	205	Republic of Côte d'Ivoire	2	Female	22	All ages	522	Chronic hepatitis B including cirrhosis	1	Number	2017	456.697	640.627	308.787
1	Deaths	205	Republic of Côte d'Ivoire	3	Both	22	All ages	522	Chronic hepatitis B including cirrhosis	1	Number	2017	1691.78	2198.92	1224.49
1	Deaths	205	Republic of Côte d'Ivoire	1	Male	22	All ages	523	Chronic hepatitis C including cirrhosis	1	Number	2017	707.375	1006.97	467.834
1	Deaths	205	Republic of Côte d'Ivoire	2	Female	22	All ages	523	Chronic hepatitis C including cirrhosis	1	Number	2017	280.18	426.915	185.937
1	Deaths	205	Republic of Côte d'Ivoire	3	Both	22	All ages	523	Chronic hepatitis C including cirrhosis	1	Number	2017	987.555	1403.7	668.661
1	Deaths	205	Republic of Côte d'Ivoire	1	Male	22	All ages	524	Cirrhosis due to alcohol	1	Number	2017	660.984	960.063	425.031
1	Deaths	205	Republic of Côte d'Ivoire	2	Female	22	All ages	524	Cirrhosis due to alcohol	1	Number	2017	118.794	188.195	73.2662
1	Deaths	205	Republic of Côte d'Ivoire	3	Both	22	All ages	524	Cirrhosis due to alcohol	1	Number	2017	779.778	1131.61	514.521
1	Deaths	205	Republic of Côte d'Ivoire	1	Male	22	All ages	525	Cirrhosis due to other causes	1	Number	2017	300.734	411.77	208.167
1	Deaths	205	Republic of Côte d'Ivoire	2	Female	22	All ages	525	Cirrhosis due to other causes	1	Number	2017	256.396	366.238	168.032
1	Deaths	205	Republic of Côte d'Ivoire	3	Both	22	All ages	525	Cirrhosis due to other causes	1	Number	2017	557.13	741.795	392.887
1	Deaths	207	Republic of Ghana	1	Male	22	All ages	521	Cirrhosis and other chronic liver diseases	1	Number	2015	2841.06	3633.3	2036.61
1	Deaths	207	Republic of Ghana	2	Female	22	All ages	521	Cirrhosis and other chronic liver diseases	1	Number	2015	2721.82	3449.01	2100.06
1	Deaths	207	Republic of Ghana	3	Both	22	All ages	521	Cirrhosis and other chronic liver diseases	1	Number	2015	5562.88	6825.28	4437.3
1	Deaths	207	Republic of Ghana	1	Male	22	All ages	522	Chronic hepatitis B including cirrhosis	1	Number	2015	1200.41	1576.54	832.036
1	Deaths	207	Republic of Ghana	2	Female	22	All ages	522	Chronic hepatitis B including cirrhosis	1	Number	2015	1086.6	1419.6	783.198
1	Deaths	207	Republic of Ghana	3	Both	22	All ages	522	Chronic hepatitis B including cirrhosis	1	Number	2015	2287.01	2897.42	1734.37
1	Deaths	207	Republic of Ghana	1	Male	22	All ages	523	Chronic hepatitis C including cirrhosis	1	Number	2015	681.004	964.435	427.1
1	Deaths	207	Republic of Ghana	2	Female	22	All ages	523	Chronic hepatitis C including cirrhosis	1	Number	2015	662.774	906.135	469.451
1	Deaths	207	Republic of Ghana	3	Both	22	All ages	523	Chronic hepatitis C including cirrhosis	1	Number	2015	1343.78	1836.01	929.202
1	Deaths	207	Republic of Ghana	1	Male	22	All ages	524	Cirrhosis due to alcohol	1	Number	2015	631.89	951.756	391.103
1	Deaths	207	Republic of Ghana	2	Female	22	All ages	524	Cirrhosis due to alcohol	1	Number	2015	282.267	427.558	170.311
1	Deaths	207	Republic of Ghana	3	Both	22	All ages	524	Cirrhosis due to alcohol	1	Number	2015	914.157	1298.11	597.52
1	Deaths	207	Republic of Ghana	1	Male	22	All ages	525	Cirrhosis due to other causes	1	Number	2015	241.4	340.904	163.266
1	Deaths	207	Republic of Ghana	2	Female	22	All ages	525	Cirrhosis due to other causes	1	Number	2015	487.015	671.383	347.096
1	Deaths	207	Republic of Ghana	3	Both	22	All ages	525	Cirrhosis due to other causes	1	Number	2015	728.415	974.077	531.211
1	Deaths	212	Islamic Republic of Mauritania	1	Male	22	All ages	971	Nonalcoholic fatty liver disease including cirrhosis	1	Number	2016	11.485	21.0427	6.33274
1	Deaths	212	Islamic Republic of Mauritania	2	Female	22	All ages	971	Nonalcoholic fatty liver disease including cirrhosis	1	Number	2016	20.539	32.7339	12.2689
1	Deaths	212	Islamic Republic of Mauritania	3	Both	22	All ages	971	Nonalcoholic fatty liver disease including cirrhosis	1	Number	2016	32.024	50.1977	19.2996
1	Deaths	218	Togolese Republic	1	Male	22	All ages	521	Cirrhosis and other chronic liver diseases	1	Number	2011	748.35	984.207	494.887
1	Deaths	218	Togolese Republic	2	Female	22	All ages	521	Cirrhosis and other chronic liver diseases	1	Number	2011	375.259	524.004	236.005
1	Deaths	218	Togolese Republic	3	Both	22	All ages	521	Cirrhosis and other chronic liver diseases	1	Number	2011	1123.61	1449.49	815.72
1	Deaths	218	Togolese Republic	1	Male	22	All ages	522	Chronic hepatitis B including cirrhosis	1	Number	2011	317.932	443.548	200.812
1	Deaths	218	Togolese Republic	2	Female	22	All ages	522	Chronic hepatitis B including cirrhosis	1	Number	2011	153.399	223.512	96.3002
1	Deaths	218	Togolese Republic	3	Both	22	All ages	522	Chronic hepatitis B including cirrhosis	1	Number	2011	471.331	635.744	312.211
1	Deaths	218	Togolese Republic	1	Male	22	All ages	523	Chronic hepatitis C including cirrhosis	1	Number	2011	185.522	271.023	107.146
1	Deaths	218	Togolese Republic	2	Female	22	All ages	523	Chronic hepatitis C including cirrhosis	1	Number	2011	93.3534	141.686	56.0078
1	Deaths	218	Togolese Republic	3	Both	22	All ages	523	Chronic hepatitis C including cirrhosis	1	Number	2011	278.875	400.679	180.273
1	Deaths	218	Togolese Republic	1	Male	22	All ages	524	Cirrhosis due to alcohol	1	Number	2011	154.357	235.267	91.5166
1	Deaths	218	Togolese Republic	2	Female	22	All ages	524	Cirrhosis due to alcohol	1	Number	2011	36.1837	56.5639	20.4686
1	Deaths	218	Togolese Republic	3	Both	22	All ages	524	Cirrhosis due to alcohol	1	Number	2011	190.541	283.891	118.296
1	Deaths	218	Togolese Republic	1	Male	22	All ages	525	Cirrhosis due to other causes	1	Number	2011	75.6169	107.37	45.0884
1	Deaths	218	Togolese Republic	2	Female	22	All ages	525	Cirrhosis due to other causes	1	Number	2011	74.6662	108.276	46.2885
1	Deaths	218	Togolese Republic	3	Both	22	All ages	525	Cirrhosis due to other causes	1	Number	2011	150.283	205.289	103.798
1	Deaths	207	Republic of Ghana	1	Male	22	All ages	971	Nonalcoholic fatty liver disease including cirrhosis	1	Number	2013	81.2445	126.343	50.7133
1	Deaths	207	Republic of Ghana	2	Female	22	All ages	971	Nonalcoholic fatty liver disease including cirrhosis	1	Number	2013	171.286	247.272	110.345
1	Deaths	207	Republic of Ghana	3	Both	22	All ages	971	Nonalcoholic fatty liver disease including cirrhosis	1	Number	2013	252.53	360.564	166.673
1	Deaths	205	Republic of Côte d'Ivoire	1	Male	22	All ages	521	Cirrhosis and other chronic liver diseases	1	Number	2015	2934.99	3650.9	2264.75
1	Deaths	205	Republic of Côte d'Ivoire	2	Female	22	All ages	521	Cirrhosis and other chronic liver diseases	1	Number	2015	1175.14	1642.09	829.456
1	Deaths	205	Republic of Côte d'Ivoire	3	Both	22	All ages	521	Cirrhosis and other chronic liver diseases	1	Number	2015	4110.13	5051.3	3175.66
1	Deaths	205	Republic of Côte d'Ivoire	1	Male	22	All ages	522	Chronic hepatitis B including cirrhosis	1	Number	2015	1217.48	1578.54	892.959
1	Deaths	205	Republic of Côte d'Ivoire	2	Female	22	All ages	522	Chronic hepatitis B including cirrhosis	1	Number	2015	452.795	629.696	307.888
1	Deaths	205	Republic of Côte d'Ivoire	3	Both	22	All ages	522	Chronic hepatitis B including cirrhosis	1	Number	2015	1670.27	2133.86	1252.18
1	Deaths	205	Republic of Côte d'Ivoire	1	Male	22	All ages	523	Chronic hepatitis C including cirrhosis	1	Number	2015	697.275	998.887	459.994
1	Deaths	205	Republic of Côte d'Ivoire	2	Female	22	All ages	523	Chronic hepatitis C including cirrhosis	1	Number	2015	278.964	424.714	181.609
1	Deaths	205	Republic of Côte d'Ivoire	3	Both	22	All ages	523	Chronic hepatitis C including cirrhosis	1	Number	2015	976.239	1384.38	673.368
1	Deaths	205	Republic of Côte d'Ivoire	1	Male	22	All ages	524	Cirrhosis due to alcohol	1	Number	2015	644.721	902.186	421.561
1	Deaths	205	Republic of Côte d'Ivoire	2	Female	22	All ages	524	Cirrhosis due to alcohol	1	Number	2015	117.338	184.748	71.3286
1	Deaths	205	Republic of Côte d'Ivoire	3	Both	22	All ages	524	Cirrhosis due to alcohol	1	Number	2015	762.059	1069.74	500.703
1	Deaths	205	Republic of Côte d'Ivoire	1	Male	22	All ages	525	Cirrhosis due to other causes	1	Number	2015	304.874	413.825	217.755
1	Deaths	205	Republic of Côte d'Ivoire	2	Female	22	All ages	525	Cirrhosis due to other causes	1	Number	2015	258.978	370.068	172.424
1	Deaths	205	Republic of Côte d'Ivoire	3	Both	22	All ages	525	Cirrhosis due to other causes	1	Number	2015	563.853	755.806	399.884
1	Deaths	203	Republic of Cabo Verde	1	Male	22	All ages	971	Nonalcoholic fatty liver disease including cirrhosis	1	Number	2011	1.60521	2.365	1.06642
1	Deaths	203	Republic of Cabo Verde	2	Female	22	All ages	971	Nonalcoholic fatty liver disease including cirrhosis	1	Number	2011	2.59541	3.76875	1.69158
1	Deaths	203	Republic of Cabo Verde	3	Both	22	All ages	971	Nonalcoholic fatty liver disease including cirrhosis	1	Number	2011	4.20062	5.9464	2.77942
1	Deaths	200	Republic of Benin	1	Male	22	All ages	971	Nonalcoholic fatty liver disease including cirrhosis	1	Number	2019	32.1105	51.7298	19.7179
1	Deaths	200	Republic of Benin	2	Female	22	All ages	971	Nonalcoholic fatty liver disease including cirrhosis	1	Number	2019	43.4493	69.4843	26.647
1	Deaths	200	Republic of Benin	3	Both	22	All ages	971	Nonalcoholic fatty liver disease including cirrhosis	1	Number	2019	75.5598	117.138	47.3705
1	Deaths	211	Republic of Mali	1	Male	22	All ages	521	Cirrhosis and other chronic liver diseases	1	Number	2016	1946.98	2757.87	1326.07
1	Deaths	211	Republic of Mali	2	Female	22	All ages	521	Cirrhosis and other chronic liver diseases	1	Number	2016	1112.91	1580.25	541.138
1	Deaths	211	Republic of Mali	3	Both	22	All ages	521	Cirrhosis and other chronic liver diseases	1	Number	2016	3059.89	3888.59	2368.88
1	Deaths	211	Republic of Mali	1	Male	22	All ages	522	Chronic hepatitis B including cirrhosis	1	Number	2016	802.352	1194.85	518.376
1	Deaths	211	Republic of Mali	2	Female	22	All ages	522	Chronic hepatitis B including cirrhosis	1	Number	2016	432.647	635.264	206.775
1	Deaths	211	Republic of Mali	3	Both	22	All ages	522	Chronic hepatitis B including cirrhosis	1	Number	2016	1235	1641.16	903.795
1	Deaths	211	Republic of Mali	1	Male	22	All ages	523	Chronic hepatitis C including cirrhosis	1	Number	2016	486.324	740.181	298.989
1	Deaths	211	Republic of Mali	2	Female	22	All ages	523	Chronic hepatitis C including cirrhosis	1	Number	2016	285.098	441.762	133.312
1	Deaths	211	Republic of Mali	3	Both	22	All ages	523	Chronic hepatitis C including cirrhosis	1	Number	2016	771.422	1092.87	540.175
1	Deaths	211	Republic of Mali	1	Male	22	All ages	524	Cirrhosis due to alcohol	1	Number	2016	366.418	579.366	213.785
1	Deaths	211	Republic of Mali	2	Female	22	All ages	524	Cirrhosis due to alcohol	1	Number	2016	94.7336	154.972	40.8294
1	Deaths	211	Republic of Mali	3	Both	22	All ages	524	Cirrhosis due to alcohol	1	Number	2016	461.151	717.495	291.752
1	Deaths	211	Republic of Mali	1	Male	22	All ages	525	Cirrhosis due to other causes	1	Number	2016	251.227	353.819	160.84
1	Deaths	211	Republic of Mali	2	Female	22	All ages	525	Cirrhosis due to other causes	1	Number	2016	247.293	361.617	120.756
1	Deaths	211	Republic of Mali	3	Both	22	All ages	525	Cirrhosis due to other causes	1	Number	2016	498.52	664.671	349.246
1	Deaths	209	Republic of Guinea-Bissau	1	Male	22	All ages	521	Cirrhosis and other chronic liver diseases	1	Number	2010	222.975	314.209	157.735
1	Deaths	209	Republic of Guinea-Bissau	2	Female	22	All ages	521	Cirrhosis and other chronic liver diseases	1	Number	2010	134.924	191.863	80.9245
1	Deaths	209	Republic of Guinea-Bissau	3	Both	22	All ages	521	Cirrhosis and other chronic liver diseases	1	Number	2010	357.899	480.732	248.599
1	Deaths	209	Republic of Guinea-Bissau	1	Male	22	All ages	522	Chronic hepatitis B including cirrhosis	1	Number	2010	94.7041	140.701	62.349
1	Deaths	209	Republic of Guinea-Bissau	2	Female	22	All ages	522	Chronic hepatitis B including cirrhosis	1	Number	2010	54.5512	79.2943	31.7598
1	Deaths	209	Republic of Guinea-Bissau	3	Both	22	All ages	522	Chronic hepatitis B including cirrhosis	1	Number	2010	149.255	214.133	100.019
1	Deaths	209	Republic of Guinea-Bissau	1	Male	22	All ages	523	Chronic hepatitis C including cirrhosis	1	Number	2010	53.9184	83.1151	34.6604
1	Deaths	209	Republic of Guinea-Bissau	2	Female	22	All ages	523	Chronic hepatitis C including cirrhosis	1	Number	2010	32.4523	50.0702	18.0894
1	Deaths	209	Republic of Guinea-Bissau	3	Both	22	All ages	523	Chronic hepatitis C including cirrhosis	1	Number	2010	86.3706	126.528	56.5279
1	Deaths	209	Republic of Guinea-Bissau	1	Male	22	All ages	524	Cirrhosis due to alcohol	1	Number	2010	44.4086	71.3135	26.1934
1	Deaths	209	Republic of Guinea-Bissau	2	Female	22	All ages	524	Cirrhosis due to alcohol	1	Number	2010	12.4683	20.4283	6.32066
1	Deaths	209	Republic of Guinea-Bissau	3	Both	22	All ages	524	Cirrhosis due to alcohol	1	Number	2010	56.8768	89.7288	33.926
1	Deaths	209	Republic of Guinea-Bissau	1	Male	22	All ages	525	Cirrhosis due to other causes	1	Number	2010	25.9402	39.839	17.0591
1	Deaths	209	Republic of Guinea-Bissau	2	Female	22	All ages	525	Cirrhosis due to other causes	1	Number	2010	29.8828	43.9149	16.9223
1	Deaths	209	Republic of Guinea-Bissau	3	Both	22	All ages	525	Cirrhosis due to other causes	1	Number	2010	55.823	78.3594	37.6812
1	Deaths	210	Republic of Liberia	1	Male	22	All ages	971	Nonalcoholic fatty liver disease including cirrhosis	1	Number	2014	14.6667	22.5162	9.12065
1	Deaths	210	Republic of Liberia	2	Female	22	All ages	971	Nonalcoholic fatty liver disease including cirrhosis	1	Number	2014	18.977	29.8189	11.6016
1	Deaths	210	Republic of Liberia	3	Both	22	All ages	971	Nonalcoholic fatty liver disease including cirrhosis	1	Number	2014	33.6437	51.8051	21.2334
1	Deaths	217	Republic of Sierra Leone	1	Male	22	All ages	523	Chronic hepatitis C including cirrhosis	1	Number	2016	177.081	273.314	113.338
1	Deaths	217	Republic of Sierra Leone	2	Female	22	All ages	523	Chronic hepatitis C including cirrhosis	1	Number	2016	114.767	161.486	81.1288
1	Deaths	217	Republic of Sierra Leone	3	Both	22	All ages	523	Chronic hepatitis C including cirrhosis	1	Number	2016	291.848	410.308	202.253
1	Deaths	217	Republic of Sierra Leone	1	Male	22	All ages	524	Cirrhosis due to alcohol	1	Number	2016	155.343	236.858	98.6201
1	Deaths	217	Republic of Sierra Leone	2	Female	22	All ages	524	Cirrhosis due to alcohol	1	Number	2016	45.4543	69.1395	28.9184
1	Deaths	217	Republic of Sierra Leone	3	Both	22	All ages	524	Cirrhosis due to alcohol	1	Number	2016	200.798	304.881	129.029
1	Deaths	217	Republic of Sierra Leone	1	Male	22	All ages	525	Cirrhosis due to other causes	1	Number	2016	88.3908	129.202	60.0814
1	Deaths	217	Republic of Sierra Leone	2	Female	22	All ages	525	Cirrhosis due to other causes	1	Number	2016	102.851	141.463	74.3259
1	Deaths	217	Republic of Sierra Leone	3	Both	22	All ages	525	Cirrhosis due to other causes	1	Number	2016	191.242	257.271	139.125
1	Deaths	215	Democratic Republic of Sao Tome and Principe	1	Male	22	All ages	524	Cirrhosis due to alcohol	1	Number	2007	8.14314	11.8368	5.27601
1	Deaths	215	Democratic Republic of Sao Tome and Principe	2	Female	22	All ages	524	Cirrhosis due to alcohol	1	Number	2007	2.04492	3.11349	1.30764
1	Deaths	215	Democratic Republic of Sao Tome and Principe	3	Both	22	All ages	524	Cirrhosis due to alcohol	1	Number	2007	10.1881	14.7982	6.79502
1	Deaths	215	Democratic Republic of Sao Tome and Principe	1	Male	22	All ages	525	Cirrhosis due to other causes	1	Number	2007	4.46127	6.19537	3.24892
1	Deaths	215	Democratic Republic of Sao Tome and Principe	2	Female	22	All ages	525	Cirrhosis due to other causes	1	Number	2007	4.14791	5.56914	2.96565
1	Deaths	215	Democratic Republic of Sao Tome and Principe	3	Both	22	All ages	525	Cirrhosis due to other causes	1	Number	2007	8.60918	11.4967	6.36918
1	Deaths	214	Federal Republic of Nigeria	1	Male	22	All ages	521	Cirrhosis and other chronic liver diseases	1	Number	2012	19914.6	30257.1	13563.5
1	Deaths	214	Federal Republic of Nigeria	2	Female	22	All ages	521	Cirrhosis and other chronic liver diseases	1	Number	2012	10992.4	17010.1	6711.94
1	Deaths	214	Federal Republic of Nigeria	3	Both	22	All ages	521	Cirrhosis and other chronic liver diseases	1	Number	2012	30907.1	44803.3	22238.9
1	Deaths	214	Federal Republic of Nigeria	1	Male	22	All ages	522	Chronic hepatitis B including cirrhosis	1	Number	2012	7771.16	12237.5	5148.14
1	Deaths	214	Federal Republic of Nigeria	2	Female	22	All ages	522	Chronic hepatitis B including cirrhosis	1	Number	2012	4194.19	6552.02	2468.74
1	Deaths	214	Federal Republic of Nigeria	3	Both	22	All ages	522	Chronic hepatitis B including cirrhosis	1	Number	2012	11965.4	17915.3	8484.26
1	Deaths	214	Federal Republic of Nigeria	1	Male	22	All ages	523	Chronic hepatitis C including cirrhosis	1	Number	2012	4741.11	7377.98	3070
1	Deaths	214	Federal Republic of Nigeria	2	Female	22	All ages	523	Chronic hepatitis C including cirrhosis	1	Number	2012	2399.98	3738.49	1368.79
1	Deaths	214	Federal Republic of Nigeria	3	Both	22	All ages	523	Chronic hepatitis C including cirrhosis	1	Number	2012	7141.09	10533.9	4850.76
1	Deaths	214	Federal Republic of Nigeria	1	Male	22	All ages	524	Cirrhosis due to alcohol	1	Number	2012	3929.79	6187.48	2520.5
1	Deaths	214	Federal Republic of Nigeria	2	Female	22	All ages	524	Cirrhosis due to alcohol	1	Number	2012	970.488	1524.06	581.849
1	Deaths	214	Federal Republic of Nigeria	3	Both	22	All ages	524	Cirrhosis due to alcohol	1	Number	2012	4900.28	7497.48	3317.79
1	Deaths	214	Federal Republic of Nigeria	1	Male	22	All ages	525	Cirrhosis due to other causes	1	Number	2012	3053.99	4420.4	2204.85
1	Deaths	214	Federal Republic of Nigeria	2	Female	22	All ages	525	Cirrhosis due to other causes	1	Number	2012	2788.78	4292.3	1769.14
1	Deaths	214	Federal Republic of Nigeria	3	Both	22	All ages	525	Cirrhosis due to other causes	1	Number	2012	5842.77	8469.01	4141.94
1	Deaths	200	Republic of Benin	1	Male	22	All ages	521	Cirrhosis and other chronic liver diseases	1	Number	2019	1173.11	1639.25	880.489
1	Deaths	200	Republic of Benin	2	Female	22	All ages	521	Cirrhosis and other chronic liver diseases	1	Number	2019	661.689	920.719	448.099
1	Deaths	200	Republic of Benin	3	Both	22	All ages	521	Cirrhosis and other chronic liver diseases	1	Number	2019	1834.8	2483.77	1363.1
1	Deaths	200	Republic of Benin	1	Male	22	All ages	522	Chronic hepatitis B including cirrhosis	1	Number	2019	484.235	699.038	339.154
1	Deaths	200	Republic of Benin	2	Female	22	All ages	522	Chronic hepatitis B including cirrhosis	1	Number	2019	253.357	360.032	164.896
1	Deaths	200	Republic of Benin	3	Both	22	All ages	522	Chronic hepatitis B including cirrhosis	1	Number	2019	737.592	1027.81	524.029
1	Deaths	200	Republic of Benin	1	Male	22	All ages	523	Chronic hepatitis C including cirrhosis	1	Number	2019	284.03	439.325	186.264
1	Deaths	200	Republic of Benin	2	Female	22	All ages	523	Chronic hepatitis C including cirrhosis	1	Number	2019	159.87	239.951	99.1508
1	Deaths	200	Republic of Benin	3	Both	22	All ages	523	Chronic hepatitis C including cirrhosis	1	Number	2019	443.901	650.773	297.134
1	Deaths	200	Republic of Benin	1	Male	22	All ages	524	Cirrhosis due to alcohol	1	Number	2019	234.658	365.372	145.721
1	Deaths	200	Republic of Benin	2	Female	22	All ages	524	Cirrhosis due to alcohol	1	Number	2019	59.8835	94.6553	35.5054
1	Deaths	200	Republic of Benin	3	Both	22	All ages	524	Cirrhosis due to alcohol	1	Number	2019	294.541	449.522	183.549
1	Deaths	200	Republic of Benin	1	Male	22	All ages	525	Cirrhosis due to other causes	1	Number	2019	138.078	212.351	90.6518
1	Deaths	200	Republic of Benin	2	Female	22	All ages	525	Cirrhosis due to other causes	1	Number	2019	145.129	217.838	91.5418
1	Deaths	200	Republic of Benin	3	Both	22	All ages	525	Cirrhosis due to other causes	1	Number	2019	283.207	412.464	186.104
1	Deaths	212	Islamic Republic of Mauritania	1	Male	22	All ages	971	Nonalcoholic fatty liver disease including cirrhosis	1	Number	2018	12.6864	22.915	6.86512
1	Deaths	212	Islamic Republic of Mauritania	2	Female	22	All ages	971	Nonalcoholic fatty liver disease including cirrhosis	1	Number	2018	22.1499	34.552	12.971
1	Deaths	212	Islamic Republic of Mauritania	3	Both	22	All ages	971	Nonalcoholic fatty liver disease including cirrhosis	1	Number	2018	34.8364	54.9939	20.4805
1	Deaths	202	Republic of Cameroon	1	Male	22	All ages	971	Nonalcoholic fatty liver disease including cirrhosis	1	Number	2016	99.0735	161.537	52.8299
1	Deaths	202	Republic of Cameroon	2	Female	22	All ages	971	Nonalcoholic fatty liver disease including cirrhosis	1	Number	2016	106.183	172.138	58.9319
1	Deaths	202	Republic of Cameroon	3	Both	22	All ages	971	Nonalcoholic fatty liver disease including cirrhosis	1	Number	2016	205.257	324.659	122.727
1	Deaths	202	Republic of Cameroon	1	Male	22	All ages	521	Cirrhosis and other chronic liver diseases	1	Number	2015	2826.97	3915.42	1688.58
1	Deaths	202	Republic of Cameroon	2	Female	22	All ages	521	Cirrhosis and other chronic liver diseases	1	Number	2015	1284.2	1906.25	764.735
1	Deaths	202	Republic of Cameroon	3	Both	22	All ages	521	Cirrhosis and other chronic liver diseases	1	Number	2015	4111.17	5723.8	2596.7
1	Deaths	202	Republic of Cameroon	1	Male	22	All ages	522	Chronic hepatitis B including cirrhosis	1	Number	2015	1151.13	1650.92	670.982
1	Deaths	202	Republic of Cameroon	2	Female	22	All ages	522	Chronic hepatitis B including cirrhosis	1	Number	2015	481.884	731.121	285.643
1	Deaths	202	Republic of Cameroon	3	Both	22	All ages	522	Chronic hepatitis B including cirrhosis	1	Number	2015	1633.01	2253.92	986.04
1	Deaths	202	Republic of Cameroon	1	Male	22	All ages	523	Chronic hepatitis C including cirrhosis	1	Number	2015	677.439	1038.51	373.003
1	Deaths	202	Republic of Cameroon	2	Female	22	All ages	523	Chronic hepatitis C including cirrhosis	1	Number	2015	303.977	461.751	170.053
1	Deaths	202	Republic of Cameroon	3	Both	22	All ages	523	Chronic hepatitis C including cirrhosis	1	Number	2015	981.415	1454.3	570.976
1	Deaths	202	Republic of Cameroon	1	Male	22	All ages	524	Cirrhosis due to alcohol	1	Number	2015	594.614	956.303	333.126
1	Deaths	202	Republic of Cameroon	2	Female	22	All ages	524	Cirrhosis due to alcohol	1	Number	2015	121.97	206.738	61.4373
1	Deaths	202	Republic of Cameroon	3	Both	22	All ages	524	Cirrhosis due to alcohol	1	Number	2015	716.583	1139.59	416.07
1	Deaths	202	Republic of Cameroon	1	Male	22	All ages	525	Cirrhosis due to other causes	1	Number	2015	306.964	461.542	164.697
1	Deaths	202	Republic of Cameroon	2	Female	22	All ages	525	Cirrhosis due to other causes	1	Number	2015	273.87	418.713	164.235
1	Deaths	202	Republic of Cameroon	3	Both	22	All ages	525	Cirrhosis due to other causes	1	Number	2015	580.833	820.244	357.377
1	Deaths	202	Republic of Cameroon	1	Male	22	All ages	521	Cirrhosis and other chronic liver diseases	1	Number	2013	2749.42	3789.39	1659.02
1	Deaths	202	Republic of Cameroon	2	Female	22	All ages	521	Cirrhosis and other chronic liver diseases	1	Number	2013	1239.62	1833.48	763.695
1	Deaths	202	Republic of Cameroon	3	Both	22	All ages	521	Cirrhosis and other chronic liver diseases	1	Number	2013	3989.04	5429.38	2596.72
1	Deaths	202	Republic of Cameroon	1	Male	22	All ages	522	Chronic hepatitis B including cirrhosis	1	Number	2013	1117.31	1591.3	671.8
1	Deaths	202	Republic of Cameroon	2	Female	22	All ages	522	Chronic hepatitis B including cirrhosis	1	Number	2013	467.016	706.235	281.728
1	Deaths	202	Republic of Cameroon	3	Both	22	All ages	522	Chronic hepatitis B including cirrhosis	1	Number	2013	1584.32	2203.17	970.203
1	Deaths	202	Republic of Cameroon	1	Male	22	All ages	523	Chronic hepatitis C including cirrhosis	1	Number	2013	660.983	1007.32	364.061
1	Deaths	202	Republic of Cameroon	2	Female	22	All ages	523	Chronic hepatitis C including cirrhosis	1	Number	2013	292.723	446.64	166.409
1	Deaths	202	Republic of Cameroon	3	Both	22	All ages	523	Chronic hepatitis C including cirrhosis	1	Number	2013	953.705	1380.23	565.615
1	Deaths	202	Republic of Cameroon	1	Male	22	All ages	524	Cirrhosis due to alcohol	1	Number	2013	576.099	914.746	320.465
1	Deaths	202	Republic of Cameroon	2	Female	22	All ages	524	Cirrhosis due to alcohol	1	Number	2013	117.952	197.534	61.184
1	Deaths	202	Republic of Cameroon	3	Both	22	All ages	524	Cirrhosis due to alcohol	1	Number	2013	694.051	1101.07	399.988
1	Deaths	202	Republic of Cameroon	1	Male	22	All ages	525	Cirrhosis due to other causes	1	Number	2013	303.673	454.104	162.542
1	Deaths	202	Republic of Cameroon	2	Female	22	All ages	525	Cirrhosis due to other causes	1	Number	2013	266.279	404.239	161.275
1	Deaths	202	Republic of Cameroon	3	Both	22	All ages	525	Cirrhosis due to other causes	1	Number	2013	569.951	806.901	357.797
1	Deaths	206	Republic of the Gambia	1	Male	22	All ages	521	Cirrhosis and other chronic liver diseases	1	Number	2004	141.701	194.429	98.4405
1	Deaths	206	Republic of the Gambia	2	Female	22	All ages	521	Cirrhosis and other chronic liver diseases	1	Number	2004	62.6748	95.9355	23.889
1	Deaths	206	Republic of the Gambia	3	Both	22	All ages	521	Cirrhosis and other chronic liver diseases	1	Number	2004	204.376	265.242	149.083
1	Deaths	206	Republic of the Gambia	1	Male	22	All ages	522	Chronic hepatitis B including cirrhosis	1	Number	2004	57.1523	79.932	37.8034
1	Deaths	206	Republic of the Gambia	2	Female	22	All ages	522	Chronic hepatitis B including cirrhosis	1	Number	2004	24.1834	38.3859	9.18002
1	Deaths	206	Republic of the Gambia	3	Both	22	All ages	522	Chronic hepatitis B including cirrhosis	1	Number	2004	81.3357	110.82	56.4578
1	Deaths	206	Republic of the Gambia	1	Male	22	All ages	523	Chronic hepatitis C including cirrhosis	1	Number	2004	35.4932	52.7249	22.2384
1	Deaths	206	Republic of the Gambia	2	Female	22	All ages	523	Chronic hepatitis C including cirrhosis	1	Number	2004	15.4502	25.5453	5.69382
1	Deaths	206	Republic of the Gambia	3	Both	22	All ages	523	Chronic hepatitis C including cirrhosis	1	Number	2004	50.9434	73.6039	34.0996
1	Deaths	206	Republic of the Gambia	1	Male	22	All ages	524	Cirrhosis due to alcohol	1	Number	2004	30.0032	45.972	17.6635
1	Deaths	206	Republic of the Gambia	2	Female	22	All ages	524	Cirrhosis due to alcohol	1	Number	2004	6.07671	10.6824	2.21226
1	Deaths	206	Republic of the Gambia	3	Both	22	All ages	524	Cirrhosis due to alcohol	1	Number	2004	36.0799	54.2444	21.4593
1	Deaths	206	Republic of the Gambia	1	Male	22	All ages	525	Cirrhosis due to other causes	1	Number	2004	15.9086	23.035	9.75498
1	Deaths	206	Republic of the Gambia	2	Female	22	All ages	525	Cirrhosis due to other causes	1	Number	2004	13.7599	22.19	4.85526
1	Deaths	206	Republic of the Gambia	3	Both	22	All ages	525	Cirrhosis due to other causes	1	Number	2004	29.6684	40.0346	19.293
1	Deaths	210	Republic of Liberia	1	Male	22	All ages	971	Nonalcoholic fatty liver disease including cirrhosis	1	Number	2016	15.5266	24.1883	9.57229
1	Deaths	210	Republic of Liberia	2	Female	22	All ages	971	Nonalcoholic fatty liver disease including cirrhosis	1	Number	2016	19.8142	31.3075	11.8125
1	Deaths	210	Republic of Liberia	3	Both	22	All ages	971	Nonalcoholic fatty liver disease including cirrhosis	1	Number	2016	35.3409	56.3132	21.9003
1	Deaths	218	Togolese Republic	1	Male	22	All ages	971	Nonalcoholic fatty liver disease including cirrhosis	1	Number	2015	16.7998	28.9683	9.5676
1	Deaths	218	Togolese Republic	2	Female	22	All ages	971	Nonalcoholic fatty liver disease including cirrhosis	1	Number	2015	20.3519	35.1328	11.1297
1	Deaths	218	Togolese Republic	3	Both	22	All ages	971	Nonalcoholic fatty liver disease including cirrhosis	1	Number	2015	37.1518	61.7444	22.6538
1	Deaths	214	Federal Republic of Nigeria	1	Male	22	All ages	971	Nonalcoholic fatty liver disease including cirrhosis	1	Number	2014	424.782	702.266	242.432
1	Deaths	214	Federal Republic of Nigeria	2	Female	22	All ages	971	Nonalcoholic fatty liver disease including cirrhosis	1	Number	2014	676.849	1054.34	395.081
1	Deaths	214	Federal Republic of Nigeria	3	Both	22	All ages	971	Nonalcoholic fatty liver disease including cirrhosis	1	Number	2014	1101.63	1659.45	665.465
1	Deaths	218	Togolese Republic	1	Male	22	All ages	971	Nonalcoholic fatty liver disease including cirrhosis	1	Number	2013	15.716	26.6134	8.95618
1	Deaths	218	Togolese Republic	2	Female	22	All ages	971	Nonalcoholic fatty liver disease including cirrhosis	1	Number	2013	18.8893	31.0372	10.4394
1	Deaths	218	Togolese Republic	3	Both	22	All ages	971	Nonalcoholic fatty liver disease including cirrhosis	1	Number	2013	34.6053	56.8708	21.543
1	Deaths	208	Republic of Guinea	1	Male	22	All ages	521	Cirrhosis and other chronic liver diseases	1	Number	2017	1451.33	1940.15	1082.92
1	Deaths	208	Republic of Guinea	2	Female	22	All ages	521	Cirrhosis and other chronic liver diseases	1	Number	2017	891.496	1186.59	633.852
1	Deaths	208	Republic of Guinea	3	Both	22	All ages	521	Cirrhosis and other chronic liver diseases	1	Number	2017	2342.82	2992.59	1754.6
1	Deaths	208	Republic of Guinea	1	Male	22	All ages	522	Chronic hepatitis B including cirrhosis	1	Number	2017	626.978	869.83	429.507
1	Deaths	208	Republic of Guinea	2	Female	22	All ages	522	Chronic hepatitis B including cirrhosis	1	Number	2017	358.701	501.846	240.124
1	Deaths	208	Republic of Guinea	3	Both	22	All ages	522	Chronic hepatitis B including cirrhosis	1	Number	2017	985.679	1320.59	686.767
1	Deaths	207	Republic of Ghana	1	Male	22	All ages	971	Nonalcoholic fatty liver disease including cirrhosis	1	Number	2017	92.0758	144.431	53.1613
1	Deaths	207	Republic of Ghana	2	Female	22	All ages	971	Nonalcoholic fatty liver disease including cirrhosis	1	Number	2017	239.066	360.334	151.25
1	Deaths	207	Republic of Ghana	3	Both	22	All ages	971	Nonalcoholic fatty liver disease including cirrhosis	1	Number	2017	331.142	494.631	212.96
1	Deaths	201	Burkina Faso	1	Male	22	All ages	523	Chronic hepatitis C including cirrhosis	1	Number	2017	464.635	682.168	309.109
1	Deaths	201	Burkina Faso	2	Female	22	All ages	523	Chronic hepatitis C including cirrhosis	1	Number	2017	246.356	337.045	170.749
1	Deaths	201	Burkina Faso	3	Both	22	All ages	523	Chronic hepatitis C including cirrhosis	1	Number	2017	710.991	992.32	489.772
1	Deaths	202	Republic of Cameroon	1	Male	22	All ages	971	Nonalcoholic fatty liver disease including cirrhosis	1	Number	2021	115.297	204.618	58.7543
1	Deaths	202	Republic of Cameroon	2	Female	22	All ages	971	Nonalcoholic fatty liver disease including cirrhosis	1	Number	2021	124.041	197.805	66.374
1	Deaths	202	Republic of Cameroon	3	Both	22	All ages	971	Nonalcoholic fatty liver disease including cirrhosis	1	Number	2021	239.338	399.696	135.24
1	Deaths	208	Republic of Guinea	1	Male	22	All ages	521	Cirrhosis and other chronic liver diseases	1	Number	2015	1447.82	1928.28	1065.15
1	Deaths	208	Republic of Guinea	2	Female	22	All ages	521	Cirrhosis and other chronic liver diseases	1	Number	2015	894.578	1220.71	647.436
1	Deaths	208	Republic of Guinea	3	Both	22	All ages	521	Cirrhosis and other chronic liver diseases	1	Number	2015	2342.4	3037.92	1766.07
1	Deaths	208	Republic of Guinea	1	Male	22	All ages	522	Chronic hepatitis B including cirrhosis	1	Number	2015	625.925	871.996	440.898
1	Deaths	208	Republic of Guinea	2	Female	22	All ages	522	Chronic hepatitis B including cirrhosis	1	Number	2015	360.294	520.73	244.461
1	Deaths	208	Republic of Guinea	3	Both	22	All ages	522	Chronic hepatitis B including cirrhosis	1	Number	2015	986.22	1308.83	689.77
1	Deaths	216	Republic of Senegal	1	Male	22	All ages	521	Cirrhosis and other chronic liver diseases	1	Number	2009	1145.84	1680.52	869.887
1	Deaths	216	Republic of Senegal	2	Female	22	All ages	521	Cirrhosis and other chronic liver diseases	1	Number	2009	677.608	957.469	381.759
1	Deaths	216	Republic of Senegal	3	Both	22	All ages	521	Cirrhosis and other chronic liver diseases	1	Number	2009	1823.45	2346.66	1341.25
1	Deaths	216	Republic of Senegal	1	Male	22	All ages	522	Chronic hepatitis B including cirrhosis	1	Number	2009	497.446	730.92	353.919
1	Deaths	216	Republic of Senegal	2	Female	22	All ages	522	Chronic hepatitis B including cirrhosis	1	Number	2009	276.247	397.396	149.974
1	Deaths	216	Republic of Senegal	3	Both	22	All ages	522	Chronic hepatitis B including cirrhosis	1	Number	2009	773.693	1034.31	553.921
1	Deaths	216	Republic of Senegal	1	Male	22	All ages	523	Chronic hepatitis C including cirrhosis	1	Number	2009	281.697	430.29	189.281
1	Deaths	216	Republic of Senegal	2	Female	22	All ages	523	Chronic hepatitis C including cirrhosis	1	Number	2009	163.501	261.125	84.2434
1	Deaths	216	Republic of Senegal	3	Both	22	All ages	523	Chronic hepatitis C including cirrhosis	1	Number	2009	445.198	638.667	289.645
1	Deaths	216	Republic of Senegal	1	Male	22	All ages	524	Cirrhosis due to alcohol	1	Number	2009	217.43	345.145	131.51
1	Deaths	216	Republic of Senegal	2	Female	22	All ages	524	Cirrhosis due to alcohol	1	Number	2009	58.7318	95.4822	29.6976
1	Deaths	216	Republic of Senegal	3	Both	22	All ages	524	Cirrhosis due to alcohol	1	Number	2009	276.162	428.799	167.529
1	Deaths	216	Republic of Senegal	1	Male	22	All ages	525	Cirrhosis due to other causes	1	Number	2009	121.964	198.206	82.5084
1	Deaths	216	Republic of Senegal	2	Female	22	All ages	525	Cirrhosis due to other causes	1	Number	2009	142.141	209.911	75.9847
1	Deaths	216	Republic of Senegal	3	Both	22	All ages	525	Cirrhosis due to other causes	1	Number	2009	264.104	359.473	180.19
1	Deaths	211	Republic of Mali	1	Male	22	All ages	971	Nonalcoholic fatty liver disease including cirrhosis	1	Number	2018	43.0243	69.5317	24.8799
1	Deaths	211	Republic of Mali	2	Female	22	All ages	971	Nonalcoholic fatty liver disease including cirrhosis	1	Number	2018	57.8963	93.1897	23.7809
1	Deaths	211	Republic of Mali	3	Both	22	All ages	971	Nonalcoholic fatty liver disease including cirrhosis	1	Number	2018	100.921	151.376	63.8365
1	Deaths	209	Republic of Guinea-Bissau	1	Male	22	All ages	971	Nonalcoholic fatty liver disease including cirrhosis	1	Number	2013	4.28962	6.95832	2.49161
1	Deaths	209	Republic of Guinea-Bissau	2	Female	22	All ages	971	Nonalcoholic fatty liver disease including cirrhosis	1	Number	2013	5.87928	9.36638	3.13091
1	Deaths	209	Republic of Guinea-Bissau	3	Both	22	All ages	971	Nonalcoholic fatty liver disease including cirrhosis	1	Number	2013	10.1689	15.4757	5.93709
1	Deaths	210	Republic of Liberia	1	Male	22	All ages	971	Nonalcoholic fatty liver disease including cirrhosis	1	Number	2006	9.39295	14.6058	5.69395
1	Deaths	210	Republic of Liberia	2	Female	22	All ages	971	Nonalcoholic fatty liver disease including cirrhosis	1	Number	2006	13.3405	23.497	7.53505
1	Deaths	210	Republic of Liberia	3	Both	22	All ages	971	Nonalcoholic fatty liver disease including cirrhosis	1	Number	2006	22.7334	36.2233	13.8486
1	Deaths	206	Republic of the Gambia	1	Male	22	All ages	971	Nonalcoholic fatty liver disease including cirrhosis	1	Number	2013	4.07349	6.43406	2.32031
1	Deaths	206	Republic of the Gambia	2	Female	22	All ages	971	Nonalcoholic fatty liver disease including cirrhosis	1	Number	2013	4.44278	7.82957	1.67569
1	Deaths	206	Republic of the Gambia	3	Both	22	All ages	971	Nonalcoholic fatty liver disease including cirrhosis	1	Number	2013	8.51627	13.639	5.06517
1	Deaths	201	Burkina Faso	1	Male	22	All ages	521	Cirrhosis and other chronic liver diseases	1	Number	2018	2034.39	2638.35	1496.01
1	Deaths	201	Burkina Faso	2	Female	22	All ages	521	Cirrhosis and other chronic liver diseases	1	Number	2018	1105.15	1484.98	785.3
1	Deaths	201	Burkina Faso	3	Both	22	All ages	521	Cirrhosis and other chronic liver diseases	1	Number	2018	3139.55	3952.17	2328.52
1	Deaths	201	Burkina Faso	1	Male	22	All ages	522	Chronic hepatitis B including cirrhosis	1	Number	2018	818.117	1090.02	574.14
1	Deaths	201	Burkina Faso	2	Female	22	All ages	522	Chronic hepatitis B including cirrhosis	1	Number	2018	405.86	542.39	274.879
1	Deaths	201	Burkina Faso	3	Both	22	All ages	522	Chronic hepatitis B including cirrhosis	1	Number	2018	1223.98	1599.08	864.603
1	Deaths	212	Islamic Republic of Mauritania	1	Male	22	All ages	521	Cirrhosis and other chronic liver diseases	1	Number	2012	277.456	445.531	175.579
1	Deaths	212	Islamic Republic of Mauritania	2	Female	22	All ages	521	Cirrhosis and other chronic liver diseases	1	Number	2012	226.398	307.498	160.086
1	Deaths	212	Islamic Republic of Mauritania	3	Both	22	All ages	521	Cirrhosis and other chronic liver diseases	1	Number	2012	503.854	722.341	351.347
1	Deaths	212	Islamic Republic of Mauritania	1	Male	22	All ages	522	Chronic hepatitis B including cirrhosis	1	Number	2012	121.093	195.651	73.0129
1	Deaths	212	Islamic Republic of Mauritania	2	Female	22	All ages	522	Chronic hepatitis B including cirrhosis	1	Number	2012	91.1183	126.364	63.1305
1	Deaths	212	Islamic Republic of Mauritania	3	Both	22	All ages	522	Chronic hepatitis B including cirrhosis	1	Number	2012	212.211	307.129	146.517
1	Deaths	212	Islamic Republic of Mauritania	1	Male	22	All ages	523	Chronic hepatitis C including cirrhosis	1	Number	2012	66.9416	111.359	37.3972
1	Deaths	212	Islamic Republic of Mauritania	2	Female	22	All ages	523	Chronic hepatitis C including cirrhosis	1	Number	2012	54.1492	76.8935	34.8268
1	Deaths	212	Islamic Republic of Mauritania	3	Both	22	All ages	523	Chronic hepatitis C including cirrhosis	1	Number	2012	121.091	180.876	76.6337
1	Deaths	212	Islamic Republic of Mauritania	1	Male	22	All ages	524	Cirrhosis due to alcohol	1	Number	2012	51.1998	84.7672	28.2098
1	Deaths	212	Islamic Republic of Mauritania	2	Female	22	All ages	524	Cirrhosis due to alcohol	1	Number	2012	19.4225	30.5048	11.6122
1	Deaths	212	Islamic Republic of Mauritania	3	Both	22	All ages	524	Cirrhosis due to alcohol	1	Number	2012	70.6223	114.225	40.8197
1	Deaths	212	Islamic Republic of Mauritania	1	Male	22	All ages	525	Cirrhosis due to other causes	1	Number	2012	28.0415	47.9449	16.9604
1	Deaths	212	Islamic Republic of Mauritania	2	Female	22	All ages	525	Cirrhosis due to other causes	1	Number	2012	42.4951	66.5108	27.1602
1	Deaths	212	Islamic Republic of Mauritania	3	Both	22	All ages	525	Cirrhosis due to other causes	1	Number	2012	70.5366	105.892	48.0328
1	Deaths	210	Republic of Liberia	1	Male	22	All ages	971	Nonalcoholic fatty liver disease including cirrhosis	1	Number	2012	13.6971	20.51	8.70015
1	Deaths	210	Republic of Liberia	2	Female	22	All ages	971	Nonalcoholic fatty liver disease including cirrhosis	1	Number	2012	18.0955	28.8717	11.0679
1	Deaths	210	Republic of Liberia	3	Both	22	All ages	971	Nonalcoholic fatty liver disease including cirrhosis	1	Number	2012	31.7925	48.913	19.9432
1	Deaths	204	Republic of Chad	1	Male	22	All ages	971	Nonalcoholic fatty liver disease including cirrhosis	1	Number	2009	25.0266	41.1155	14.6601
1	Deaths	204	Republic of Chad	2	Female	22	All ages	971	Nonalcoholic fatty liver disease including cirrhosis	1	Number	2009	28.5517	45.6662	16.5156
1	Deaths	204	Republic of Chad	3	Both	22	All ages	971	Nonalcoholic fatty liver disease including cirrhosis	1	Number	2009	53.5783	80.8114	33.0411
1	Deaths	212	Islamic Republic of Mauritania	1	Male	22	All ages	521	Cirrhosis and other chronic liver diseases	1	Number	2019	321.801	498.77	200.653
1	Deaths	212	Islamic Republic of Mauritania	2	Female	22	All ages	521	Cirrhosis and other chronic liver diseases	1	Number	2019	242.136	346.682	164.156
1	Deaths	212	Islamic Republic of Mauritania	3	Both	22	All ages	521	Cirrhosis and other chronic liver diseases	1	Number	2019	563.937	809.134	401.218
1	Deaths	212	Islamic Republic of Mauritania	1	Male	22	All ages	522	Chronic hepatitis B including cirrhosis	1	Number	2019	140.759	224.205	87.0227
1	Deaths	212	Islamic Republic of Mauritania	2	Female	22	All ages	522	Chronic hepatitis B including cirrhosis	1	Number	2019	96.7544	139.727	65.926
1	Deaths	212	Islamic Republic of Mauritania	3	Both	22	All ages	522	Chronic hepatitis B including cirrhosis	1	Number	2019	237.513	345.319	157.851
1	Deaths	212	Islamic Republic of Mauritania	1	Male	22	All ages	523	Chronic hepatitis C including cirrhosis	1	Number	2019	77.3744	132.742	44.1798
1	Deaths	212	Islamic Republic of Mauritania	2	Female	22	All ages	523	Chronic hepatitis C including cirrhosis	1	Number	2019	57.773	86.6319	34.48
1	Deaths	212	Islamic Republic of Mauritania	3	Both	22	All ages	523	Chronic hepatitis C including cirrhosis	1	Number	2019	135.147	211.864	83.9609
1	Deaths	212	Islamic Republic of Mauritania	1	Male	22	All ages	524	Cirrhosis due to alcohol	1	Number	2019	60.5467	97.0555	33.2975
1	Deaths	212	Islamic Republic of Mauritania	2	Female	22	All ages	524	Cirrhosis due to alcohol	1	Number	2019	20.7741	33.9031	12.4492
1	Deaths	212	Islamic Republic of Mauritania	3	Both	22	All ages	524	Cirrhosis due to alcohol	1	Number	2019	81.3208	129.212	45.1526
1	Deaths	212	Islamic Republic of Mauritania	1	Male	22	All ages	525	Cirrhosis due to other causes	1	Number	2019	29.5691	51.2951	17.1817
1	Deaths	212	Islamic Republic of Mauritania	2	Female	22	All ages	525	Cirrhosis due to other causes	1	Number	2019	43.3926	67.0209	27.7299
1	Deaths	212	Islamic Republic of Mauritania	3	Both	22	All ages	525	Cirrhosis due to other causes	1	Number	2019	72.9617	107.924	49.1306
1	Deaths	207	Republic of Ghana	1	Male	22	All ages	971	Nonalcoholic fatty liver disease including cirrhosis	1	Number	2015	86.3543	134.277	51.3226
1	Deaths	207	Republic of Ghana	2	Female	22	All ages	971	Nonalcoholic fatty liver disease including cirrhosis	1	Number	2015	203.161	303.596	128.007
1	Deaths	207	Republic of Ghana	3	Both	22	All ages	971	Nonalcoholic fatty liver disease including cirrhosis	1	Number	2015	289.516	422.469	184.373
1	Deaths	207	Republic of Ghana	1	Male	22	All ages	521	Cirrhosis and other chronic liver diseases	1	Number	2018	2862.36	3773.83	2002.96
1	Deaths	207	Republic of Ghana	2	Female	22	All ages	521	Cirrhosis and other chronic liver diseases	1	Number	2018	2977.04	3847.5	2186.34
1	Deaths	207	Republic of Ghana	3	Both	22	All ages	521	Cirrhosis and other chronic liver diseases	1	Number	2018	5839.39	7328.79	4503.07
1	Deaths	207	Republic of Ghana	1	Male	22	All ages	522	Chronic hepatitis B including cirrhosis	1	Number	2018	1202.53	1628.91	797.965
1	Deaths	207	Republic of Ghana	2	Female	22	All ages	522	Chronic hepatitis B including cirrhosis	1	Number	2018	1188.25	1598.37	839.474
1	Deaths	207	Republic of Ghana	3	Both	22	All ages	522	Chronic hepatitis B including cirrhosis	1	Number	2018	2390.78	3103.01	1764.69
1	Deaths	207	Republic of Ghana	1	Male	22	All ages	523	Chronic hepatitis C including cirrhosis	1	Number	2018	686.343	1015.34	418.428
1	Deaths	207	Republic of Ghana	2	Female	22	All ages	523	Chronic hepatitis C including cirrhosis	1	Number	2018	723.551	1022.97	488.526
1	Deaths	207	Republic of Ghana	3	Both	22	All ages	523	Chronic hepatitis C including cirrhosis	1	Number	2018	1409.89	1992.6	967.938
1	Deaths	207	Republic of Ghana	1	Male	22	All ages	524	Cirrhosis due to alcohol	1	Number	2018	641.718	968.717	382.92
1	Deaths	207	Republic of Ghana	2	Female	22	All ages	524	Cirrhosis due to alcohol	1	Number	2018	313.889	496.311	190.529
1	Deaths	207	Republic of Ghana	3	Both	22	All ages	524	Cirrhosis due to alcohol	1	Number	2018	955.607	1410.25	601.609
1	Deaths	207	Republic of Ghana	1	Male	22	All ages	525	Cirrhosis due to other causes	1	Number	2018	236.606	346.829	151.034
1	Deaths	207	Republic of Ghana	2	Female	22	All ages	525	Cirrhosis due to other causes	1	Number	2018	504.006	714.172	339.954
1	Deaths	207	Republic of Ghana	3	Both	22	All ages	525	Cirrhosis due to other causes	1	Number	2018	740.611	1020.2	511.863
1	Deaths	201	Burkina Faso	1	Male	22	All ages	523	Chronic hepatitis C including cirrhosis	1	Number	2018	462.843	687.79	306.908
1	Deaths	201	Burkina Faso	2	Female	22	All ages	523	Chronic hepatitis C including cirrhosis	1	Number	2018	248.31	340.569	172.969
1	Deaths	201	Burkina Faso	3	Both	22	All ages	523	Chronic hepatitis C including cirrhosis	1	Number	2018	711.153	1008.94	490.233
1	Deaths	218	Togolese Republic	1	Male	22	All ages	521	Cirrhosis and other chronic liver diseases	1	Number	2017	853.026	1187.38	556.611
1	Deaths	218	Togolese Republic	2	Female	22	All ages	521	Cirrhosis and other chronic liver diseases	1	Number	2017	433.033	621.949	258.926
1	Deaths	218	Togolese Republic	3	Both	22	All ages	521	Cirrhosis and other chronic liver diseases	1	Number	2017	1286.06	1741.28	886.197
1	Deaths	218	Togolese Republic	1	Male	22	All ages	522	Chronic hepatitis B including cirrhosis	1	Number	2017	365.191	520.57	226.193
1	Deaths	218	Togolese Republic	2	Female	22	All ages	522	Chronic hepatitis B including cirrhosis	1	Number	2017	176.369	258.54	105.491
1	Deaths	218	Togolese Republic	3	Both	22	All ages	522	Chronic hepatitis B including cirrhosis	1	Number	2017	541.561	761.724	347.042
1	Deaths	218	Togolese Republic	1	Male	22	All ages	523	Chronic hepatitis C including cirrhosis	1	Number	2017	208.759	325.944	123.96
1	Deaths	218	Togolese Republic	2	Female	22	All ages	523	Chronic hepatitis C including cirrhosis	1	Number	2017	108.069	169.808	63.6528
1	Deaths	218	Togolese Republic	3	Both	22	All ages	523	Chronic hepatitis C including cirrhosis	1	Number	2017	316.828	473.856	206.05
1	Deaths	218	Togolese Republic	1	Male	22	All ages	524	Cirrhosis due to alcohol	1	Number	2017	180.498	279.35	103.371
1	Deaths	218	Togolese Republic	2	Female	22	All ages	524	Cirrhosis due to alcohol	1	Number	2017	42.2152	67.7486	23.1624
1	Deaths	218	Togolese Republic	3	Both	22	All ages	524	Cirrhosis due to alcohol	1	Number	2017	222.713	333.537	131.268
1	Deaths	218	Togolese Republic	1	Male	22	All ages	525	Cirrhosis due to other causes	1	Number	2017	80.1235	114.103	47.082
1	Deaths	218	Togolese Republic	2	Female	22	All ages	525	Cirrhosis due to other causes	1	Number	2017	83.6134	125.635	48.8313
1	Deaths	218	Togolese Republic	3	Both	22	All ages	525	Cirrhosis due to other causes	1	Number	2017	163.737	226.116	107.68
1	Deaths	217	Republic of Sierra Leone	1	Male	22	All ages	521	Cirrhosis and other chronic liver diseases	1	Number	2014	732.472	983.515	553.091
1	Deaths	217	Republic of Sierra Leone	2	Female	22	All ages	521	Cirrhosis and other chronic liver diseases	1	Number	2014	480.792	606.053	373.974
1	Deaths	217	Republic of Sierra Leone	3	Both	22	All ages	521	Cirrhosis and other chronic liver diseases	1	Number	2014	1213.26	1508.05	949.884
1	Deaths	217	Republic of Sierra Leone	1	Male	22	All ages	522	Chronic hepatitis B including cirrhosis	1	Number	2014	307.634	427.032	215.295
1	Deaths	217	Republic of Sierra Leone	2	Female	22	All ages	522	Chronic hepatitis B including cirrhosis	1	Number	2014	192.097	252.53	141.454
1	Deaths	217	Republic of Sierra Leone	3	Both	22	All ages	522	Chronic hepatitis B including cirrhosis	1	Number	2014	499.732	652.56	360.528
1	Deaths	209	Republic of Guinea-Bissau	1	Male	22	All ages	971	Nonalcoholic fatty liver disease including cirrhosis	1	Number	2017	4.94083	8.00237	2.86535
1	Deaths	209	Republic of Guinea-Bissau	2	Female	22	All ages	971	Nonalcoholic fatty liver disease including cirrhosis	1	Number	2017	6.75521	10.754	3.5875
1	Deaths	209	Republic of Guinea-Bissau	3	Both	22	All ages	971	Nonalcoholic fatty liver disease including cirrhosis	1	Number	2017	11.696	18.3908	7.14899
1	Deaths	207	Republic of Ghana	1	Male	22	All ages	521	Cirrhosis and other chronic liver diseases	1	Number	2016	2854.67	3690.11	2010.95
1	Deaths	207	Republic of Ghana	2	Female	22	All ages	521	Cirrhosis and other chronic liver diseases	1	Number	2016	2842.36	3622.67	2202.93
1	Deaths	207	Republic of Ghana	3	Both	22	All ages	521	Cirrhosis and other chronic liver diseases	1	Number	2016	5697.03	7035.74	4469.96
1	Deaths	207	Republic of Ghana	1	Male	22	All ages	522	Chronic hepatitis B including cirrhosis	1	Number	2016	1204.55	1607.18	812.845
1	Deaths	207	Republic of Ghana	2	Female	22	All ages	522	Chronic hepatitis B including cirrhosis	1	Number	2016	1134.91	1480.14	818.629
1	Deaths	207	Republic of Ghana	3	Both	22	All ages	522	Chronic hepatitis B including cirrhosis	1	Number	2016	2339.47	2970.94	1765.9
1	Deaths	207	Republic of Ghana	1	Male	22	All ages	523	Chronic hepatitis C including cirrhosis	1	Number	2016	684.375	981.213	419.566
1	Deaths	207	Republic of Ghana	2	Female	22	All ages	523	Chronic hepatitis C including cirrhosis	1	Number	2016	692.785	948.383	495.461
1	Deaths	207	Republic of Ghana	3	Both	22	All ages	523	Chronic hepatitis C including cirrhosis	1	Number	2016	1377.16	1894.68	953.31
1	Deaths	207	Republic of Ghana	1	Male	22	All ages	524	Cirrhosis due to alcohol	1	Number	2016	635.83	965.375	388.447
1	Deaths	207	Republic of Ghana	2	Female	22	All ages	524	Cirrhosis due to alcohol	1	Number	2016	296.807	449.714	181.078
1	Deaths	207	Republic of Ghana	3	Both	22	All ages	524	Cirrhosis due to alcohol	1	Number	2016	932.637	1357.6	605.636
1	Deaths	207	Republic of Ghana	1	Male	22	All ages	525	Cirrhosis due to other causes	1	Number	2016	240.888	342.44	159.162
1	Deaths	207	Republic of Ghana	2	Female	22	All ages	525	Cirrhosis due to other causes	1	Number	2016	498.782	689.411	351.299
1	Deaths	207	Republic of Ghana	3	Both	22	All ages	525	Cirrhosis due to other causes	1	Number	2016	739.671	985.816	539.45
1	Deaths	218	Togolese Republic	1	Male	22	All ages	521	Cirrhosis and other chronic liver diseases	1	Number	2005	590.308	758.553	387.76
1	Deaths	218	Togolese Republic	2	Female	22	All ages	521	Cirrhosis and other chronic liver diseases	1	Number	2005	292.733	411.91	195.842
1	Deaths	218	Togolese Republic	3	Both	22	All ages	521	Cirrhosis and other chronic liver diseases	1	Number	2005	883.04	1116.09	637.149
1	Deaths	218	Togolese Republic	1	Male	22	All ages	522	Chronic hepatitis B including cirrhosis	1	Number	2005	250.535	339.009	154.519
1	Deaths	218	Togolese Republic	2	Female	22	All ages	522	Chronic hepatitis B including cirrhosis	1	Number	2005	119.012	169.903	76.0932
1	Deaths	218	Togolese Republic	3	Both	22	All ages	522	Chronic hepatitis B including cirrhosis	1	Number	2005	369.547	484.15	253.81
1	Deaths	218	Togolese Republic	1	Male	22	All ages	523	Chronic hepatitis C including cirrhosis	1	Number	2005	146.17	222.14	90.5228
1	Deaths	218	Togolese Republic	2	Female	22	All ages	523	Chronic hepatitis C including cirrhosis	1	Number	2005	72.3064	113.789	45.2793
1	Deaths	218	Togolese Republic	3	Both	22	All ages	523	Chronic hepatitis C including cirrhosis	1	Number	2005	218.477	315.176	145.79
1	Deaths	218	Togolese Republic	1	Male	22	All ages	524	Cirrhosis due to alcohol	1	Number	2005	119.392	177.351	68.8012
1	Deaths	218	Togolese Republic	2	Female	22	All ages	524	Cirrhosis due to alcohol	1	Number	2005	27.6901	43.0444	15.6568
1	Deaths	218	Togolese Republic	3	Both	22	All ages	524	Cirrhosis due to alcohol	1	Number	2005	147.082	212.44	87.7119
1	Deaths	218	Togolese Republic	1	Male	22	All ages	525	Cirrhosis due to other causes	1	Number	2005	63.2181	90.4286	35.7671
1	Deaths	218	Togolese Republic	2	Female	22	All ages	525	Cirrhosis due to other causes	1	Number	2005	61.0744	91.4381	38.8952
1	Deaths	218	Togolese Republic	3	Both	22	All ages	525	Cirrhosis due to other causes	1	Number	2005	124.293	170.074	82.9133
1	Deaths	215	Democratic Republic of Sao Tome and Principe	1	Male	22	All ages	521	Cirrhosis and other chronic liver diseases	1	Number	2012	38.3519	51.0144	27.1163
1	Deaths	215	Democratic Republic of Sao Tome and Principe	2	Female	22	All ages	521	Cirrhosis and other chronic liver diseases	1	Number	2012	18.6434	23.8587	14.3454
1	Deaths	215	Democratic Republic of Sao Tome and Principe	3	Both	22	All ages	521	Cirrhosis and other chronic liver diseases	1	Number	2012	56.9953	72.4486	42.7321
1	Deaths	215	Democratic Republic of Sao Tome and Principe	1	Male	22	All ages	522	Chronic hepatitis B including cirrhosis	1	Number	2012	15.98	21.8769	10.4475
1	Deaths	215	Democratic Republic of Sao Tome and Principe	2	Female	22	All ages	522	Chronic hepatitis B including cirrhosis	1	Number	2012	7.47332	10.1211	5.44945
1	Deaths	215	Democratic Republic of Sao Tome and Principe	3	Both	22	All ages	522	Chronic hepatitis B including cirrhosis	1	Number	2012	23.4533	31.345	16.4945
1	Deaths	200	Republic of Benin	1	Male	22	All ages	971	Nonalcoholic fatty liver disease including cirrhosis	1	Number	2021	34.1221	54.5691	20.8867
1	Deaths	200	Republic of Benin	2	Female	22	All ages	971	Nonalcoholic fatty liver disease including cirrhosis	1	Number	2021	46.038	73.2668	28.8801
1	Deaths	200	Republic of Benin	3	Both	22	All ages	971	Nonalcoholic fatty liver disease including cirrhosis	1	Number	2021	80.16	123.153	50.6461
1	Deaths	204	Republic of Chad	1	Male	22	All ages	971	Nonalcoholic fatty liver disease including cirrhosis	1	Number	2011	26.8054	44.6191	15.5102
1	Deaths	204	Republic of Chad	2	Female	22	All ages	971	Nonalcoholic fatty liver disease including cirrhosis	1	Number	2011	30.2919	49.0006	17.3412
1	Deaths	204	Republic of Chad	3	Both	22	All ages	971	Nonalcoholic fatty liver disease including cirrhosis	1	Number	2011	57.0974	86.5292	35.6082
1	Deaths	214	Federal Republic of Nigeria	1	Male	22	All ages	521	Cirrhosis and other chronic liver diseases	1	Number	2003	19179.8	27516.4	13288.9
1	Deaths	214	Federal Republic of Nigeria	2	Female	22	All ages	521	Cirrhosis and other chronic liver diseases	1	Number	2003	9438.28	13965.4	5983.91
1	Deaths	214	Federal Republic of Nigeria	3	Both	22	All ages	521	Cirrhosis and other chronic liver diseases	1	Number	2003	28618.1	39066.8	20622.1
1	Deaths	214	Federal Republic of Nigeria	1	Male	22	All ages	522	Chronic hepatitis B including cirrhosis	1	Number	2003	7558.43	11146.6	5093.46
1	Deaths	214	Federal Republic of Nigeria	2	Female	22	All ages	522	Chronic hepatitis B including cirrhosis	1	Number	2003	3677.07	5449.92	2189.55
1	Deaths	214	Federal Republic of Nigeria	3	Both	22	All ages	522	Chronic hepatitis B including cirrhosis	1	Number	2003	11235.5	15945.8	7835.3
1	Deaths	214	Federal Republic of Nigeria	1	Male	22	All ages	523	Chronic hepatitis C including cirrhosis	1	Number	2003	4660.6	7004.31	3049.58
1	Deaths	214	Federal Republic of Nigeria	2	Female	22	All ages	523	Chronic hepatitis C including cirrhosis	1	Number	2003	2047.79	3158.89	1190.62
1	Deaths	214	Federal Republic of Nigeria	3	Both	22	All ages	523	Chronic hepatitis C including cirrhosis	1	Number	2003	6708.39	9613.19	4610.96
1	Deaths	214	Federal Republic of Nigeria	1	Male	22	All ages	524	Cirrhosis due to alcohol	1	Number	2003	3887.79	5902.51	2549.56
1	Deaths	214	Federal Republic of Nigeria	2	Female	22	All ages	524	Cirrhosis due to alcohol	1	Number	2003	828.042	1280.54	464.508
1	Deaths	214	Federal Republic of Nigeria	3	Both	22	All ages	524	Cirrhosis due to alcohol	1	Number	2003	4715.83	6795.36	3269.19
1	Deaths	214	Federal Republic of Nigeria	1	Male	22	All ages	525	Cirrhosis due to other causes	1	Number	2003	2705.24	3545.64	2060.76
1	Deaths	214	Federal Republic of Nigeria	2	Female	22	All ages	525	Cirrhosis due to other causes	1	Number	2003	2403.72	3575.11	1662.96
1	Deaths	214	Federal Republic of Nigeria	3	Both	22	All ages	525	Cirrhosis due to other causes	1	Number	2003	5108.96	6940.85	3859.15
1	Deaths	199	Western Sub-Saharan Africa	1	Male	22	All ages	521	Cirrhosis and other chronic liver diseases	1	Number	2016	42845.7	53644	33253.3
1	Deaths	199	Western Sub-Saharan Africa	2	Female	22	All ages	521	Cirrhosis and other chronic liver diseases	1	Number	2016	25085.3	30575.1	19700.6
1	Deaths	199	Western Sub-Saharan Africa	3	Both	22	All ages	521	Cirrhosis and other chronic liver diseases	1	Number	2016	67930.9	81227.2	54067.3
1	Deaths	199	Western Sub-Saharan Africa	1	Male	22	All ages	522	Chronic hepatitis B including cirrhosis	1	Number	2016	17368.5	22050	13141.2
1	Deaths	199	Western Sub-Saharan Africa	2	Female	22	All ages	522	Chronic hepatitis B including cirrhosis	1	Number	2016	9650.41	11983.4	7229.47
1	Deaths	199	Western Sub-Saharan Africa	3	Both	22	All ages	522	Chronic hepatitis B including cirrhosis	1	Number	2016	27018.9	33280.1	21057.8
1	Deaths	199	Western Sub-Saharan Africa	1	Male	22	All ages	523	Chronic hepatitis C including cirrhosis	1	Number	2016	10139.1	13492.5	7387.85
1	Deaths	199	Western Sub-Saharan Africa	2	Female	22	All ages	523	Chronic hepatitis C including cirrhosis	1	Number	2016	5788.9	7578.48	4266.66
1	Deaths	199	Western Sub-Saharan Africa	3	Both	22	All ages	523	Chronic hepatitis C including cirrhosis	1	Number	2016	15928	20252.1	12033.3
1	Deaths	199	Western Sub-Saharan Africa	1	Male	22	All ages	524	Cirrhosis due to alcohol	1	Number	2016	8624.39	11755.9	6003.52
1	Deaths	199	Western Sub-Saharan Africa	2	Female	22	All ages	524	Cirrhosis due to alcohol	1	Number	2016	2306.52	3126.14	1575.72
1	Deaths	199	Western Sub-Saharan Africa	3	Both	22	All ages	524	Cirrhosis due to alcohol	1	Number	2016	10930.9	14561.5	7634.26
1	Deaths	199	Western Sub-Saharan Africa	1	Male	22	All ages	525	Cirrhosis due to other causes	1	Number	2016	5710.9	7472.31	4097.88
1	Deaths	199	Western Sub-Saharan Africa	2	Female	22	All ages	525	Cirrhosis due to other causes	1	Number	2016	5821.23	7621.27	4175.13
1	Deaths	199	Western Sub-Saharan Africa	3	Both	22	All ages	525	Cirrhosis due to other causes	1	Number	2016	11532.1	14567.3	8357.21
1	Deaths	216	Republic of Senegal	1	Male	22	All ages	521	Cirrhosis and other chronic liver diseases	1	Number	2011	1178.23	1717.11	891.722
1	Deaths	216	Republic of Senegal	2	Female	22	All ages	521	Cirrhosis and other chronic liver diseases	1	Number	2011	691.76	992.621	372.241
1	Deaths	216	Republic of Senegal	3	Both	22	All ages	521	Cirrhosis and other chronic liver diseases	1	Number	2011	1869.99	2410.56	1331.12
1	Deaths	216	Republic of Senegal	1	Male	22	All ages	522	Chronic hepatitis B including cirrhosis	1	Number	2011	513.209	752.543	361.043
1	Deaths	216	Republic of Senegal	2	Female	22	All ages	522	Chronic hepatitis B including cirrhosis	1	Number	2011	282.143	424.846	149.614
1	Deaths	216	Republic of Senegal	3	Both	22	All ages	522	Chronic hepatitis B including cirrhosis	1	Number	2011	795.352	1063.56	563.134
1	Deaths	216	Republic of Senegal	1	Male	22	All ages	523	Chronic hepatitis C including cirrhosis	1	Number	2011	290.354	434.765	190.468
1	Deaths	216	Republic of Senegal	2	Female	22	All ages	523	Chronic hepatitis C including cirrhosis	1	Number	2011	167.446	265.579	87.6383
1	Deaths	216	Republic of Senegal	3	Both	22	All ages	523	Chronic hepatitis C including cirrhosis	1	Number	2011	457.801	657.077	294.693
1	Deaths	216	Republic of Senegal	1	Male	22	All ages	524	Cirrhosis due to alcohol	1	Number	2011	225.183	350.382	135.727
1	Deaths	216	Republic of Senegal	2	Female	22	All ages	524	Cirrhosis due to alcohol	1	Number	2011	60.1984	100.894	29.4437
1	Deaths	216	Republic of Senegal	3	Both	22	All ages	524	Cirrhosis due to alcohol	1	Number	2011	285.381	432.929	170.307
1	Deaths	216	Republic of Senegal	1	Male	22	All ages	525	Cirrhosis due to other causes	1	Number	2011	120.791	190.609	80.4998
1	Deaths	216	Republic of Senegal	2	Female	22	All ages	525	Cirrhosis due to other causes	1	Number	2011	143.079	218.401	74.2764
1	Deaths	216	Republic of Senegal	3	Both	22	All ages	525	Cirrhosis due to other causes	1	Number	2011	263.87	363.871	173.655
1	Deaths	214	Federal Republic of Nigeria	1	Male	22	All ages	521	Cirrhosis and other chronic liver diseases	1	Number	2014	19704.4	28211	13782.5
1	Deaths	214	Federal Republic of Nigeria	2	Female	22	All ages	521	Cirrhosis and other chronic liver diseases	1	Number	2014	11326.6	16494.7	7384.75
1	Deaths	214	Federal Republic of Nigeria	3	Both	22	All ages	521	Cirrhosis and other chronic liver diseases	1	Number	2014	31031.1	43304.2	22228.5
1	Deaths	214	Federal Republic of Nigeria	1	Male	22	All ages	522	Chronic hepatitis B including cirrhosis	1	Number	2014	7699.69	11244.6	5238.92
1	Deaths	214	Federal Republic of Nigeria	2	Female	22	All ages	522	Chronic hepatitis B including cirrhosis	1	Number	2014	4296.61	6424.15	2659.85
1	Deaths	214	Federal Republic of Nigeria	3	Both	22	All ages	522	Chronic hepatitis B including cirrhosis	1	Number	2014	11996.3	16836.9	8222.91
1	Deaths	214	Federal Republic of Nigeria	1	Male	22	All ages	523	Chronic hepatitis C including cirrhosis	1	Number	2014	4641.08	6827.17	3170.25
1	Deaths	214	Federal Republic of Nigeria	2	Female	22	All ages	523	Chronic hepatitis C including cirrhosis	1	Number	2014	2465.45	3740.13	1548.43
1	Deaths	214	Federal Republic of Nigeria	3	Both	22	All ages	523	Chronic hepatitis C including cirrhosis	1	Number	2014	7106.52	10169.1	5043.11
1	Deaths	214	Federal Republic of Nigeria	1	Male	22	All ages	524	Cirrhosis due to alcohol	1	Number	2014	3845.34	5735.02	2480.8
1	Deaths	214	Federal Republic of Nigeria	2	Female	22	All ages	524	Cirrhosis due to alcohol	1	Number	2014	996.474	1531.59	625.193
1	Deaths	214	Federal Republic of Nigeria	3	Both	22	All ages	524	Cirrhosis due to alcohol	1	Number	2014	4841.82	6875.87	3297.09
1	Deaths	214	Federal Republic of Nigeria	1	Male	22	All ages	525	Cirrhosis due to other causes	1	Number	2014	3093.54	4226.07	2170.46
1	Deaths	214	Federal Republic of Nigeria	2	Female	22	All ages	525	Cirrhosis due to other causes	1	Number	2014	2891.26	4425.15	1859.23
1	Deaths	214	Federal Republic of Nigeria	3	Both	22	All ages	525	Cirrhosis due to other causes	1	Number	2014	5984.81	8502.54	4292.52
1	Deaths	208	Republic of Guinea	1	Male	22	All ages	523	Chronic hepatitis C including cirrhosis	1	Number	2011	333.021	490.451	224.663
1	Deaths	208	Republic of Guinea	2	Female	22	All ages	523	Chronic hepatitis C including cirrhosis	1	Number	2011	211.941	308.884	143.193
1	Deaths	208	Republic of Guinea	3	Both	22	All ages	523	Chronic hepatitis C including cirrhosis	1	Number	2011	544.962	762.673	375.081
1	Deaths	208	Republic of Guinea	1	Male	22	All ages	524	Cirrhosis due to alcohol	1	Number	2011	270.247	416.694	165.217
1	Deaths	208	Republic of Guinea	2	Female	22	All ages	524	Cirrhosis due to alcohol	1	Number	2011	78.3063	123.305	47.4015
1	Deaths	208	Republic of Guinea	3	Both	22	All ages	524	Cirrhosis due to alcohol	1	Number	2011	348.554	538.242	215.8
1	Deaths	208	Republic of Guinea	1	Male	22	All ages	525	Cirrhosis due to other causes	1	Number	2011	157.222	212.662	113.69
1	Deaths	208	Republic of Guinea	2	Female	22	All ages	525	Cirrhosis due to other causes	1	Number	2011	186.697	250.097	127.561
1	Deaths	208	Republic of Guinea	3	Both	22	All ages	525	Cirrhosis due to other causes	1	Number	2011	343.919	441.69	255.076
1	Deaths	209	Republic of Guinea-Bissau	1	Male	22	All ages	971	Nonalcoholic fatty liver disease including cirrhosis	1	Number	2015	4.5733	7.31054	2.74605
1	Deaths	209	Republic of Guinea-Bissau	2	Female	22	All ages	971	Nonalcoholic fatty liver disease including cirrhosis	1	Number	2015	6.22565	9.85945	3.33189
1	Deaths	209	Republic of Guinea-Bissau	3	Both	22	All ages	971	Nonalcoholic fatty liver disease including cirrhosis	1	Number	2015	10.799	16.7602	6.37248
1	Deaths	213	Republic of the Niger	1	Male	22	All ages	971	Nonalcoholic fatty liver disease including cirrhosis	1	Number	2016	34.1272	66.8241	17.6386
1	Deaths	213	Republic of the Niger	2	Female	22	All ages	971	Nonalcoholic fatty liver disease including cirrhosis	1	Number	2016	49.9209	90.5917	26.0932
1	Deaths	213	Republic of the Niger	3	Both	22	All ages	971	Nonalcoholic fatty liver disease including cirrhosis	1	Number	2016	84.0481	150.109	47.2293
1	Deaths	214	Federal Republic of Nigeria	1	Male	22	All ages	971	Nonalcoholic fatty liver disease including cirrhosis	1	Number	2012	418.564	696.374	235.488
1	Deaths	214	Federal Republic of Nigeria	2	Female	22	All ages	971	Nonalcoholic fatty liver disease including cirrhosis	1	Number	2012	639.008	1070.37	335.555
1	Deaths	214	Federal Republic of Nigeria	3	Both	22	All ages	971	Nonalcoholic fatty liver disease including cirrhosis	1	Number	2012	1057.57	1698.17	609.88
1	Deaths	210	Republic of Liberia	1	Male	22	All ages	971	Nonalcoholic fatty liver disease including cirrhosis	1	Number	2010	12.2679	18.3437	7.60583
1	Deaths	210	Republic of Liberia	2	Female	22	All ages	971	Nonalcoholic fatty liver disease including cirrhosis	1	Number	2010	16.669	26.8303	9.82999
1	Deaths	210	Republic of Liberia	3	Both	22	All ages	971	Nonalcoholic fatty liver disease including cirrhosis	1	Number	2010	28.937	44.547	18.0577
1	Deaths	210	Republic of Liberia	1	Male	22	All ages	521	Cirrhosis and other chronic liver diseases	1	Number	2019	547.979	758.199	354.782
1	Deaths	210	Republic of Liberia	2	Female	22	All ages	521	Cirrhosis and other chronic liver diseases	1	Number	2019	293.745	445.931	204.377
1	Deaths	210	Republic of Liberia	3	Both	22	All ages	521	Cirrhosis and other chronic liver diseases	1	Number	2019	841.724	1185.07	592.692
1	Deaths	210	Republic of Liberia	1	Male	22	All ages	522	Chronic hepatitis B including cirrhosis	1	Number	2019	229.684	327.866	153.013
1	Deaths	210	Republic of Liberia	2	Female	22	All ages	522	Chronic hepatitis B including cirrhosis	1	Number	2019	112.443	167.358	75.5765
1	Deaths	210	Republic of Liberia	3	Both	22	All ages	522	Chronic hepatitis B including cirrhosis	1	Number	2019	342.127	483.212	234.2
1	Deaths	210	Republic of Liberia	1	Male	22	All ages	523	Chronic hepatitis C including cirrhosis	1	Number	2019	130.542	196.384	80.2538
1	Deaths	210	Republic of Liberia	2	Female	22	All ages	523	Chronic hepatitis C including cirrhosis	1	Number	2019	67.6836	106.104	43.1795
1	Deaths	210	Republic of Liberia	3	Both	22	All ages	523	Chronic hepatitis C including cirrhosis	1	Number	2019	198.226	299.409	132.604
1	Deaths	210	Republic of Liberia	1	Male	22	All ages	524	Cirrhosis due to alcohol	1	Number	2019	114.069	171.966	69.1496
1	Deaths	210	Republic of Liberia	2	Female	22	All ages	524	Cirrhosis due to alcohol	1	Number	2019	27.6553	43.5197	16.3768
1	Deaths	210	Republic of Liberia	3	Both	22	All ages	524	Cirrhosis due to alcohol	1	Number	2019	141.724	212.21	89.6192
1	Deaths	210	Republic of Liberia	1	Male	22	All ages	525	Cirrhosis due to other causes	1	Number	2019	56.3671	103.469	31.3879
1	Deaths	210	Republic of Liberia	2	Female	22	All ages	525	Cirrhosis due to other causes	1	Number	2019	64.2366	110.87	39.0188
1	Deaths	210	Republic of Liberia	3	Both	22	All ages	525	Cirrhosis due to other causes	1	Number	2019	120.604	201.743	72.3076
1	Deaths	204	Republic of Chad	1	Male	22	All ages	521	Cirrhosis and other chronic liver diseases	1	Number	2014	1970.66	2774.55	1414.94
1	Deaths	204	Republic of Chad	2	Female	22	All ages	521	Cirrhosis and other chronic liver diseases	1	Number	2014	926.331	1257.65	620.56
1	Deaths	204	Republic of Chad	3	Both	22	All ages	521	Cirrhosis and other chronic liver diseases	1	Number	2014	2896.99	3868.74	2142.96
1	Deaths	204	Republic of Chad	1	Male	22	All ages	522	Chronic hepatitis B including cirrhosis	1	Number	2014	816.423	1228.26	553.41
1	Deaths	204	Republic of Chad	2	Female	22	All ages	522	Chronic hepatitis B including cirrhosis	1	Number	2014	365.85	507.101	238.213
1	Deaths	204	Republic of Chad	3	Both	22	All ages	522	Chronic hepatitis B including cirrhosis	1	Number	2014	1182.27	1711.09	839.697
1	Deaths	204	Republic of Chad	1	Male	22	All ages	523	Chronic hepatitis C including cirrhosis	1	Number	2014	460.413	722.823	274.421
1	Deaths	204	Republic of Chad	2	Female	22	All ages	523	Chronic hepatitis C including cirrhosis	1	Number	2014	227.469	335.681	141.348
1	Deaths	204	Republic of Chad	3	Both	22	All ages	523	Chronic hepatitis C including cirrhosis	1	Number	2014	687.882	1033.1	437.004
1	Deaths	204	Republic of Chad	1	Male	22	All ages	524	Cirrhosis due to alcohol	1	Number	2014	391.234	617.387	230.073
1	Deaths	204	Republic of Chad	2	Female	22	All ages	524	Cirrhosis due to alcohol	1	Number	2014	88.6247	138.806	50.9009
1	Deaths	204	Republic of Chad	3	Both	22	All ages	524	Cirrhosis due to alcohol	1	Number	2014	479.859	740.347	292.087
1	Deaths	204	Republic of Chad	1	Male	22	All ages	525	Cirrhosis due to other causes	1	Number	2014	273.36	374.997	183.288
1	Deaths	204	Republic of Chad	2	Female	22	All ages	525	Cirrhosis due to other causes	1	Number	2014	211.333	297.052	135.269
1	Deaths	204	Republic of Chad	3	Both	22	All ages	525	Cirrhosis due to other causes	1	Number	2014	484.693	636.483	345.144
1	Deaths	211	Republic of Mali	1	Male	22	All ages	971	Nonalcoholic fatty liver disease including cirrhosis	1	Number	2014	37.8063	62.6464	22.3301
1	Deaths	211	Republic of Mali	2	Female	22	All ages	971	Nonalcoholic fatty liver disease including cirrhosis	1	Number	2014	49.6772	81.5739	22.7166
1	Deaths	211	Republic of Mali	3	Both	22	All ages	971	Nonalcoholic fatty liver disease including cirrhosis	1	Number	2014	87.4835	130.587	54.5737
1	Deaths	211	Republic of Mali	1	Male	22	All ages	521	Cirrhosis and other chronic liver diseases	1	Number	2005	1257.95	1933.61	793.953
1	Deaths	211	Republic of Mali	2	Female	22	All ages	521	Cirrhosis and other chronic liver diseases	1	Number	2005	793.635	1123.78	388.339
1	Deaths	211	Republic of Mali	3	Both	22	All ages	521	Cirrhosis and other chronic liver diseases	1	Number	2005	2051.58	2727.18	1554.01
1	Deaths	211	Republic of Mali	1	Male	22	All ages	522	Chronic hepatitis B including cirrhosis	1	Number	2005	509.744	810.782	298.827
1	Deaths	211	Republic of Mali	2	Female	22	All ages	522	Chronic hepatitis B including cirrhosis	1	Number	2005	313.397	469.826	150.139
1	Deaths	211	Republic of Mali	3	Both	22	All ages	522	Chronic hepatitis B including cirrhosis	1	Number	2005	823.141	1124.36	575.56
1	Deaths	211	Republic of Mali	1	Male	22	All ages	523	Chronic hepatitis C including cirrhosis	1	Number	2005	313.966	519.52	179.493
1	Deaths	211	Republic of Mali	2	Female	22	All ages	523	Chronic hepatitis C including cirrhosis	1	Number	2005	204.055	314.378	93.9304
1	Deaths	211	Republic of Mali	3	Both	22	All ages	523	Chronic hepatitis C including cirrhosis	1	Number	2005	518.021	737.336	353.509
1	Deaths	211	Republic of Mali	1	Male	22	All ages	524	Cirrhosis due to alcohol	1	Number	2005	235.188	396.699	133.125
1	Deaths	211	Republic of Mali	2	Female	22	All ages	524	Cirrhosis due to alcohol	1	Number	2005	68.9816	112.531	31.3854
1	Deaths	211	Republic of Mali	3	Both	22	All ages	524	Cirrhosis due to alcohol	1	Number	2005	304.169	468.841	188.11
1	Deaths	211	Republic of Mali	1	Male	22	All ages	525	Cirrhosis due to other causes	1	Number	2005	176.011	256.469	103.348
1	Deaths	211	Republic of Mali	2	Female	22	All ages	525	Cirrhosis due to other causes	1	Number	2005	174.261	265.061	80.4239
1	Deaths	211	Republic of Mali	3	Both	22	All ages	525	Cirrhosis due to other causes	1	Number	2005	350.272	473.636	229.026
1	Deaths	211	Republic of Mali	1	Male	22	All ages	971	Nonalcoholic fatty liver disease including cirrhosis	1	Number	2016	40.6547	66.8636	23.6054
1	Deaths	211	Republic of Mali	2	Female	22	All ages	971	Nonalcoholic fatty liver disease including cirrhosis	1	Number	2016	53.143	86.53	23.1317
1	Deaths	211	Republic of Mali	3	Both	22	All ages	971	Nonalcoholic fatty liver disease including cirrhosis	1	Number	2016	93.7977	140.405	57.8073
1	Deaths	218	Togolese Republic	1	Male	22	All ages	521	Cirrhosis and other chronic liver diseases	1	Number	2007	644.032	824.14	428.59
1	Deaths	218	Togolese Republic	2	Female	22	All ages	521	Cirrhosis and other chronic liver diseases	1	Number	2007	319.522	444.358	207.704
1	Deaths	218	Togolese Republic	3	Both	22	All ages	521	Cirrhosis and other chronic liver diseases	1	Number	2007	963.554	1225.54	701.059
1	Deaths	218	Togolese Republic	1	Male	22	All ages	522	Chronic hepatitis B including cirrhosis	1	Number	2007	274.005	373.28	173.576
1	Deaths	218	Togolese Republic	2	Female	22	All ages	522	Chronic hepatitis B including cirrhosis	1	Number	2007	130.467	192.167	84.2319
1	Deaths	218	Togolese Republic	3	Both	22	All ages	522	Chronic hepatitis B including cirrhosis	1	Number	2007	404.471	534.993	278.605
1	Deaths	218	Togolese Republic	1	Male	22	All ages	523	Chronic hepatitis C including cirrhosis	1	Number	2007	160.002	237.944	95.8215
1	Deaths	218	Togolese Republic	2	Female	22	All ages	523	Chronic hepatitis C including cirrhosis	1	Number	2007	79.1737	119.935	49.3252
1	Deaths	218	Togolese Republic	3	Both	22	All ages	523	Chronic hepatitis C including cirrhosis	1	Number	2007	239.175	343.145	156.802
1	Deaths	218	Togolese Republic	1	Male	22	All ages	524	Cirrhosis due to alcohol	1	Number	2007	131.289	195.192	76.5068
1	Deaths	218	Togolese Republic	2	Female	22	All ages	524	Cirrhosis due to alcohol	1	Number	2007	30.5292	47.012	17.3207
1	Deaths	218	Togolese Republic	3	Both	22	All ages	524	Cirrhosis due to alcohol	1	Number	2007	161.818	237.781	97.562
1	Deaths	218	Togolese Republic	1	Male	22	All ages	525	Cirrhosis due to other causes	1	Number	2007	66.4796	94.3156	38.54
1	Deaths	218	Togolese Republic	2	Female	22	All ages	525	Cirrhosis due to other causes	1	Number	2007	65.1772	94.843	41.0798
1	Deaths	218	Togolese Republic	3	Both	22	All ages	525	Cirrhosis due to other causes	1	Number	2007	131.657	179.525	91.4274
1	Deaths	202	Republic of Cameroon	1	Male	22	All ages	971	Nonalcoholic fatty liver disease including cirrhosis	1	Number	2018	104.255	172.299	55.6765
1	Deaths	202	Republic of Cameroon	2	Female	22	All ages	971	Nonalcoholic fatty liver disease including cirrhosis	1	Number	2018	113.35	182.027	63.2525
1	Deaths	202	Republic of Cameroon	3	Both	22	All ages	971	Nonalcoholic fatty liver disease including cirrhosis	1	Number	2018	217.606	354.043	126.276
1	Deaths	203	Republic of Cabo Verde	1	Male	22	All ages	521	Cirrhosis and other chronic liver diseases	1	Number	2021	78.3705	102.754	53.9912
1	Deaths	203	Republic of Cabo Verde	2	Female	22	All ages	521	Cirrhosis and other chronic liver diseases	1	Number	2021	33.4664	45.1012	22.6656
1	Deaths	203	Republic of Cabo Verde	3	Both	22	All ages	521	Cirrhosis and other chronic liver diseases	1	Number	2021	111.837	142.59	76.215
1	Deaths	203	Republic of Cabo Verde	1	Male	22	All ages	522	Chronic hepatitis B including cirrhosis	1	Number	2021	32.8812	45.1731	20.8915
1	Deaths	203	Republic of Cabo Verde	2	Female	22	All ages	522	Chronic hepatitis B including cirrhosis	1	Number	2021	13.4504	19.2218	8.91043
1	Deaths	203	Republic of Cabo Verde	3	Both	22	All ages	522	Chronic hepatitis B including cirrhosis	1	Number	2021	46.3316	62.6568	30.0624
1	Deaths	203	Republic of Cabo Verde	1	Male	22	All ages	523	Chronic hepatitis C including cirrhosis	1	Number	2021	18.5004	27.1339	11.5758
1	Deaths	203	Republic of Cabo Verde	2	Female	22	All ages	523	Chronic hepatitis C including cirrhosis	1	Number	2021	7.86793	11.4334	4.97555
1	Deaths	203	Republic of Cabo Verde	3	Both	22	All ages	523	Chronic hepatitis C including cirrhosis	1	Number	2021	26.3683	38.0585	16.8231
1	Deaths	203	Republic of Cabo Verde	1	Male	22	All ages	524	Cirrhosis due to alcohol	1	Number	2021	18.9432	28.6881	10.9526
1	Deaths	203	Republic of Cabo Verde	2	Female	22	All ages	524	Cirrhosis due to alcohol	1	Number	2021	3.58297	5.45969	2.03576
1	Deaths	203	Republic of Cabo Verde	3	Both	22	All ages	524	Cirrhosis due to alcohol	1	Number	2021	22.5261	34.1248	13.113
1	Deaths	203	Republic of Cabo Verde	1	Male	22	All ages	525	Cirrhosis due to other causes	1	Number	2021	5.09402	7.52756	3.29507
1	Deaths	203	Republic of Cabo Verde	2	Female	22	All ages	525	Cirrhosis due to other causes	1	Number	2021	5.22097	7.70864	3.30876
1	Deaths	203	Republic of Cabo Verde	3	Both	22	All ages	525	Cirrhosis due to other causes	1	Number	2021	10.315	14.32	6.82687
1	Deaths	209	Republic of Guinea-Bissau	1	Male	22	All ages	521	Cirrhosis and other chronic liver diseases	1	Number	2008	216.2	307.825	151.826
1	Deaths	209	Republic of Guinea-Bissau	2	Female	22	All ages	521	Cirrhosis and other chronic liver diseases	1	Number	2008	131.962	185.471	79.5323
1	Deaths	209	Republic of Guinea-Bissau	3	Both	22	All ages	521	Cirrhosis and other chronic liver diseases	1	Number	2008	348.162	461.982	247.502
1	Deaths	209	Republic of Guinea-Bissau	1	Male	22	All ages	522	Chronic hepatitis B including cirrhosis	1	Number	2008	91.7332	135.243	59.7082
1	Deaths	209	Republic of Guinea-Bissau	2	Female	22	All ages	522	Chronic hepatitis B including cirrhosis	1	Number	2008	53.2451	76.4467	30.6435
1	Deaths	209	Republic of Guinea-Bissau	3	Both	22	All ages	522	Chronic hepatitis B including cirrhosis	1	Number	2008	144.978	201.957	98.1446
1	Deaths	209	Republic of Guinea-Bissau	1	Male	22	All ages	523	Chronic hepatitis C including cirrhosis	1	Number	2008	51.8513	80.5203	33.0381
1	Deaths	209	Republic of Guinea-Bissau	2	Female	22	All ages	523	Chronic hepatitis C including cirrhosis	1	Number	2008	31.575	47.918	18.1657
1	Deaths	209	Republic of Guinea-Bissau	3	Both	22	All ages	523	Chronic hepatitis C including cirrhosis	1	Number	2008	83.4263	121.644	54.62
1	Deaths	209	Republic of Guinea-Bissau	1	Male	22	All ages	524	Cirrhosis due to alcohol	1	Number	2008	42.9739	69.1292	24.9435
1	Deaths	209	Republic of Guinea-Bissau	2	Female	22	All ages	524	Cirrhosis due to alcohol	1	Number	2008	12.1534	19.9428	6.31492
1	Deaths	209	Republic of Guinea-Bissau	3	Both	22	All ages	524	Cirrhosis due to alcohol	1	Number	2008	55.1274	86.3008	33.3206
1	Deaths	209	Republic of Guinea-Bissau	1	Male	22	All ages	525	Cirrhosis due to other causes	1	Number	2008	25.8171	39.9542	17.547
1	Deaths	209	Republic of Guinea-Bissau	2	Female	22	All ages	525	Cirrhosis due to other causes	1	Number	2008	29.6489	43.9857	16.5364
1	Deaths	209	Republic of Guinea-Bissau	3	Both	22	All ages	525	Cirrhosis due to other causes	1	Number	2008	55.466	77.0104	38.1189
1	Deaths	208	Republic of Guinea	1	Male	22	All ages	521	Cirrhosis and other chronic liver diseases	1	Number	2018	1452.67	1931.17	1074.32
1	Deaths	208	Republic of Guinea	2	Female	22	All ages	521	Cirrhosis and other chronic liver diseases	1	Number	2018	895.575	1203.06	636.471
1	Deaths	208	Republic of Guinea	3	Both	22	All ages	521	Cirrhosis and other chronic liver diseases	1	Number	2018	2348.24	2971.08	1733.19
1	Deaths	208	Republic of Guinea	1	Male	22	All ages	522	Chronic hepatitis B including cirrhosis	1	Number	2018	627.451	872.949	436.479
1	Deaths	208	Republic of Guinea	2	Female	22	All ages	522	Chronic hepatitis B including cirrhosis	1	Number	2018	360.16	503.798	239.447
1	Deaths	208	Republic of Guinea	3	Both	22	All ages	522	Chronic hepatitis B including cirrhosis	1	Number	2018	987.611	1330.14	702.358
1	Deaths	204	Republic of Chad	1	Male	22	All ages	521	Cirrhosis and other chronic liver diseases	1	Number	2015	2019.38	2880.21	1423.99
1	Deaths	204	Republic of Chad	2	Female	22	All ages	521	Cirrhosis and other chronic liver diseases	1	Number	2015	948.352	1300.69	629.02
1	Deaths	204	Republic of Chad	3	Both	22	All ages	521	Cirrhosis and other chronic liver diseases	1	Number	2015	2967.73	4025.43	2182.15
1	Deaths	204	Republic of Chad	1	Male	22	All ages	522	Chronic hepatitis B including cirrhosis	1	Number	2015	835.217	1252.62	559.971
1	Deaths	204	Republic of Chad	2	Female	22	All ages	522	Chronic hepatitis B including cirrhosis	1	Number	2015	372.745	521.637	239.759
1	Deaths	204	Republic of Chad	3	Both	22	All ages	522	Chronic hepatitis B including cirrhosis	1	Number	2015	1207.96	1753.87	843.974
1	Deaths	204	Republic of Chad	1	Male	22	All ages	523	Chronic hepatitis C including cirrhosis	1	Number	2015	469.593	743.155	281.567
1	Deaths	204	Republic of Chad	2	Female	22	All ages	523	Chronic hepatitis C including cirrhosis	1	Number	2015	232.016	348.121	141.15
1	Deaths	204	Republic of Chad	3	Both	22	All ages	523	Chronic hepatitis C including cirrhosis	1	Number	2015	701.609	1062.1	441.703
1	Deaths	204	Republic of Chad	1	Male	22	All ages	524	Cirrhosis due to alcohol	1	Number	2015	399.62	634.375	231.65
1	Deaths	204	Republic of Chad	2	Female	22	All ages	524	Cirrhosis due to alcohol	1	Number	2015	90.0623	141.803	51.8787
1	Deaths	204	Republic of Chad	3	Both	22	All ages	524	Cirrhosis due to alcohol	1	Number	2015	489.683	757.103	292.508
1	Deaths	204	Republic of Chad	1	Male	22	All ages	525	Cirrhosis due to other causes	1	Number	2015	284.915	392.185	190.844
1	Deaths	204	Republic of Chad	2	Female	22	All ages	525	Cirrhosis due to other causes	1	Number	2015	219.598	309.055	140.877
1	Deaths	204	Republic of Chad	3	Both	22	All ages	525	Cirrhosis due to other causes	1	Number	2015	504.513	674.525	360.565
1	Deaths	214	Federal Republic of Nigeria	1	Male	22	All ages	971	Nonalcoholic fatty liver disease including cirrhosis	1	Number	2019	439.542	716.474	244.721
1	Deaths	214	Federal Republic of Nigeria	2	Female	22	All ages	971	Nonalcoholic fatty liver disease including cirrhosis	1	Number	2019	764.466	1180.17	485.402
1	Deaths	214	Federal Republic of Nigeria	3	Both	22	All ages	971	Nonalcoholic fatty liver disease including cirrhosis	1	Number	2019	1204.01	1814.23	750.139
1	Deaths	217	Republic of Sierra Leone	1	Male	22	All ages	523	Chronic hepatitis C including cirrhosis	1	Number	2014	171.84	258.968	113.252
1	Deaths	217	Republic of Sierra Leone	2	Female	22	All ages	523	Chronic hepatitis C including cirrhosis	1	Number	2014	116.002	160.626	81.742
1	Deaths	217	Republic of Sierra Leone	3	Both	22	All ages	523	Chronic hepatitis C including cirrhosis	1	Number	2014	287.842	398.453	196.894
1	Deaths	217	Republic of Sierra Leone	1	Male	22	All ages	524	Cirrhosis due to alcohol	1	Number	2014	150.699	231.429	95.5607
1	Deaths	217	Republic of Sierra Leone	2	Female	22	All ages	524	Cirrhosis due to alcohol	1	Number	2014	46.2439	68.1916	30.1223
1	Deaths	217	Republic of Sierra Leone	3	Both	22	All ages	524	Cirrhosis due to alcohol	1	Number	2014	196.943	296.962	127.673
1	Deaths	217	Republic of Sierra Leone	1	Male	22	All ages	525	Cirrhosis due to other causes	1	Number	2014	88.0862	123.711	61.3528
1	Deaths	217	Republic of Sierra Leone	2	Female	22	All ages	525	Cirrhosis due to other causes	1	Number	2014	104.113	141.184	74.6056
1	Deaths	217	Republic of Sierra Leone	3	Both	22	All ages	525	Cirrhosis due to other causes	1	Number	2014	192.199	257.794	140.744
1	Deaths	218	Togolese Republic	1	Male	22	All ages	521	Cirrhosis and other chronic liver diseases	1	Number	2009	709.209	921.154	466.509
1	Deaths	218	Togolese Republic	2	Female	22	All ages	521	Cirrhosis and other chronic liver diseases	1	Number	2009	351.688	487.391	223.672
1	Deaths	218	Togolese Republic	3	Both	22	All ages	521	Cirrhosis and other chronic liver diseases	1	Number	2009	1060.9	1352.04	770.299
1	Deaths	218	Togolese Republic	1	Male	22	All ages	522	Chronic hepatitis B including cirrhosis	1	Number	2009	300.979	418.028	190.668
1	Deaths	218	Togolese Republic	2	Female	22	All ages	522	Chronic hepatitis B including cirrhosis	1	Number	2009	143.802	209.657	92.2427
1	Deaths	218	Togolese Republic	3	Both	22	All ages	522	Chronic hepatitis B including cirrhosis	1	Number	2009	444.781	598.988	303.799
1	Deaths	218	Togolese Republic	1	Male	22	All ages	523	Chronic hepatitis C including cirrhosis	1	Number	2009	176.531	263.632	102.844
1	Deaths	218	Togolese Republic	2	Female	22	All ages	523	Chronic hepatitis C including cirrhosis	1	Number	2009	87.2853	132.667	53.6177
1	Deaths	218	Togolese Republic	3	Both	22	All ages	523	Chronic hepatitis C including cirrhosis	1	Number	2009	263.816	374.03	172.424
1	Deaths	218	Togolese Republic	1	Male	22	All ages	524	Cirrhosis due to alcohol	1	Number	2009	145.326	221.422	86.0047
1	Deaths	218	Togolese Republic	2	Female	22	All ages	524	Cirrhosis due to alcohol	1	Number	2009	33.8413	53.0885	19.0283
1	Deaths	218	Togolese Republic	3	Both	22	All ages	524	Cirrhosis due to alcohol	1	Number	2009	179.167	265.876	110.322
1	Deaths	218	Togolese Republic	1	Male	22	All ages	525	Cirrhosis due to other causes	1	Number	2009	72.5526	103.099	43.2847
1	Deaths	218	Togolese Republic	2	Female	22	All ages	525	Cirrhosis due to other causes	1	Number	2009	70.694	101.591	43.4157
1	Deaths	218	Togolese Republic	3	Both	22	All ages	525	Cirrhosis due to other causes	1	Number	2009	143.247	194.34	98.4099
1	Deaths	211	Republic of Mali	1	Male	22	All ages	971	Nonalcoholic fatty liver disease including cirrhosis	1	Number	2012	34.3125	55.4964	19.9402
1	Deaths	211	Republic of Mali	2	Female	22	All ages	971	Nonalcoholic fatty liver disease including cirrhosis	1	Number	2012	45.6585	74.4308	21.8421
1	Deaths	211	Republic of Mali	3	Both	22	All ages	971	Nonalcoholic fatty liver disease including cirrhosis	1	Number	2012	79.971	121.836	50.2435
1	Deaths	214	Federal Republic of Nigeria	1	Male	22	All ages	971	Nonalcoholic fatty liver disease including cirrhosis	1	Number	1996	310.238	503.692	193.523
1	Deaths	214	Federal Republic of Nigeria	2	Female	22	All ages	971	Nonalcoholic fatty liver disease including cirrhosis	1	Number	1996	418.342	670.106	233.332
1	Deaths	214	Federal Republic of Nigeria	3	Both	22	All ages	971	Nonalcoholic fatty liver disease including cirrhosis	1	Number	1996	728.579	1098.9	450.66
1	Deaths	212	Islamic Republic of Mauritania	1	Male	22	All ages	971	Nonalcoholic fatty liver disease including cirrhosis	1	Number	1996	7.14574	12.4167	3.84184
1	Deaths	212	Islamic Republic of Mauritania	2	Female	22	All ages	971	Nonalcoholic fatty liver disease including cirrhosis	1	Number	1996	13.0374	21.1316	7.4032
1	Deaths	212	Islamic Republic of Mauritania	3	Both	22	All ages	971	Nonalcoholic fatty liver disease including cirrhosis	1	Number	1996	20.1831	32.162	12.2388
1	Deaths	203	Republic of Cabo Verde	1	Male	22	All ages	971	Nonalcoholic fatty liver disease including cirrhosis	1	Number	2013	1.77232	2.6576	1.14708
1	Deaths	203	Republic of Cabo Verde	2	Female	22	All ages	971	Nonalcoholic fatty liver disease including cirrhosis	1	Number	2013	2.75512	4.04378	1.73108
1	Deaths	203	Republic of Cabo Verde	3	Both	22	All ages	971	Nonalcoholic fatty liver disease including cirrhosis	1	Number	2013	4.52745	6.40176	2.91049
1	Deaths	211	Republic of Mali	1	Male	22	All ages	521	Cirrhosis and other chronic liver diseases	1	Number	2018	2019.29	2823.88	1347.14
1	Deaths	211	Republic of Mali	2	Female	22	All ages	521	Cirrhosis and other chronic liver diseases	1	Number	2018	1186.8	1689.42	571.508
1	Deaths	211	Republic of Mali	3	Both	22	All ages	521	Cirrhosis and other chronic liver diseases	1	Number	2018	3206.09	4068.53	2477.61
1	Deaths	211	Republic of Mali	1	Male	22	All ages	522	Chronic hepatitis B including cirrhosis	1	Number	2018	836.408	1237	528.463
1	Deaths	211	Republic of Mali	2	Female	22	All ages	522	Chronic hepatitis B including cirrhosis	1	Number	2018	462.8	685.707	221.376
1	Deaths	211	Republic of Mali	3	Both	22	All ages	522	Chronic hepatitis B including cirrhosis	1	Number	2018	1299.21	1724.43	921.978
1	Deaths	211	Republic of Mali	1	Male	22	All ages	523	Chronic hepatitis C including cirrhosis	1	Number	2018	505.315	760.4	312.43
1	Deaths	211	Republic of Mali	2	Female	22	All ages	523	Chronic hepatitis C including cirrhosis	1	Number	2018	303.893	475.854	144.016
1	Deaths	211	Republic of Mali	3	Both	22	All ages	523	Chronic hepatitis C including cirrhosis	1	Number	2018	809.208	1160.72	579.301
1	Deaths	211	Republic of Mali	1	Male	22	All ages	524	Cirrhosis due to alcohol	1	Number	2018	380.024	597.158	223.353
1	Deaths	211	Republic of Mali	2	Female	22	All ages	524	Cirrhosis due to alcohol	1	Number	2018	100.476	163.719	44.1019
1	Deaths	211	Republic of Mali	3	Both	22	All ages	524	Cirrhosis due to alcohol	1	Number	2018	480.501	739.858	302.153
1	Deaths	211	Republic of Mali	1	Male	22	All ages	525	Cirrhosis due to other causes	1	Number	2018	254.515	351.423	167.535
1	Deaths	211	Republic of Mali	2	Female	22	All ages	525	Cirrhosis due to other causes	1	Number	2018	261.735	390.044	125.414
1	Deaths	211	Republic of Mali	3	Both	22	All ages	525	Cirrhosis due to other causes	1	Number	2018	516.25	687.204	346.2
1	Deaths	203	Republic of Cabo Verde	1	Male	22	All ages	971	Nonalcoholic fatty liver disease including cirrhosis	1	Number	2015	1.92787	2.88335	1.21764
1	Deaths	203	Republic of Cabo Verde	2	Female	22	All ages	971	Nonalcoholic fatty liver disease including cirrhosis	1	Number	2015	2.9813	4.63012	1.76503
1	Deaths	203	Republic of Cabo Verde	3	Both	22	All ages	971	Nonalcoholic fatty liver disease including cirrhosis	1	Number	2015	4.90916	7.11024	3.14587
1	Deaths	217	Republic of Sierra Leone	1	Male	22	All ages	971	Nonalcoholic fatty liver disease including cirrhosis	1	Number	2009	12.0989	18.1754	7.227
1	Deaths	217	Republic of Sierra Leone	2	Female	22	All ages	971	Nonalcoholic fatty liver disease including cirrhosis	1	Number	2009	19.1118	28.6653	11.9123
1	Deaths	217	Republic of Sierra Leone	3	Both	22	All ages	971	Nonalcoholic fatty liver disease including cirrhosis	1	Number	2009	31.2107	46.5171	19.9672
1	Deaths	200	Republic of Benin	1	Male	22	All ages	971	Nonalcoholic fatty liver disease including cirrhosis	1	Number	1996	15.3679	23.7443	8.97238
1	Deaths	200	Republic of Benin	2	Female	22	All ages	971	Nonalcoholic fatty liver disease including cirrhosis	1	Number	1996	20.0438	32.9247	11.3067
1	Deaths	200	Republic of Benin	3	Both	22	All ages	971	Nonalcoholic fatty liver disease including cirrhosis	1	Number	1996	35.4117	56.6288	21.2731
1	Deaths	199	Western Sub-Saharan Africa	1	Male	22	All ages	971	Nonalcoholic fatty liver disease including cirrhosis	1	Number	2019	1064.91	1616.77	686.951
1	Deaths	199	Western Sub-Saharan Africa	2	Female	22	All ages	971	Nonalcoholic fatty liver disease including cirrhosis	1	Number	2019	1676.5	2408.26	1143.96
1	Deaths	199	Western Sub-Saharan Africa	3	Both	22	All ages	971	Nonalcoholic fatty liver disease including cirrhosis	1	Number	2019	2741.41	3987.58	1859.32
1	Deaths	200	Republic of Benin	1	Male	22	All ages	521	Cirrhosis and other chronic liver diseases	1	Number	2021	1213.31	1706.74	901.061
1	Deaths	200	Republic of Benin	2	Female	22	All ages	521	Cirrhosis and other chronic liver diseases	1	Number	2021	686.924	953.025	469.448
1	Deaths	200	Republic of Benin	3	Both	22	All ages	521	Cirrhosis and other chronic liver diseases	1	Number	2021	1900.24	2566.17	1393.88
1	Deaths	200	Republic of Benin	1	Male	22	All ages	522	Chronic hepatitis B including cirrhosis	1	Number	2021	496.216	720.802	344.71
1	Deaths	200	Republic of Benin	2	Female	22	All ages	522	Chronic hepatitis B including cirrhosis	1	Number	2021	262.544	371.032	171.809
1	Deaths	200	Republic of Benin	3	Both	22	All ages	522	Chronic hepatitis B including cirrhosis	1	Number	2021	758.76	1046.21	535.649
1	Deaths	200	Republic of Benin	1	Male	22	All ages	523	Chronic hepatitis C including cirrhosis	1	Number	2021	299.191	457.695	189.82
1	Deaths	200	Republic of Benin	2	Female	22	All ages	523	Chronic hepatitis C including cirrhosis	1	Number	2021	164.376	238.435	103.903
1	Deaths	200	Republic of Benin	3	Both	22	All ages	523	Chronic hepatitis C including cirrhosis	1	Number	2021	463.567	669.042	306.717
1	Deaths	200	Republic of Benin	1	Male	22	All ages	524	Cirrhosis due to alcohol	1	Number	2021	242.475	381.03	145.481
1	Deaths	200	Republic of Benin	2	Female	22	All ages	524	Cirrhosis due to alcohol	1	Number	2021	62.8254	99.7612	37.5988
1	Deaths	200	Republic of Benin	3	Both	22	All ages	524	Cirrhosis due to alcohol	1	Number	2021	305.301	464.474	187.694
1	Deaths	200	Republic of Benin	1	Male	22	All ages	525	Cirrhosis due to other causes	1	Number	2021	141.306	220.823	88.3848
1	Deaths	200	Republic of Benin	2	Female	22	All ages	525	Cirrhosis due to other causes	1	Number	2021	151.141	232.858	93.9824
1	Deaths	200	Republic of Benin	3	Both	22	All ages	525	Cirrhosis due to other causes	1	Number	2021	292.447	432.882	182.432
1	Deaths	210	Republic of Liberia	1	Male	22	All ages	971	Nonalcoholic fatty liver disease including cirrhosis	1	Number	2019	17.317	28.9447	10.4491
1	Deaths	210	Republic of Liberia	2	Female	22	All ages	971	Nonalcoholic fatty liver disease including cirrhosis	1	Number	2019	21.726	34.858	12.7735
1	Deaths	210	Republic of Liberia	3	Both	22	All ages	971	Nonalcoholic fatty liver disease including cirrhosis	1	Number	2019	39.043	62.7413	24.5888
1	Deaths	206	Republic of the Gambia	1	Male	22	All ages	521	Cirrhosis and other chronic liver diseases	1	Number	2006	148.257	197.6	104.27
1	Deaths	206	Republic of the Gambia	2	Female	22	All ages	521	Cirrhosis and other chronic liver diseases	1	Number	2006	66.396	103.057	24.7572
1	Deaths	206	Republic of the Gambia	3	Both	22	All ages	521	Cirrhosis and other chronic liver diseases	1	Number	2006	214.653	278.656	154.379
1	Deaths	206	Republic of the Gambia	1	Male	22	All ages	522	Chronic hepatitis B including cirrhosis	1	Number	2006	59.8613	82.559	40.1764
1	Deaths	206	Republic of the Gambia	2	Female	22	All ages	522	Chronic hepatitis B including cirrhosis	1	Number	2006	25.6457	41.6068	9.48272
1	Deaths	206	Republic of the Gambia	3	Both	22	All ages	522	Chronic hepatitis B including cirrhosis	1	Number	2006	85.507	115.699	58.7152
1	Deaths	206	Republic of the Gambia	1	Male	22	All ages	523	Chronic hepatitis C including cirrhosis	1	Number	2006	37.2055	54.6471	23.9942
1	Deaths	206	Republic of the Gambia	2	Female	22	All ages	523	Chronic hepatitis C including cirrhosis	1	Number	2006	16.4322	27.5604	5.78765
1	Deaths	206	Republic of the Gambia	3	Both	22	All ages	523	Chronic hepatitis C including cirrhosis	1	Number	2006	53.6377	77.3908	35.6128
1	Deaths	206	Republic of the Gambia	1	Male	22	All ages	524	Cirrhosis due to alcohol	1	Number	2006	31.4067	48.9092	18.7947
1	Deaths	206	Republic of the Gambia	2	Female	22	All ages	524	Cirrhosis due to alcohol	1	Number	2006	6.47876	11.3207	2.27012
1	Deaths	206	Republic of the Gambia	3	Both	22	All ages	524	Cirrhosis due to alcohol	1	Number	2006	37.8855	58.1382	22.5722
1	Deaths	206	Republic of the Gambia	1	Male	22	All ages	525	Cirrhosis due to other causes	1	Number	2006	16.3809	23.206	10.2107
1	Deaths	206	Republic of the Gambia	2	Female	22	All ages	525	Cirrhosis due to other causes	1	Number	2006	14.2968	23.3362	5.01712
1	Deaths	206	Republic of the Gambia	3	Both	22	All ages	525	Cirrhosis due to other causes	1	Number	2006	30.6777	41.8149	20.0762
1	Deaths	204	Republic of Chad	1	Male	22	All ages	521	Cirrhosis and other chronic liver diseases	1	Number	2017	2129.43	3080.38	1504.61
1	Deaths	204	Republic of Chad	2	Female	22	All ages	521	Cirrhosis and other chronic liver diseases	1	Number	2017	1011.37	1431.89	671.444
1	Deaths	204	Republic of Chad	3	Both	22	All ages	521	Cirrhosis and other chronic liver diseases	1	Number	2017	3140.8	4320.61	2302.22
1	Deaths	204	Republic of Chad	1	Male	22	All ages	522	Chronic hepatitis B including cirrhosis	1	Number	2017	880.481	1355.41	587.323
1	Deaths	204	Republic of Chad	2	Female	22	All ages	522	Chronic hepatitis B including cirrhosis	1	Number	2017	397.009	567.315	253.53
1	Deaths	204	Republic of Chad	3	Both	22	All ages	522	Chronic hepatitis B including cirrhosis	1	Number	2017	1277.49	1883.72	874.809
1	Deaths	204	Republic of Chad	1	Male	22	All ages	523	Chronic hepatitis C including cirrhosis	1	Number	2017	495.173	783.837	297.687
1	Deaths	204	Republic of Chad	2	Female	22	All ages	523	Chronic hepatitis C including cirrhosis	1	Number	2017	246.614	379.188	148.934
1	Deaths	204	Republic of Chad	3	Both	22	All ages	523	Chronic hepatitis C including cirrhosis	1	Number	2017	741.787	1125.22	477.654
1	Deaths	204	Republic of Chad	1	Male	22	All ages	524	Cirrhosis due to alcohol	1	Number	2017	421.6	671.828	245.411
1	Deaths	204	Republic of Chad	2	Female	22	All ages	524	Cirrhosis due to alcohol	1	Number	2017	95.3033	154.255	54.4809
1	Deaths	204	Republic of Chad	3	Both	22	All ages	524	Cirrhosis due to alcohol	1	Number	2017	516.904	806.376	309.241
1	Deaths	204	Republic of Chad	1	Male	22	All ages	525	Cirrhosis due to other causes	1	Number	2017	299.985	422.671	200.904
1	Deaths	204	Republic of Chad	2	Female	22	All ages	525	Cirrhosis due to other causes	1	Number	2017	235.802	333.957	155.113
1	Deaths	204	Republic of Chad	3	Both	22	All ages	525	Cirrhosis due to other causes	1	Number	2017	535.787	728.547	383.757
1	Deaths	201	Burkina Faso	1	Male	22	All ages	524	Cirrhosis due to alcohol	1	Number	2018	480.073	709.102	303.567
1	Deaths	201	Burkina Faso	2	Female	22	All ages	524	Cirrhosis due to alcohol	1	Number	2018	113.172	175.26	68.3845
1	Deaths	201	Burkina Faso	3	Both	22	All ages	524	Cirrhosis due to alcohol	1	Number	2018	593.245	856.574	371.422
1	Deaths	201	Burkina Faso	1	Male	22	All ages	525	Cirrhosis due to other causes	1	Number	2018	229.547	394.508	136.204
1	Deaths	201	Burkina Faso	2	Female	22	All ages	525	Cirrhosis due to other causes	1	Number	2018	283.086	466.836	165.951
1	Deaths	201	Burkina Faso	3	Both	22	All ages	525	Cirrhosis due to other causes	1	Number	2018	512.634	838.594	313.956
1	Deaths	202	Republic of Cameroon	1	Male	22	All ages	521	Cirrhosis and other chronic liver diseases	1	Number	2017	2889.21	4023.84	1664.22
1	Deaths	202	Republic of Cameroon	2	Female	22	All ages	521	Cirrhosis and other chronic liver diseases	1	Number	2017	1327.07	1952.26	804.661
1	Deaths	202	Republic of Cameroon	3	Both	22	All ages	521	Cirrhosis and other chronic liver diseases	1	Number	2017	4216.28	5771.5	2635.92
1	Deaths	202	Republic of Cameroon	1	Male	22	All ages	522	Chronic hepatitis B including cirrhosis	1	Number	2017	1181.71	1693.1	661.641
1	Deaths	202	Republic of Cameroon	2	Female	22	All ages	522	Chronic hepatitis B including cirrhosis	1	Number	2017	499.133	755.92	302.622
1	Deaths	202	Republic of Cameroon	3	Both	22	All ages	522	Chronic hepatitis B including cirrhosis	1	Number	2017	1680.85	2323.09	1030.18
1	Deaths	202	Republic of Cameroon	1	Male	22	All ages	523	Chronic hepatitis C including cirrhosis	1	Number	2017	689.763	1039.45	369.411
1	Deaths	202	Republic of Cameroon	2	Female	22	All ages	523	Chronic hepatitis C including cirrhosis	1	Number	2017	311.657	469.343	179.399
1	Deaths	202	Republic of Cameroon	3	Both	22	All ages	523	Chronic hepatitis C including cirrhosis	1	Number	2017	1001.42	1454.74	596.493
1	Deaths	202	Republic of Cameroon	1	Male	22	All ages	524	Cirrhosis due to alcohol	1	Number	2017	604.794	951.253	336.94
1	Deaths	202	Republic of Cameroon	2	Female	22	All ages	524	Cirrhosis due to alcohol	1	Number	2017	125.695	209.281	67.354
1	Deaths	202	Republic of Cameroon	3	Both	22	All ages	524	Cirrhosis due to alcohol	1	Number	2017	730.489	1128.28	418.145
1	Deaths	202	Republic of Cameroon	1	Male	22	All ages	525	Cirrhosis due to other causes	1	Number	2017	311.54	467.71	166.122
1	Deaths	202	Republic of Cameroon	2	Female	22	All ages	525	Cirrhosis due to other causes	1	Number	2017	280.832	426.342	174.396
1	Deaths	202	Republic of Cameroon	3	Both	22	All ages	525	Cirrhosis due to other causes	1	Number	2017	592.372	841.362	369.351
1	Deaths	203	Republic of Cabo Verde	1	Male	22	All ages	521	Cirrhosis and other chronic liver diseases	1	Number	2019	76.6297	97.3773	54.0267
1	Deaths	203	Republic of Cabo Verde	2	Female	22	All ages	521	Cirrhosis and other chronic liver diseases	1	Number	2019	33.8525	44.8396	23.9711
1	Deaths	203	Republic of Cabo Verde	3	Both	22	All ages	521	Cirrhosis and other chronic liver diseases	1	Number	2019	110.482	137.995	78.5968
1	Deaths	203	Republic of Cabo Verde	1	Male	22	All ages	522	Chronic hepatitis B including cirrhosis	1	Number	2019	32.4765	44.3734	21.3215
1	Deaths	203	Republic of Cabo Verde	2	Female	22	All ages	522	Chronic hepatitis B including cirrhosis	1	Number	2019	13.5633	18.6689	9.21596
1	Deaths	203	Republic of Cabo Verde	3	Both	22	All ages	522	Chronic hepatitis B including cirrhosis	1	Number	2019	46.0398	60.2033	31.0003
1	Deaths	203	Republic of Cabo Verde	1	Male	22	All ages	523	Chronic hepatitis C including cirrhosis	1	Number	2019	17.9162	25.4502	11.3616
1	Deaths	203	Republic of Cabo Verde	2	Female	22	All ages	523	Chronic hepatitis C including cirrhosis	1	Number	2019	8.05435	11.5122	5.19026
1	Deaths	203	Republic of Cabo Verde	3	Both	22	All ages	523	Chronic hepatitis C including cirrhosis	1	Number	2019	25.9706	36.1963	17.1477
1	Deaths	203	Republic of Cabo Verde	1	Male	22	All ages	524	Cirrhosis due to alcohol	1	Number	2019	18.2715	26.9564	10.9724
1	Deaths	203	Republic of Cabo Verde	2	Female	22	All ages	524	Cirrhosis due to alcohol	1	Number	2019	3.57222	5.32454	2.12102
1	Deaths	203	Republic of Cabo Verde	3	Both	22	All ages	524	Cirrhosis due to alcohol	1	Number	2019	21.8437	32.2187	13.3757
1	Deaths	203	Republic of Cabo Verde	1	Male	22	All ages	525	Cirrhosis due to other causes	1	Number	2019	5.10094	7.26089	3.41152
1	Deaths	203	Republic of Cabo Verde	2	Female	22	All ages	525	Cirrhosis due to other causes	1	Number	2019	5.34306	7.68986	3.48609
1	Deaths	203	Republic of Cabo Verde	3	Both	22	All ages	525	Cirrhosis due to other causes	1	Number	2019	10.444	14.3863	7.18251
1	Deaths	208	Republic of Guinea	1	Male	22	All ages	971	Nonalcoholic fatty liver disease including cirrhosis	1	Number	2004	23.5164	38.6638	13.0834
1	Deaths	208	Republic of Guinea	2	Female	22	All ages	971	Nonalcoholic fatty liver disease including cirrhosis	1	Number	2004	38.308	59.7488	22.4959
1	Deaths	208	Republic of Guinea	3	Both	22	All ages	971	Nonalcoholic fatty liver disease including cirrhosis	1	Number	2004	61.8244	94.2006	37.6983
1	Deaths	201	Burkina Faso	1	Male	22	All ages	971	Nonalcoholic fatty liver disease including cirrhosis	1	Number	2016	42.5054	66.7533	26.1954
1	Deaths	201	Burkina Faso	2	Female	22	All ages	971	Nonalcoholic fatty liver disease including cirrhosis	1	Number	2016	52.9614	79.4755	32.1794
1	Deaths	201	Burkina Faso	3	Both	22	All ages	971	Nonalcoholic fatty liver disease including cirrhosis	1	Number	2016	95.4668	140.171	59.9676
1	Deaths	201	Burkina Faso	1	Male	22	All ages	521	Cirrhosis and other chronic liver diseases	1	Number	2019	2025.35	2632.68	1478.52
1	Deaths	201	Burkina Faso	2	Female	22	All ages	521	Cirrhosis and other chronic liver diseases	1	Number	2019	1139.1	1562.63	802.596
1	Deaths	201	Burkina Faso	3	Both	22	All ages	521	Cirrhosis and other chronic liver diseases	1	Number	2019	3164.44	4104.52	2341.92
1	Deaths	201	Burkina Faso	1	Male	22	All ages	522	Chronic hepatitis B including cirrhosis	1	Number	2019	813.88	1098.95	569.427
1	Deaths	201	Burkina Faso	2	Female	22	All ages	522	Chronic hepatitis B including cirrhosis	1	Number	2019	418.755	578.251	283.099
1	Deaths	201	Burkina Faso	3	Both	22	All ages	522	Chronic hepatitis B including cirrhosis	1	Number	2019	1232.63	1629.44	881.521
1	Deaths	217	Republic of Sierra Leone	1	Male	22	All ages	521	Cirrhosis and other chronic liver diseases	1	Number	2012	705.247	929.863	531.9
1	Deaths	217	Republic of Sierra Leone	2	Female	22	All ages	521	Cirrhosis and other chronic liver diseases	1	Number	2012	469.037	592.683	362.933
1	Deaths	217	Republic of Sierra Leone	3	Both	22	All ages	521	Cirrhosis and other chronic liver diseases	1	Number	2012	1174.28	1467.18	926.001
1	Deaths	217	Republic of Sierra Leone	1	Male	22	All ages	522	Chronic hepatitis B including cirrhosis	1	Number	2012	295.464	407.529	210.71
1	Deaths	217	Republic of Sierra Leone	2	Female	22	All ages	522	Chronic hepatitis B including cirrhosis	1	Number	2012	188.776	245.24	139.856
1	Deaths	217	Republic of Sierra Leone	3	Both	22	All ages	522	Chronic hepatitis B including cirrhosis	1	Number	2012	484.24	621.202	359.896
1	Deaths	205	Republic of Côte d'Ivoire	1	Male	22	All ages	971	Nonalcoholic fatty liver disease including cirrhosis	1	Number	2021	80.8104	131.324	48.8717
1	Deaths	205	Republic of Côte d'Ivoire	2	Female	22	All ages	971	Nonalcoholic fatty liver disease including cirrhosis	1	Number	2021	75.5129	116.293	45.5
1	Deaths	205	Republic of Côte d'Ivoire	3	Both	22	All ages	971	Nonalcoholic fatty liver disease including cirrhosis	1	Number	2021	156.323	244.768	98.4456
1	Deaths	203	Republic of Cabo Verde	1	Male	22	All ages	971	Nonalcoholic fatty liver disease including cirrhosis	1	Number	2021	2.95181	4.49914	1.61926
1	Deaths	203	Republic of Cabo Verde	2	Female	22	All ages	971	Nonalcoholic fatty liver disease including cirrhosis	1	Number	2021	3.34418	5.42553	1.86451
1	Deaths	203	Republic of Cabo Verde	3	Both	22	All ages	971	Nonalcoholic fatty liver disease including cirrhosis	1	Number	2021	6.29598	9.46679	3.55771
1	Deaths	206	Republic of the Gambia	1	Male	22	All ages	521	Cirrhosis and other chronic liver diseases	1	Number	2010	156.481	206.619	105.347
1	Deaths	206	Republic of the Gambia	2	Female	22	All ages	521	Cirrhosis and other chronic liver diseases	1	Number	2010	71.3504	110.465	27.861
1	Deaths	206	Republic of the Gambia	3	Both	22	All ages	521	Cirrhosis and other chronic liver diseases	1	Number	2010	227.831	297.66	163.406
1	Deaths	206	Republic of the Gambia	1	Male	22	All ages	522	Chronic hepatitis B including cirrhosis	1	Number	2010	63.275	86.6418	40.2518
1	Deaths	206	Republic of the Gambia	2	Female	22	All ages	522	Chronic hepatitis B including cirrhosis	1	Number	2010	27.5819	43.9923	10.7407
1	Deaths	206	Republic of the Gambia	3	Both	22	All ages	522	Chronic hepatitis B including cirrhosis	1	Number	2010	90.857	122.888	62.0134
1	Deaths	206	Republic of the Gambia	1	Male	22	All ages	523	Chronic hepatitis C including cirrhosis	1	Number	2010	39.7674	58.6946	24.4703
1	Deaths	206	Republic of the Gambia	2	Female	22	All ages	523	Chronic hepatitis C including cirrhosis	1	Number	2010	17.7334	28.9532	6.86109
1	Deaths	206	Republic of the Gambia	3	Both	22	All ages	523	Chronic hepatitis C including cirrhosis	1	Number	2010	57.5008	82.4709	38.4584
1	Deaths	206	Republic of the Gambia	1	Male	22	All ages	524	Cirrhosis due to alcohol	1	Number	2010	33.1213	51.0484	19.3842
1	Deaths	206	Republic of the Gambia	2	Female	22	All ages	524	Cirrhosis due to alcohol	1	Number	2010	6.93975	12.1602	2.53975
1	Deaths	206	Republic of the Gambia	3	Both	22	All ages	524	Cirrhosis due to alcohol	1	Number	2010	40.061	60.5871	24.6223
1	Deaths	206	Republic of the Gambia	1	Male	22	All ages	525	Cirrhosis due to other causes	1	Number	2010	16.4648	23.3952	9.93361
1	Deaths	206	Republic of the Gambia	2	Female	22	All ages	525	Cirrhosis due to other causes	1	Number	2010	14.9432	24.2699	5.48071
1	Deaths	206	Republic of the Gambia	3	Both	22	All ages	525	Cirrhosis due to other causes	1	Number	2010	31.408	43.4805	21.0546
1	Deaths	205	Republic of Côte d'Ivoire	1	Male	22	All ages	971	Nonalcoholic fatty liver disease including cirrhosis	1	Number	2002	49.6579	74.354	31.6214
1	Deaths	205	Republic of Côte d'Ivoire	2	Female	22	All ages	971	Nonalcoholic fatty liver disease including cirrhosis	1	Number	2002	40.1282	64.3296	23.7637
1	Deaths	205	Republic of Côte d'Ivoire	3	Both	22	All ages	971	Nonalcoholic fatty liver disease including cirrhosis	1	Number	2002	89.786	133.92	58.1158
1	Deaths	211	Republic of Mali	1	Male	22	All ages	971	Nonalcoholic fatty liver disease including cirrhosis	1	Number	2010	31.309	50.6773	18.1444
1	Deaths	211	Republic of Mali	2	Female	22	All ages	971	Nonalcoholic fatty liver disease including cirrhosis	1	Number	2010	42.1615	68.8054	20.2865
1	Deaths	211	Republic of Mali	3	Both	22	All ages	971	Nonalcoholic fatty liver disease including cirrhosis	1	Number	2010	73.4705	111.76	46.0193
1	Deaths	215	Democratic Republic of Sao Tome and Principe	1	Male	22	All ages	523	Chronic hepatitis C including cirrhosis	1	Number	2012	9.17889	13.4028	5.77101
1	Deaths	215	Democratic Republic of Sao Tome and Principe	2	Female	22	All ages	523	Chronic hepatitis C including cirrhosis	1	Number	2012	4.548	6.47776	3.15295
1	Deaths	215	Democratic Republic of Sao Tome and Principe	3	Both	22	All ages	523	Chronic hepatitis C including cirrhosis	1	Number	2012	13.7269	19.4205	9.21762
1	Deaths	216	Republic of Senegal	1	Male	22	All ages	971	Nonalcoholic fatty liver disease including cirrhosis	1	Number	2012	29.2503	46.6381	18.4935
1	Deaths	216	Republic of Senegal	2	Female	22	All ages	971	Nonalcoholic fatty liver disease including cirrhosis	1	Number	2012	39.4178	63.4815	19.1119
1	Deaths	216	Republic of Senegal	3	Both	22	All ages	971	Nonalcoholic fatty liver disease including cirrhosis	1	Number	2012	68.6681	105.408	40.8474
1	Deaths	209	Republic of Guinea-Bissau	1	Male	22	All ages	971	Nonalcoholic fatty liver disease including cirrhosis	1	Number	2018	5.1418	8.34392	3.03782
1	Deaths	209	Republic of Guinea-Bissau	2	Female	22	All ages	971	Nonalcoholic fatty liver disease including cirrhosis	1	Number	2018	6.99228	11.0163	3.65634
1	Deaths	209	Republic of Guinea-Bissau	3	Both	22	All ages	971	Nonalcoholic fatty liver disease including cirrhosis	1	Number	2018	12.1341	18.9399	7.36774
1	Deaths	199	Western Sub-Saharan Africa	1	Male	22	All ages	521	Cirrhosis and other chronic liver diseases	1	Number	2017	42897.6	53046.4	33414.9
1	Deaths	199	Western Sub-Saharan Africa	2	Female	22	All ages	521	Cirrhosis and other chronic liver diseases	1	Number	2017	25427.3	32630.9	19587.2
1	Deaths	199	Western Sub-Saharan Africa	3	Both	22	All ages	521	Cirrhosis and other chronic liver diseases	1	Number	2017	68324.9	82264.1	54641.9
1	Deaths	199	Western Sub-Saharan Africa	1	Male	22	All ages	522	Chronic hepatitis B including cirrhosis	1	Number	2017	17427.9	22248.2	13126
1	Deaths	199	Western Sub-Saharan Africa	2	Female	22	All ages	522	Chronic hepatitis B including cirrhosis	1	Number	2017	9804.23	12753.4	7303.12
1	Deaths	199	Western Sub-Saharan Africa	3	Both	22	All ages	522	Chronic hepatitis B including cirrhosis	1	Number	2017	27232.1	33777	21179
1	Deaths	199	Western Sub-Saharan Africa	1	Male	22	All ages	523	Chronic hepatitis C including cirrhosis	1	Number	2017	10159.3	14028.1	7259.51
1	Deaths	199	Western Sub-Saharan Africa	2	Female	22	All ages	523	Chronic hepatitis C including cirrhosis	1	Number	2017	5874.1	7733.76	4270.53
1	Deaths	199	Western Sub-Saharan Africa	3	Both	22	All ages	523	Chronic hepatitis C including cirrhosis	1	Number	2017	16033.4	21240	11967.5
1	Deaths	199	Western Sub-Saharan Africa	1	Male	22	All ages	524	Cirrhosis due to alcohol	1	Number	2017	8658.66	11818.9	6057.99
1	Deaths	199	Western Sub-Saharan Africa	2	Female	22	All ages	524	Cirrhosis due to alcohol	1	Number	2017	2348.09	3337.61	1603.26
1	Deaths	199	Western Sub-Saharan Africa	3	Both	22	All ages	524	Cirrhosis due to alcohol	1	Number	2017	11006.7	14705.6	7845.65
1	Deaths	199	Western Sub-Saharan Africa	1	Male	22	All ages	525	Cirrhosis due to other causes	1	Number	2017	5629.49	7301.5	3999.85
1	Deaths	199	Western Sub-Saharan Africa	2	Female	22	All ages	525	Cirrhosis due to other causes	1	Number	2017	5822.27	7871.54	4134.1
1	Deaths	199	Western Sub-Saharan Africa	3	Both	22	All ages	525	Cirrhosis due to other causes	1	Number	2017	11451.8	14960.6	8321.96
1	Deaths	215	Democratic Republic of Sao Tome and Principe	1	Male	22	All ages	521	Cirrhosis and other chronic liver diseases	1	Number	2014	39.5989	55.3812	25.4903
1	Deaths	215	Democratic Republic of Sao Tome and Principe	2	Female	22	All ages	521	Cirrhosis and other chronic liver diseases	1	Number	2014	19.0011	25.2343	13.3164
1	Deaths	215	Democratic Republic of Sao Tome and Principe	3	Both	22	All ages	521	Cirrhosis and other chronic liver diseases	1	Number	2014	58.6	78.0394	39.9246
1	Deaths	215	Democratic Republic of Sao Tome and Principe	1	Male	22	All ages	522	Chronic hepatitis B including cirrhosis	1	Number	2014	16.4945	23.7838	9.94486
1	Deaths	215	Democratic Republic of Sao Tome and Principe	2	Female	22	All ages	522	Chronic hepatitis B including cirrhosis	1	Number	2014	7.51217	10.454	5.12441
1	Deaths	215	Democratic Republic of Sao Tome and Principe	3	Both	22	All ages	522	Chronic hepatitis B including cirrhosis	1	Number	2014	24.0067	33.308	15.2838
1	Deaths	217	Republic of Sierra Leone	1	Male	22	All ages	521	Cirrhosis and other chronic liver diseases	1	Number	2019	808.162	1135.07	578.638
1	Deaths	217	Republic of Sierra Leone	2	Female	22	All ages	521	Cirrhosis and other chronic liver diseases	1	Number	2019	508.5	661.376	379.002
1	Deaths	217	Republic of Sierra Leone	3	Both	22	All ages	521	Cirrhosis and other chronic liver diseases	1	Number	2019	1316.66	1751.31	996.583
1	Deaths	217	Republic of Sierra Leone	1	Male	22	All ages	522	Chronic hepatitis B including cirrhosis	1	Number	2019	339.742	488.325	226.328
1	Deaths	217	Republic of Sierra Leone	2	Female	22	All ages	522	Chronic hepatitis B including cirrhosis	1	Number	2019	202.517	271.705	145.325
1	Deaths	217	Republic of Sierra Leone	3	Both	22	All ages	522	Chronic hepatitis B including cirrhosis	1	Number	2019	542.258	736.217	381.091
1	Deaths	217	Republic of Sierra Leone	1	Male	22	All ages	521	Cirrhosis and other chronic liver diseases	1	Number	1996	578.105	785.804	458.521
1	Deaths	217	Republic of Sierra Leone	2	Female	22	All ages	521	Cirrhosis and other chronic liver diseases	1	Number	1996	330.964	455.647	227.894
1	Deaths	217	Republic of Sierra Leone	3	Both	22	All ages	521	Cirrhosis and other chronic liver diseases	1	Number	1996	909.069	1217.91	715.19
1	Deaths	217	Republic of Sierra Leone	1	Male	22	All ages	522	Chronic hepatitis B including cirrhosis	1	Number	1996	236.78	342.37	173.17
1	Deaths	217	Republic of Sierra Leone	2	Female	22	All ages	522	Chronic hepatitis B including cirrhosis	1	Number	1996	133.297	190.827	87.0017
1	Deaths	217	Republic of Sierra Leone	3	Both	22	All ages	522	Chronic hepatitis B including cirrhosis	1	Number	1996	370.078	508.214	266.866
1	Deaths	199	Western Sub-Saharan Africa	1	Male	22	All ages	521	Cirrhosis and other chronic liver diseases	1	Number	2018	42894.4	53707.1	32650.1
1	Deaths	199	Western Sub-Saharan Africa	2	Female	22	All ages	521	Cirrhosis and other chronic liver diseases	1	Number	2018	25545.6	31888.2	19846.5
1	Deaths	199	Western Sub-Saharan Africa	3	Both	22	All ages	521	Cirrhosis and other chronic liver diseases	1	Number	2018	68440	82713.6	54048.9
1	Deaths	199	Western Sub-Saharan Africa	1	Male	22	All ages	522	Chronic hepatitis B including cirrhosis	1	Number	2018	17460.7	22323.4	12839.3
1	Deaths	199	Western Sub-Saharan Africa	2	Female	22	All ages	522	Chronic hepatitis B including cirrhosis	1	Number	2018	9868.57	12436.8	7285.42
1	Deaths	199	Western Sub-Saharan Africa	3	Both	22	All ages	522	Chronic hepatitis B including cirrhosis	1	Number	2018	27329.3	33455	20865.8
1	Deaths	199	Western Sub-Saharan Africa	1	Male	22	All ages	523	Chronic hepatitis C including cirrhosis	1	Number	2018	10172.5	13776.9	7194.15
1	Deaths	199	Western Sub-Saharan Africa	2	Female	22	All ages	523	Chronic hepatitis C including cirrhosis	1	Number	2018	5904.26	7753.94	4349.34
1	Deaths	199	Western Sub-Saharan Africa	3	Both	22	All ages	523	Chronic hepatitis C including cirrhosis	1	Number	2018	16076.8	20950.6	11967.9
1	Deaths	199	Western Sub-Saharan Africa	1	Male	22	All ages	524	Cirrhosis due to alcohol	1	Number	2018	8694.42	11952.1	5917.22
1	Deaths	199	Western Sub-Saharan Africa	2	Female	22	All ages	524	Cirrhosis due to alcohol	1	Number	2018	2367.48	3367.88	1660.67
1	Deaths	199	Western Sub-Saharan Africa	3	Both	22	All ages	524	Cirrhosis due to alcohol	1	Number	2018	11061.9	15277.8	7678.29
1	Deaths	199	Western Sub-Saharan Africa	1	Male	22	All ages	525	Cirrhosis due to other causes	1	Number	2018	5522.67	7490.7	3759.32
1	Deaths	199	Western Sub-Saharan Africa	2	Female	22	All ages	525	Cirrhosis due to other causes	1	Number	2018	5781.46	7640.99	4013.25
1	Deaths	199	Western Sub-Saharan Africa	3	Both	22	All ages	525	Cirrhosis due to other causes	1	Number	2018	11304.1	14637.3	8003.01
1	Deaths	215	Democratic Republic of Sao Tome and Principe	1	Male	22	All ages	521	Cirrhosis and other chronic liver diseases	1	Number	2003	37.5143	44.9672	30.2813
1	Deaths	215	Democratic Republic of Sao Tome and Principe	2	Female	22	All ages	521	Cirrhosis and other chronic liver diseases	1	Number	2003	20.5395	25.8224	16.0918
1	Deaths	215	Democratic Republic of Sao Tome and Principe	3	Both	22	All ages	521	Cirrhosis and other chronic liver diseases	1	Number	2003	58.0538	67.9539	49.2774
1	Deaths	215	Democratic Republic of Sao Tome and Principe	1	Male	22	All ages	522	Chronic hepatitis B including cirrhosis	1	Number	2003	15.5708	19.5568	11.5326
1	Deaths	215	Democratic Republic of Sao Tome and Principe	2	Female	22	All ages	522	Chronic hepatitis B including cirrhosis	1	Number	2003	8.23379	10.772	6.11207
1	Deaths	215	Democratic Republic of Sao Tome and Principe	3	Both	22	All ages	522	Chronic hepatitis B including cirrhosis	1	Number	2003	23.8046	29.1814	18.6947
1	Deaths	202	Republic of Cameroon	1	Male	22	All ages	521	Cirrhosis and other chronic liver diseases	1	Number	2016	2862.92	3992.94	1656.31
1	Deaths	202	Republic of Cameroon	2	Female	22	All ages	521	Cirrhosis and other chronic liver diseases	1	Number	2016	1310.91	1972.59	791.219
1	Deaths	202	Republic of Cameroon	3	Both	22	All ages	521	Cirrhosis and other chronic liver diseases	1	Number	2016	4173.82	5808.13	2592.7
1	Deaths	202	Republic of Cameroon	1	Male	22	All ages	522	Chronic hepatitis B including cirrhosis	1	Number	2016	1166.18	1654.51	674.12
1	Deaths	202	Republic of Cameroon	2	Female	22	All ages	522	Chronic hepatitis B including cirrhosis	1	Number	2016	491.362	745.951	294.152
1	Deaths	202	Republic of Cameroon	3	Both	22	All ages	522	Chronic hepatitis B including cirrhosis	1	Number	2016	1657.54	2292.87	1009.83
1	Deaths	202	Republic of Cameroon	1	Male	22	All ages	523	Chronic hepatitis C including cirrhosis	1	Number	2016	684.455	1046.96	365.8
1	Deaths	202	Republic of Cameroon	2	Female	22	All ages	523	Chronic hepatitis C including cirrhosis	1	Number	2016	309.006	471.265	176.903
1	Deaths	202	Republic of Cameroon	3	Both	22	All ages	523	Chronic hepatitis C including cirrhosis	1	Number	2016	993.461	1471.14	593.103
1	Deaths	202	Republic of Cameroon	1	Male	22	All ages	524	Cirrhosis due to alcohol	1	Number	2016	599.797	958.686	333.874
1	Deaths	202	Republic of Cameroon	2	Female	22	All ages	524	Cirrhosis due to alcohol	1	Number	2016	124.055	208.827	63.8499
1	Deaths	202	Republic of Cameroon	3	Both	22	All ages	524	Cirrhosis due to alcohol	1	Number	2016	723.852	1142.89	421.152
1	Deaths	202	Republic of Cameroon	1	Male	22	All ages	525	Cirrhosis due to other causes	1	Number	2016	313.413	470.638	169.909
1	Deaths	202	Republic of Cameroon	2	Female	22	All ages	525	Cirrhosis due to other causes	1	Number	2016	280.299	428.092	173.843
1	Deaths	202	Republic of Cameroon	3	Both	22	All ages	525	Cirrhosis due to other causes	1	Number	2016	593.712	839.512	369.695
1	Deaths	215	Democratic Republic of Sao Tome and Principe	1	Male	22	All ages	524	Cirrhosis due to alcohol	1	Number	2016	9.02568	13.529	4.95491
1	Deaths	215	Democratic Republic of Sao Tome and Principe	2	Female	22	All ages	524	Cirrhosis due to alcohol	1	Number	2016	1.93887	3.00913	1.11016
1	Deaths	215	Democratic Republic of Sao Tome and Principe	3	Both	22	All ages	524	Cirrhosis due to alcohol	1	Number	2016	10.9645	16.2433	6.21736
1	Deaths	215	Democratic Republic of Sao Tome and Principe	1	Male	22	All ages	525	Cirrhosis due to other causes	1	Number	2016	3.79221	5.59771	2.60682
1	Deaths	215	Democratic Republic of Sao Tome and Principe	2	Female	22	All ages	525	Cirrhosis due to other causes	1	Number	2016	3.36501	4.93157	2.22585
1	Deaths	215	Democratic Republic of Sao Tome and Principe	3	Both	22	All ages	525	Cirrhosis due to other causes	1	Number	2016	7.15721	10.2272	4.83581
1	Deaths	213	Republic of the Niger	1	Male	22	All ages	521	Cirrhosis and other chronic liver diseases	1	Number	2018	2164.91	3850.35	1371.26
1	Deaths	213	Republic of the Niger	2	Female	22	All ages	521	Cirrhosis and other chronic liver diseases	1	Number	2018	1368.45	2164.28	807.306
1	Deaths	213	Republic of the Niger	3	Both	22	All ages	521	Cirrhosis and other chronic liver diseases	1	Number	2018	3533.37	5730.86	2306.05
1	Deaths	213	Republic of the Niger	1	Male	22	All ages	522	Chronic hepatitis B including cirrhosis	1	Number	2018	901.126	1639.14	541.589
1	Deaths	213	Republic of the Niger	2	Female	22	All ages	522	Chronic hepatitis B including cirrhosis	1	Number	2018	531.748	846.002	307.95
1	Deaths	213	Republic of the Niger	3	Both	22	All ages	522	Chronic hepatitis B including cirrhosis	1	Number	2018	1432.87	2392.76	898.591
1	Deaths	213	Republic of the Niger	1	Male	22	All ages	523	Chronic hepatitis C including cirrhosis	1	Number	2018	525.843	1017.44	296.533
1	Deaths	213	Republic of the Niger	2	Female	22	All ages	523	Chronic hepatitis C including cirrhosis	1	Number	2018	339.548	564.03	185.746
1	Deaths	213	Republic of the Niger	3	Both	22	All ages	523	Chronic hepatitis C including cirrhosis	1	Number	2018	865.391	1518.33	510.516
1	Deaths	213	Republic of the Niger	1	Male	22	All ages	524	Cirrhosis due to alcohol	1	Number	2018	404.031	762.121	206.029
1	Deaths	213	Republic of the Niger	2	Female	22	All ages	524	Cirrhosis due to alcohol	1	Number	2018	119.588	206.142	60.5132
1	Deaths	213	Republic of the Niger	3	Both	22	All ages	524	Cirrhosis due to alcohol	1	Number	2018	523.619	969.023	278.783
1	Deaths	213	Republic of the Niger	1	Male	22	All ages	525	Cirrhosis due to other causes	1	Number	2018	297.882	516.696	182.98
1	Deaths	213	Republic of the Niger	2	Female	22	All ages	525	Cirrhosis due to other causes	1	Number	2018	323.578	532.311	185.939
1	Deaths	213	Republic of the Niger	3	Both	22	All ages	525	Cirrhosis due to other causes	1	Number	2018	621.461	989.01	382.29
1	Deaths	205	Republic of Côte d'Ivoire	1	Male	22	All ages	521	Cirrhosis and other chronic liver diseases	1	Number	2021	2956.6	3889.35	2135.97
1	Deaths	205	Republic of Côte d'Ivoire	2	Female	22	All ages	521	Cirrhosis and other chronic liver diseases	1	Number	2021	1167.95	1639.83	808.035
1	Deaths	205	Republic of Côte d'Ivoire	3	Both	22	All ages	521	Cirrhosis and other chronic liver diseases	1	Number	2021	4124.55	5438.94	3017.93
1	Deaths	205	Republic of Côte d'Ivoire	1	Male	22	All ages	522	Chronic hepatitis B including cirrhosis	1	Number	2021	1214.77	1664.07	831.47
1	Deaths	205	Republic of Côte d'Ivoire	2	Female	22	All ages	522	Chronic hepatitis B including cirrhosis	1	Number	2021	452.784	651.94	305.133
1	Deaths	205	Republic of Côte d'Ivoire	3	Both	22	All ages	522	Chronic hepatitis B including cirrhosis	1	Number	2021	1667.56	2264.21	1147.28
1	Deaths	205	Republic of Côte d'Ivoire	1	Male	22	All ages	523	Chronic hepatitis C including cirrhosis	1	Number	2021	715.822	1061.7	465.934
1	Deaths	205	Republic of Côte d'Ivoire	2	Female	22	All ages	523	Chronic hepatitis C including cirrhosis	1	Number	2021	275.522	420.027	179.008
1	Deaths	205	Republic of Côte d'Ivoire	3	Both	22	All ages	523	Chronic hepatitis C including cirrhosis	1	Number	2021	991.344	1451.2	662.48
1	Deaths	205	Republic of Côte d'Ivoire	1	Male	22	All ages	524	Cirrhosis due to alcohol	1	Number	2021	668.806	1005.75	437.652
1	Deaths	205	Republic of Côte d'Ivoire	2	Female	22	All ages	524	Cirrhosis due to alcohol	1	Number	2021	121.212	195.245	73.4353
1	Deaths	205	Republic of Côte d'Ivoire	3	Both	22	All ages	524	Cirrhosis due to alcohol	1	Number	2021	790.017	1168.92	513.224
1	Deaths	205	Republic of Côte d'Ivoire	1	Male	22	All ages	525	Cirrhosis due to other causes	1	Number	2021	276.383	384.361	182.69
1	Deaths	205	Republic of Côte d'Ivoire	2	Female	22	All ages	525	Cirrhosis due to other causes	1	Number	2021	242.92	363.775	157.806
1	Deaths	205	Republic of Côte d'Ivoire	3	Both	22	All ages	525	Cirrhosis due to other causes	1	Number	2021	519.303	718.86	355.488
1	Deaths	208	Republic of Guinea	1	Male	22	All ages	523	Chronic hepatitis C including cirrhosis	1	Number	2013	335.497	490.01	224.638
1	Deaths	208	Republic of Guinea	2	Female	22	All ages	523	Chronic hepatitis C including cirrhosis	1	Number	2013	215.082	321.151	143.298
1	Deaths	208	Republic of Guinea	3	Both	22	All ages	523	Chronic hepatitis C including cirrhosis	1	Number	2013	550.579	785.014	373.961
1	Deaths	208	Republic of Guinea	1	Male	22	All ages	524	Cirrhosis due to alcohol	1	Number	2013	274.452	423.633	165.642
1	Deaths	208	Republic of Guinea	2	Female	22	All ages	524	Cirrhosis due to alcohol	1	Number	2013	78.4845	123.084	46.9966
1	Deaths	208	Republic of Guinea	3	Both	22	All ages	524	Cirrhosis due to alcohol	1	Number	2013	352.936	539.501	217.86
1	Deaths	208	Republic of Guinea	1	Male	22	All ages	525	Cirrhosis due to other causes	1	Number	2013	160.639	225.246	116.99
1	Deaths	208	Republic of Guinea	2	Female	22	All ages	525	Cirrhosis due to other causes	1	Number	2013	190.139	260.003	130.492
1	Deaths	208	Republic of Guinea	3	Both	22	All ages	525	Cirrhosis due to other causes	1	Number	2013	350.778	462.824	261.157
1	Deaths	212	Islamic Republic of Mauritania	1	Male	22	All ages	521	Cirrhosis and other chronic liver diseases	1	Number	2013	281.471	445.218	178.044
1	Deaths	212	Islamic Republic of Mauritania	2	Female	22	All ages	521	Cirrhosis and other chronic liver diseases	1	Number	2013	228.777	311.701	160.456
1	Deaths	212	Islamic Republic of Mauritania	3	Both	22	All ages	521	Cirrhosis and other chronic liver diseases	1	Number	2013	510.248	733.553	354.428
1	Deaths	212	Islamic Republic of Mauritania	1	Male	22	All ages	522	Chronic hepatitis B including cirrhosis	1	Number	2013	122.931	196.164	74.5481
1	Deaths	212	Islamic Republic of Mauritania	2	Female	22	All ages	522	Chronic hepatitis B including cirrhosis	1	Number	2013	91.7296	127.651	62.9073
1	Deaths	212	Islamic Republic of Mauritania	3	Both	22	All ages	522	Chronic hepatitis B including cirrhosis	1	Number	2013	214.661	315.414	148.413
1	Deaths	212	Islamic Republic of Mauritania	1	Male	22	All ages	523	Chronic hepatitis C including cirrhosis	1	Number	2013	67.6908	113.49	38.4434
1	Deaths	212	Islamic Republic of Mauritania	2	Female	22	All ages	523	Chronic hepatitis C including cirrhosis	1	Number	2013	54.9388	77.2599	34.9676
1	Deaths	212	Islamic Republic of Mauritania	3	Both	22	All ages	523	Chronic hepatitis C including cirrhosis	1	Number	2013	122.63	183.286	77.7743
1	Deaths	212	Islamic Republic of Mauritania	1	Male	22	All ages	524	Cirrhosis due to alcohol	1	Number	2013	52.0803	85.9184	29.5635
1	Deaths	212	Islamic Republic of Mauritania	2	Female	22	All ages	524	Cirrhosis due to alcohol	1	Number	2013	19.6019	30.3106	11.6183
1	Deaths	212	Islamic Republic of Mauritania	3	Both	22	All ages	524	Cirrhosis due to alcohol	1	Number	2013	71.6822	114.328	41.5952
1	Deaths	212	Islamic Republic of Mauritania	1	Male	22	All ages	525	Cirrhosis due to other causes	1	Number	2013	28.1852	48.3254	17.3976
1	Deaths	212	Islamic Republic of Mauritania	2	Female	22	All ages	525	Cirrhosis due to other causes	1	Number	2013	42.6721	64.378	27.6549
1	Deaths	212	Islamic Republic of Mauritania	3	Both	22	All ages	525	Cirrhosis due to other causes	1	Number	2013	70.8573	106.174	47.513
1	Deaths	210	Republic of Liberia	1	Male	22	All ages	971	Nonalcoholic fatty liver disease including cirrhosis	1	Number	2008	10.5513	16.2007	6.41456
1	Deaths	210	Republic of Liberia	2	Female	22	All ages	971	Nonalcoholic fatty liver disease including cirrhosis	1	Number	2008	14.7885	24.9738	8.62599
1	Deaths	210	Republic of Liberia	3	Both	22	All ages	971	Nonalcoholic fatty liver disease including cirrhosis	1	Number	2008	25.3398	39.2169	15.663
1	Deaths	206	Republic of the Gambia	1	Male	22	All ages	521	Cirrhosis and other chronic liver diseases	1	Number	2008	151.534	203.307	105.397
1	Deaths	206	Republic of the Gambia	2	Female	22	All ages	521	Cirrhosis and other chronic liver diseases	1	Number	2008	68.7233	104.954	26.1558
1	Deaths	206	Republic of the Gambia	3	Both	22	All ages	521	Cirrhosis and other chronic liver diseases	1	Number	2008	220.257	287.62	161.735
1	Deaths	206	Republic of the Gambia	1	Male	22	All ages	522	Chronic hepatitis B including cirrhosis	1	Number	2008	61.1646	82.1237	39.585
1	Deaths	206	Republic of the Gambia	2	Female	22	All ages	522	Chronic hepatitis B including cirrhosis	1	Number	2008	26.5325	42.8523	9.89392
1	Deaths	206	Republic of the Gambia	3	Both	22	All ages	522	Chronic hepatitis B including cirrhosis	1	Number	2008	87.6971	116.378	61.018
1	Deaths	206	Republic of the Gambia	1	Male	22	All ages	523	Chronic hepatitis C including cirrhosis	1	Number	2008	38.2922	56.8161	24.0782
1	Deaths	206	Republic of the Gambia	2	Female	22	All ages	523	Chronic hepatitis C including cirrhosis	1	Number	2008	17.0276	28.6286	6.10804
1	Deaths	206	Republic of the Gambia	3	Both	22	All ages	523	Chronic hepatitis C including cirrhosis	1	Number	2008	55.3198	79.4803	36.3866
1	Deaths	206	Republic of the Gambia	1	Male	22	All ages	524	Cirrhosis due to alcohol	1	Number	2008	32.0845	49.3261	19.1085
1	Deaths	206	Republic of the Gambia	2	Female	22	All ages	524	Cirrhosis due to alcohol	1	Number	2008	6.68944	11.538	2.43557
1	Deaths	206	Republic of the Gambia	3	Both	22	All ages	524	Cirrhosis due to alcohol	1	Number	2008	38.774	59.5976	23.5978
1	Deaths	206	Republic of the Gambia	1	Male	22	All ages	525	Cirrhosis due to other causes	1	Number	2008	16.3746	22.9208	10.2449
1	Deaths	206	Republic of the Gambia	2	Female	22	All ages	525	Cirrhosis due to other causes	1	Number	2008	14.6351	23.947	5.35708
1	Deaths	206	Republic of the Gambia	3	Both	22	All ages	525	Cirrhosis due to other causes	1	Number	2008	31.0097	42.9367	20.6323
1	Deaths	205	Republic of Côte d'Ivoire	1	Male	22	All ages	521	Cirrhosis and other chronic liver diseases	1	Number	2016	2959.88	3698.47	2256.12
1	Deaths	205	Republic of Côte d'Ivoire	2	Female	22	All ages	521	Cirrhosis and other chronic liver diseases	1	Number	2016	1178.49	1657.16	825.544
1	Deaths	205	Republic of Côte d'Ivoire	3	Both	22	All ages	521	Cirrhosis and other chronic liver diseases	1	Number	2016	4138.37	5146.67	3152.93
1	Deaths	205	Republic of Côte d'Ivoire	1	Male	22	All ages	522	Chronic hepatitis B including cirrhosis	1	Number	2016	1227.44	1604.68	895.684
1	Deaths	205	Republic of Côte d'Ivoire	2	Female	22	All ages	522	Chronic hepatitis B including cirrhosis	1	Number	2016	454.091	627.409	306.765
1	Deaths	205	Republic of Côte d'Ivoire	3	Both	22	All ages	522	Chronic hepatitis B including cirrhosis	1	Number	2016	1681.53	2168.04	1230.87
1	Deaths	205	Republic of Côte d'Ivoire	1	Male	22	All ages	523	Chronic hepatitis C including cirrhosis	1	Number	2016	702.983	990.09	457.717
1	Deaths	205	Republic of Côte d'Ivoire	2	Female	22	All ages	523	Chronic hepatitis C including cirrhosis	1	Number	2016	279.579	427.255	182.38
1	Deaths	205	Republic of Côte d'Ivoire	3	Both	22	All ages	523	Chronic hepatitis C including cirrhosis	1	Number	2016	982.562	1407.31	673.669
1	Deaths	205	Republic of Côte d'Ivoire	1	Male	22	All ages	524	Cirrhosis due to alcohol	1	Number	2016	652.51	921.699	420.936
1	Deaths	205	Republic of Côte d'Ivoire	2	Female	22	All ages	524	Cirrhosis due to alcohol	1	Number	2016	117.724	185.373	72.6774
1	Deaths	205	Republic of Côte d'Ivoire	3	Both	22	All ages	524	Cirrhosis due to alcohol	1	Number	2016	770.234	1102.65	506.467
1	Deaths	205	Republic of Côte d'Ivoire	1	Male	22	All ages	525	Cirrhosis due to other causes	1	Number	2016	304.374	416.543	213.984
1	Deaths	205	Republic of Côte d'Ivoire	2	Female	22	All ages	525	Cirrhosis due to other causes	1	Number	2016	258.589	366.607	170.185
1	Deaths	205	Republic of Côte d'Ivoire	3	Both	22	All ages	525	Cirrhosis due to other causes	1	Number	2016	562.964	748.251	397.666
1	Deaths	217	Republic of Sierra Leone	1	Male	22	All ages	971	Nonalcoholic fatty liver disease including cirrhosis	1	Number	2011	12.9268	19.5721	7.9715
1	Deaths	217	Republic of Sierra Leone	2	Female	22	All ages	971	Nonalcoholic fatty liver disease including cirrhosis	1	Number	2011	20.5455	30.5923	12.7459
1	Deaths	217	Republic of Sierra Leone	3	Both	22	All ages	971	Nonalcoholic fatty liver disease including cirrhosis	1	Number	2011	33.4723	49.827	21.5085
1	Deaths	202	Republic of Cameroon	1	Male	22	All ages	521	Cirrhosis and other chronic liver diseases	1	Number	2014	2809.99	3916.24	1659.75
1	Deaths	202	Republic of Cameroon	2	Female	22	All ages	521	Cirrhosis and other chronic liver diseases	1	Number	2014	1274.28	1878.49	764.163
1	Deaths	202	Republic of Cameroon	3	Both	22	All ages	521	Cirrhosis and other chronic liver diseases	1	Number	2014	4084.27	5638.76	2639.92
1	Deaths	202	Republic of Cameroon	1	Male	22	All ages	522	Chronic hepatitis B including cirrhosis	1	Number	2014	1142.49	1626.98	671.25
1	Deaths	202	Republic of Cameroon	2	Female	22	All ages	522	Chronic hepatitis B including cirrhosis	1	Number	2014	478.337	731.256	283.943
1	Deaths	202	Republic of Cameroon	3	Both	22	All ages	522	Chronic hepatitis B including cirrhosis	1	Number	2014	1620.82	2277.89	976.871
1	Deaths	202	Republic of Cameroon	1	Male	22	All ages	523	Chronic hepatitis C including cirrhosis	1	Number	2014	673.624	1046.65	368.981
1	Deaths	202	Republic of Cameroon	2	Female	22	All ages	523	Chronic hepatitis C including cirrhosis	1	Number	2014	301.231	459.142	166.021
1	Deaths	202	Republic of Cameroon	3	Both	22	All ages	523	Chronic hepatitis C including cirrhosis	1	Number	2014	974.855	1425.24	572.12
1	Deaths	202	Republic of Cameroon	1	Male	22	All ages	524	Cirrhosis due to alcohol	1	Number	2014	590.118	944.607	333.997
1	Deaths	202	Republic of Cameroon	2	Female	22	All ages	524	Cirrhosis due to alcohol	1	Number	2014	121.087	206.921	61.4245
1	Deaths	202	Republic of Cameroon	3	Both	22	All ages	524	Cirrhosis due to alcohol	1	Number	2014	711.205	1128.46	410.064
1	Deaths	202	Republic of Cameroon	1	Male	22	All ages	525	Cirrhosis due to other causes	1	Number	2014	309.034	455.698	164.88
1	Deaths	202	Republic of Cameroon	2	Female	22	All ages	525	Cirrhosis due to other causes	1	Number	2014	273.825	416.584	164.553
1	Deaths	202	Republic of Cameroon	3	Both	22	All ages	525	Cirrhosis due to other causes	1	Number	2014	582.859	822.213	362.73
1	Deaths	217	Republic of Sierra Leone	1	Male	22	All ages	521	Cirrhosis and other chronic liver diseases	1	Number	1993	611.545	815.975	480.765
1	Deaths	217	Republic of Sierra Leone	2	Female	22	All ages	521	Cirrhosis and other chronic liver diseases	1	Number	1993	323.208	454.332	215.409
1	Deaths	217	Republic of Sierra Leone	3	Both	22	All ages	521	Cirrhosis and other chronic liver diseases	1	Number	1993	934.753	1222.69	725.376
1	Deaths	217	Republic of Sierra Leone	1	Male	22	All ages	522	Chronic hepatitis B including cirrhosis	1	Number	1993	248.978	353.074	182.498
1	Deaths	217	Republic of Sierra Leone	2	Female	22	All ages	522	Chronic hepatitis B including cirrhosis	1	Number	1993	128.875	187.486	81.795
1	Deaths	217	Republic of Sierra Leone	3	Both	22	All ages	522	Chronic hepatitis B including cirrhosis	1	Number	1993	377.853	514.277	270.503
1	Deaths	200	Republic of Benin	1	Male	22	All ages	971	Nonalcoholic fatty liver disease including cirrhosis	1	Number	1993	13.9244	22.1155	8.17668
1	Deaths	200	Republic of Benin	2	Female	22	All ages	971	Nonalcoholic fatty liver disease including cirrhosis	1	Number	1993	17.8745	28.9617	10.0535
1	Deaths	200	Republic of Benin	3	Both	22	All ages	971	Nonalcoholic fatty liver disease including cirrhosis	1	Number	1993	31.7989	49.6791	18.9321
1	Deaths	217	Republic of Sierra Leone	1	Male	22	All ages	523	Chronic hepatitis C including cirrhosis	1	Number	2012	166.753	244.611	110.953
1	Deaths	217	Republic of Sierra Leone	2	Female	22	All ages	523	Chronic hepatitis C including cirrhosis	1	Number	2012	113.272	158.657	78.6232
1	Deaths	217	Republic of Sierra Leone	3	Both	22	All ages	523	Chronic hepatitis C including cirrhosis	1	Number	2012	280.025	388.146	199.137
1	Deaths	217	Republic of Sierra Leone	1	Male	22	All ages	524	Cirrhosis due to alcohol	1	Number	2012	145.286	225.742	89.798
1	Deaths	217	Republic of Sierra Leone	2	Female	22	All ages	524	Cirrhosis due to alcohol	1	Number	2012	45.7609	71.41	30.0424
1	Deaths	217	Republic of Sierra Leone	3	Both	22	All ages	524	Cirrhosis due to alcohol	1	Number	2012	191.047	288.31	121.69
1	Deaths	217	Republic of Sierra Leone	1	Male	22	All ages	525	Cirrhosis due to other causes	1	Number	2012	84.331	117.1	59.7886
1	Deaths	217	Republic of Sierra Leone	2	Female	22	All ages	525	Cirrhosis due to other causes	1	Number	2012	99.9116	137.851	71.4529
1	Deaths	217	Republic of Sierra Leone	3	Both	22	All ages	525	Cirrhosis due to other causes	1	Number	2012	184.243	245.842	135.901
1	Deaths	206	Republic of the Gambia	1	Male	22	All ages	971	Nonalcoholic fatty liver disease including cirrhosis	1	Number	2015	4.53086	7.42179	2.52212
1	Deaths	206	Republic of the Gambia	2	Female	22	All ages	971	Nonalcoholic fatty liver disease including cirrhosis	1	Number	2015	4.90543	8.63273	1.80221
1	Deaths	206	Republic of the Gambia	3	Both	22	All ages	971	Nonalcoholic fatty liver disease including cirrhosis	1	Number	2015	9.43629	15.3794	5.41783
1	Deaths	200	Republic of Benin	1	Male	22	All ages	971	Nonalcoholic fatty liver disease including cirrhosis	1	Number	2002	17.8303	29.2528	10.5161
1	Deaths	200	Republic of Benin	2	Female	22	All ages	971	Nonalcoholic fatty liver disease including cirrhosis	1	Number	2002	24.5287	40.7381	13.6438
1	Deaths	200	Republic of Benin	3	Both	22	All ages	971	Nonalcoholic fatty liver disease including cirrhosis	1	Number	2002	42.359	67.3394	25.2842
1	Deaths	212	Islamic Republic of Mauritania	1	Male	22	All ages	521	Cirrhosis and other chronic liver diseases	1	Number	2017	298.516	472.145	183.796
1	Deaths	212	Islamic Republic of Mauritania	2	Female	22	All ages	521	Cirrhosis and other chronic liver diseases	1	Number	2017	229.288	322.644	159.719
1	Deaths	212	Islamic Republic of Mauritania	3	Both	22	All ages	521	Cirrhosis and other chronic liver diseases	1	Number	2017	527.805	752.848	371.821
1	Deaths	212	Islamic Republic of Mauritania	1	Male	22	All ages	522	Chronic hepatitis B including cirrhosis	1	Number	2017	130.662	212.956	79.6596
1	Deaths	212	Islamic Republic of Mauritania	2	Female	22	All ages	522	Chronic hepatitis B including cirrhosis	1	Number	2017	91.4791	133.733	62.5677
1	Deaths	212	Islamic Republic of Mauritania	3	Both	22	All ages	522	Chronic hepatitis B including cirrhosis	1	Number	2017	222.141	331.579	149.92
1	Deaths	212	Islamic Republic of Mauritania	1	Male	22	All ages	523	Chronic hepatitis C including cirrhosis	1	Number	2017	71.6371	121.685	41.2882
1	Deaths	212	Islamic Republic of Mauritania	2	Female	22	All ages	523	Chronic hepatitis C including cirrhosis	1	Number	2017	55.0169	80.8913	34.1061
1	Deaths	212	Islamic Republic of Mauritania	3	Both	22	All ages	523	Chronic hepatitis C including cirrhosis	1	Number	2017	126.654	199.23	78.1131
1	Deaths	212	Islamic Republic of Mauritania	1	Male	22	All ages	524	Cirrhosis due to alcohol	1	Number	2017	55.9551	92.7736	30.3749
1	Deaths	212	Islamic Republic of Mauritania	2	Female	22	All ages	524	Cirrhosis due to alcohol	1	Number	2017	19.6093	32.0358	11.3766
1	Deaths	212	Islamic Republic of Mauritania	3	Both	22	All ages	524	Cirrhosis due to alcohol	1	Number	2017	75.5643	118.817	42.7868
1	Deaths	212	Islamic Republic of Mauritania	1	Male	22	All ages	525	Cirrhosis due to other causes	1	Number	2017	28.0569	50.0221	16.7208
1	Deaths	212	Islamic Republic of Mauritania	2	Female	22	All ages	525	Cirrhosis due to other causes	1	Number	2017	41.7601	62.7262	26.2822
1	Deaths	212	Islamic Republic of Mauritania	3	Both	22	All ages	525	Cirrhosis due to other causes	1	Number	2017	69.817	108.456	46.715
1	Deaths	205	Republic of Côte d'Ivoire	1	Male	22	All ages	971	Nonalcoholic fatty liver disease including cirrhosis	1	Number	2019	76.9754	123.091	47.9344
1	Deaths	205	Republic of Côte d'Ivoire	2	Female	22	All ages	971	Nonalcoholic fatty liver disease including cirrhosis	1	Number	2019	72.0655	112.916	44.0974
1	Deaths	205	Republic of Côte d'Ivoire	3	Both	22	All ages	971	Nonalcoholic fatty liver disease including cirrhosis	1	Number	2019	149.041	231.978	97.0815
1	Deaths	200	Republic of Benin	1	Male	22	All ages	521	Cirrhosis and other chronic liver diseases	1	Number	1996	769	1091.85	570.28
1	Deaths	200	Republic of Benin	2	Female	22	All ages	521	Cirrhosis and other chronic liver diseases	1	Number	1996	439.089	605.259	296.838
1	Deaths	200	Republic of Benin	3	Both	22	All ages	521	Cirrhosis and other chronic liver diseases	1	Number	1996	1208.09	1602.61	923.04
1	Deaths	200	Republic of Benin	1	Male	22	All ages	522	Chronic hepatitis B including cirrhosis	1	Number	1996	315.142	450.723	221.474
1	Deaths	200	Republic of Benin	2	Female	22	All ages	522	Chronic hepatitis B including cirrhosis	1	Number	1996	171.981	237.981	112.03
1	Deaths	200	Republic of Benin	3	Both	22	All ages	522	Chronic hepatitis B including cirrhosis	1	Number	1996	487.123	663.759	349.237
1	Deaths	200	Republic of Benin	1	Male	22	All ages	523	Chronic hepatitis C including cirrhosis	1	Number	1996	187.487	280.425	124.153
1	Deaths	200	Republic of Benin	2	Female	22	All ages	523	Chronic hepatitis C including cirrhosis	1	Number	1996	105.301	158.775	64.4491
1	Deaths	200	Republic of Benin	3	Both	22	All ages	523	Chronic hepatitis C including cirrhosis	1	Number	1996	292.788	433.628	198.957
1	Deaths	200	Republic of Benin	1	Male	22	All ages	524	Cirrhosis due to alcohol	1	Number	1996	150.101	225.617	92.8784
1	Deaths	200	Republic of Benin	2	Female	22	All ages	524	Cirrhosis due to alcohol	1	Number	1996	39.8026	64.393	22.3255
1	Deaths	200	Republic of Benin	3	Both	22	All ages	524	Cirrhosis due to alcohol	1	Number	1996	189.904	289.14	116.432
1	Deaths	200	Republic of Benin	1	Male	22	All ages	525	Cirrhosis due to other causes	1	Number	1996	100.902	154.384	69.3682
1	Deaths	200	Republic of Benin	2	Female	22	All ages	525	Cirrhosis due to other causes	1	Number	1996	101.961	145.106	66.4085
1	Deaths	200	Republic of Benin	3	Both	22	All ages	525	Cirrhosis due to other causes	1	Number	1996	202.863	277.377	143.462
1	Deaths	213	Republic of the Niger	1	Male	22	All ages	971	Nonalcoholic fatty liver disease including cirrhosis	1	Number	2005	23.1447	42.5833	12.1976
1	Deaths	213	Republic of the Niger	2	Female	22	All ages	971	Nonalcoholic fatty liver disease including cirrhosis	1	Number	2005	32.2505	56.1366	16.9918
1	Deaths	213	Republic of the Niger	3	Both	22	All ages	971	Nonalcoholic fatty liver disease including cirrhosis	1	Number	2005	55.3952	94.2381	30.8093
1	Deaths	211	Republic of Mali	1	Male	22	All ages	971	Nonalcoholic fatty liver disease including cirrhosis	1	Number	2019	44.0681	71.53	25.2498
1	Deaths	211	Republic of Mali	2	Female	22	All ages	971	Nonalcoholic fatty liver disease including cirrhosis	1	Number	2019	61.4756	97.6895	26.2833
1	Deaths	211	Republic of Mali	3	Both	22	All ages	971	Nonalcoholic fatty liver disease including cirrhosis	1	Number	2019	105.544	157.51	66.7661
1	Deaths	212	Islamic Republic of Mauritania	1	Male	22	All ages	971	Nonalcoholic fatty liver disease including cirrhosis	1	Number	2019	13.5516	24.5503	7.4537
1	Deaths	212	Islamic Republic of Mauritania	2	Female	22	All ages	971	Nonalcoholic fatty liver disease including cirrhosis	1	Number	2019	23.4419	36.4313	13.4576
1	Deaths	212	Islamic Republic of Mauritania	3	Both	22	All ages	971	Nonalcoholic fatty liver disease including cirrhosis	1	Number	2019	36.9936	58.4564	22.1703
1	Deaths	209	Republic of Guinea-Bissau	1	Male	22	All ages	521	Cirrhosis and other chronic liver diseases	1	Number	2011	226.032	321.236	160.72
1	Deaths	209	Republic of Guinea-Bissau	2	Female	22	All ages	521	Cirrhosis and other chronic liver diseases	1	Number	2011	135.314	191.411	81.276
1	Deaths	209	Republic of Guinea-Bissau	3	Both	22	All ages	521	Cirrhosis and other chronic liver diseases	1	Number	2011	361.347	487.61	252.819
1	Deaths	209	Republic of Guinea-Bissau	1	Male	22	All ages	522	Chronic hepatitis B including cirrhosis	1	Number	2011	96.3126	141.066	64.4228
1	Deaths	209	Republic of Guinea-Bissau	2	Female	22	All ages	522	Chronic hepatitis B including cirrhosis	1	Number	2011	54.7294	79.7919	31.5374
1	Deaths	209	Republic of Guinea-Bissau	3	Both	22	All ages	522	Chronic hepatitis B including cirrhosis	1	Number	2011	151.042	216.219	101.125
1	Deaths	209	Republic of Guinea-Bissau	1	Male	22	All ages	523	Chronic hepatitis C including cirrhosis	1	Number	2011	54.7361	83.6009	35.5495
1	Deaths	209	Republic of Guinea-Bissau	2	Female	22	All ages	523	Chronic hepatitis C including cirrhosis	1	Number	2011	32.6966	50.7203	18.4969
1	Deaths	209	Republic of Guinea-Bissau	3	Both	22	All ages	523	Chronic hepatitis C including cirrhosis	1	Number	2011	87.4327	126.12	56.8217
1	Deaths	209	Republic of Guinea-Bissau	1	Male	22	All ages	524	Cirrhosis due to alcohol	1	Number	2011	45.0492	72.2381	26.8174
1	Deaths	209	Republic of Guinea-Bissau	2	Female	22	All ages	524	Cirrhosis due to alcohol	1	Number	2011	12.5039	20.6355	6.46228
1	Deaths	209	Republic of Guinea-Bissau	3	Both	22	All ages	524	Cirrhosis due to alcohol	1	Number	2011	57.5532	90.097	34.4135
1	Deaths	209	Republic of Guinea-Bissau	1	Male	22	All ages	525	Cirrhosis due to other causes	1	Number	2011	25.8495	39.5625	17.3294
1	Deaths	209	Republic of Guinea-Bissau	2	Female	22	All ages	525	Cirrhosis due to other causes	1	Number	2011	29.7414	44.2443	16.6976
1	Deaths	209	Republic of Guinea-Bissau	3	Both	22	All ages	525	Cirrhosis due to other causes	1	Number	2011	55.5909	78.1365	37.7718
1	Deaths	217	Republic of Sierra Leone	1	Male	22	All ages	523	Chronic hepatitis C including cirrhosis	1	Number	2019	192.939	302.004	121.977
1	Deaths	217	Republic of Sierra Leone	2	Female	22	All ages	523	Chronic hepatitis C including cirrhosis	1	Number	2019	122.954	175.368	85.4762
1	Deaths	217	Republic of Sierra Leone	3	Both	22	All ages	523	Chronic hepatitis C including cirrhosis	1	Number	2019	315.893	459.435	217.072
1	Deaths	217	Republic of Sierra Leone	1	Male	22	All ages	524	Cirrhosis due to alcohol	1	Number	2019	168.589	260.928	104.821
1	Deaths	217	Republic of Sierra Leone	2	Female	22	All ages	524	Cirrhosis due to alcohol	1	Number	2019	48.6233	73.0637	29.7981
1	Deaths	217	Republic of Sierra Leone	3	Both	22	All ages	524	Cirrhosis due to alcohol	1	Number	2019	217.212	332.146	135.95
1	Deaths	217	Republic of Sierra Leone	1	Male	22	All ages	525	Cirrhosis due to other causes	1	Number	2019	90.1185	138.098	58.6952
1	Deaths	217	Republic of Sierra Leone	2	Female	22	All ages	525	Cirrhosis due to other causes	1	Number	2019	109.004	154.612	75.8034
1	Deaths	217	Republic of Sierra Leone	3	Both	22	All ages	525	Cirrhosis due to other causes	1	Number	2019	199.122	279.038	137.651
1	Deaths	214	Federal Republic of Nigeria	1	Male	22	All ages	521	Cirrhosis and other chronic liver diseases	1	Number	2016	19149.5	27030.5	12691.4
1	Deaths	214	Federal Republic of Nigeria	2	Female	22	All ages	521	Cirrhosis and other chronic liver diseases	1	Number	2016	11254.2	15784.3	7519.23
1	Deaths	214	Federal Republic of Nigeria	3	Both	22	All ages	521	Cirrhosis and other chronic liver diseases	1	Number	2016	30403.7	41338.3	21705.9
1	Deaths	214	Federal Republic of Nigeria	1	Male	22	All ages	522	Chronic hepatitis B including cirrhosis	1	Number	2016	7501.78	10953.1	4934.42
1	Deaths	214	Federal Republic of Nigeria	2	Female	22	All ages	522	Chronic hepatitis B including cirrhosis	1	Number	2016	4261.27	6085.03	2773.22
1	Deaths	214	Federal Republic of Nigeria	3	Both	22	All ages	522	Chronic hepatitis B including cirrhosis	1	Number	2016	11763.1	16134.7	8117.78
1	Deaths	214	Federal Republic of Nigeria	1	Male	22	All ages	523	Chronic hepatitis C including cirrhosis	1	Number	2016	4487.75	6371.39	2847.03
1	Deaths	214	Federal Republic of Nigeria	2	Female	22	All ages	523	Chronic hepatitis C including cirrhosis	1	Number	2016	2443.9	3476.36	1522.6
1	Deaths	214	Federal Republic of Nigeria	3	Both	22	All ages	523	Chronic hepatitis C including cirrhosis	1	Number	2016	6931.64	9586.49	4682.44
1	Deaths	214	Federal Republic of Nigeria	1	Male	22	All ages	524	Cirrhosis due to alcohol	1	Number	2016	3725.29	5484.41	2454.81
1	Deaths	214	Federal Republic of Nigeria	2	Female	22	All ages	524	Cirrhosis due to alcohol	1	Number	2016	992.504	1436.72	638.962
1	Deaths	214	Federal Republic of Nigeria	3	Both	22	All ages	524	Cirrhosis due to alcohol	1	Number	2016	4717.79	6618.69	3199.43
1	Deaths	214	Federal Republic of Nigeria	1	Male	22	All ages	525	Cirrhosis due to other causes	1	Number	2016	3007.64	4138.41	2052.69
1	Deaths	214	Federal Republic of Nigeria	2	Female	22	All ages	525	Cirrhosis due to other causes	1	Number	2016	2853.43	4170.54	1828.55
1	Deaths	214	Federal Republic of Nigeria	3	Both	22	All ages	525	Cirrhosis due to other causes	1	Number	2016	5861.07	7877.17	4014.32
1	Deaths	204	Republic of Chad	1	Male	22	All ages	971	Nonalcoholic fatty liver disease including cirrhosis	1	Number	2013	28.3996	47.5359	16.2993
1	Deaths	204	Republic of Chad	2	Female	22	All ages	971	Nonalcoholic fatty liver disease including cirrhosis	1	Number	2013	32.0137	51.0943	18.2156
1	Deaths	204	Republic of Chad	3	Both	22	All ages	971	Nonalcoholic fatty liver disease including cirrhosis	1	Number	2013	60.4134	92.8772	37.4399
1	Deaths	208	Republic of Guinea	1	Male	22	All ages	521	Cirrhosis and other chronic liver diseases	1	Number	2020	1442.04	1963.16	1058.14
1	Deaths	208	Republic of Guinea	2	Female	22	All ages	521	Cirrhosis and other chronic liver diseases	1	Number	2020	896.026	1205.63	632.604
1	Deaths	208	Republic of Guinea	3	Both	22	All ages	521	Cirrhosis and other chronic liver diseases	1	Number	2020	2338.06	3005.61	1715.48
1	Deaths	208	Republic of Guinea	1	Male	22	All ages	522	Chronic hepatitis B including cirrhosis	1	Number	2020	622.762	863.393	428.846
1	Deaths	208	Republic of Guinea	2	Female	22	All ages	522	Chronic hepatitis B including cirrhosis	1	Number	2020	360.661	503.471	239.952
1	Deaths	208	Republic of Guinea	3	Both	22	All ages	522	Chronic hepatitis B including cirrhosis	1	Number	2020	983.423	1340.11	713.815
1	Deaths	204	Republic of Chad	1	Male	22	All ages	971	Nonalcoholic fatty liver disease including cirrhosis	1	Number	2015	30.0358	49.9224	16.9655
1	Deaths	204	Republic of Chad	2	Female	22	All ages	971	Nonalcoholic fatty liver disease including cirrhosis	1	Number	2015	33.9318	53.917	19.0528
1	Deaths	204	Republic of Chad	3	Both	22	All ages	971	Nonalcoholic fatty liver disease including cirrhosis	1	Number	2015	63.9676	100.364	39.3968
1	Deaths	212	Islamic Republic of Mauritania	1	Male	22	All ages	521	Cirrhosis and other chronic liver diseases	1	Number	2015	283.803	445.777	173.078
1	Deaths	212	Islamic Republic of Mauritania	2	Female	22	All ages	521	Cirrhosis and other chronic liver diseases	1	Number	2015	224.175	312.736	157.876
1	Deaths	212	Islamic Republic of Mauritania	3	Both	22	All ages	521	Cirrhosis and other chronic liver diseases	1	Number	2015	507.978	731.663	350.642
1	Deaths	212	Islamic Republic of Mauritania	1	Male	22	All ages	522	Chronic hepatitis B including cirrhosis	1	Number	2015	124.088	206.04	75.7957
1	Deaths	212	Islamic Republic of Mauritania	2	Female	22	All ages	522	Chronic hepatitis B including cirrhosis	1	Number	2015	89.3113	125.869	60.8037
1	Deaths	212	Islamic Republic of Mauritania	3	Both	22	All ages	522	Chronic hepatitis B including cirrhosis	1	Number	2015	213.4	322.092	145.251
1	Deaths	212	Islamic Republic of Mauritania	1	Male	22	All ages	523	Chronic hepatitis C including cirrhosis	1	Number	2015	67.9694	115.326	38.5576
1	Deaths	212	Islamic Republic of Mauritania	2	Female	22	All ages	523	Chronic hepatitis C including cirrhosis	1	Number	2015	53.9482	77.7519	33.8983
1	Deaths	212	Islamic Republic of Mauritania	3	Both	22	All ages	523	Chronic hepatitis C including cirrhosis	1	Number	2015	121.918	187.859	76.1876
1	Deaths	212	Islamic Republic of Mauritania	1	Male	22	All ages	524	Cirrhosis due to alcohol	1	Number	2015	52.8783	89.1427	29.2807
1	Deaths	212	Islamic Republic of Mauritania	2	Female	22	All ages	524	Cirrhosis due to alcohol	1	Number	2015	19.117	30.3063	11.3436
1	Deaths	212	Islamic Republic of Mauritania	3	Both	22	All ages	524	Cirrhosis due to alcohol	1	Number	2015	71.9953	116.083	42.1751
1	Deaths	212	Islamic Republic of Mauritania	1	Male	22	All ages	525	Cirrhosis due to other causes	1	Number	2015	27.7013	49.3442	16.3105
1	Deaths	212	Islamic Republic of Mauritania	2	Female	22	All ages	525	Cirrhosis due to other causes	1	Number	2015	41.6191	63.1875	26.8969
1	Deaths	212	Islamic Republic of Mauritania	3	Both	22	All ages	525	Cirrhosis due to other causes	1	Number	2015	69.3204	105.851	46.1715
1	Deaths	202	Republic of Cameroon	1	Male	22	All ages	971	Nonalcoholic fatty liver disease including cirrhosis	1	Number	2019	107.774	179.19	57.3862
1	Deaths	202	Republic of Cameroon	2	Female	22	All ages	971	Nonalcoholic fatty liver disease including cirrhosis	1	Number	2019	116.839	187.251	63.5804
1	Deaths	202	Republic of Cameroon	3	Both	22	All ages	971	Nonalcoholic fatty liver disease including cirrhosis	1	Number	2019	224.612	362.811	131.3
1	Deaths	213	Republic of the Niger	1	Male	22	All ages	971	Nonalcoholic fatty liver disease including cirrhosis	1	Number	2018	36.032	70.7043	18.8998
1	Deaths	213	Republic of the Niger	2	Female	22	All ages	971	Nonalcoholic fatty liver disease including cirrhosis	1	Number	2018	53.9887	97.8826	28.5821
1	Deaths	213	Republic of the Niger	3	Both	22	All ages	971	Nonalcoholic fatty liver disease including cirrhosis	1	Number	2018	90.0207	160.851	50.6445
1	Deaths	217	Republic of Sierra Leone	1	Male	22	All ages	523	Chronic hepatitis C including cirrhosis	1	Number	1996	134.029	206.971	89.789
1	Deaths	217	Republic of Sierra Leone	2	Female	22	All ages	523	Chronic hepatitis C including cirrhosis	1	Number	1996	77.916	117.326	47.2141
1	Deaths	217	Republic of Sierra Leone	3	Both	22	All ages	523	Chronic hepatitis C including cirrhosis	1	Number	1996	211.945	316.333	144.723
1	Deaths	217	Republic of Sierra Leone	1	Male	22	All ages	524	Cirrhosis due to alcohol	1	Number	1996	123.517	186.742	77.4658
1	Deaths	217	Republic of Sierra Leone	2	Female	22	All ages	524	Cirrhosis due to alcohol	1	Number	1996	33.4704	54.0155	19.0929
1	Deaths	217	Republic of Sierra Leone	3	Both	22	All ages	524	Cirrhosis due to alcohol	1	Number	1996	156.988	236.553	100.715
1	Deaths	217	Republic of Sierra Leone	1	Male	22	All ages	525	Cirrhosis due to other causes	1	Number	1996	73.3583	103.391	51.4062
1	Deaths	217	Republic of Sierra Leone	2	Female	22	All ages	525	Cirrhosis due to other causes	1	Number	1996	72.1987	101.861	49.4805
1	Deaths	217	Republic of Sierra Leone	3	Both	22	All ages	525	Cirrhosis due to other causes	1	Number	1996	145.557	190.854	108.72
1	Deaths	199	Western Sub-Saharan Africa	1	Male	22	All ages	971	Nonalcoholic fatty liver disease including cirrhosis	1	Number	2021	1098.7	1650.82	684.612
1	Deaths	199	Western Sub-Saharan Africa	2	Female	22	All ages	971	Nonalcoholic fatty liver disease including cirrhosis	1	Number	2021	1761.29	2614.16	1205.96
1	Deaths	199	Western Sub-Saharan Africa	3	Both	22	All ages	971	Nonalcoholic fatty liver disease including cirrhosis	1	Number	2021	2859.98	4190.59	1943.9
1	Deaths	218	Togolese Republic	1	Male	22	All ages	971	Nonalcoholic fatty liver disease including cirrhosis	1	Number	2009	13.8207	21.616	7.98416
1	Deaths	218	Togolese Republic	2	Female	22	All ages	971	Nonalcoholic fatty liver disease including cirrhosis	1	Number	2009	16.0657	25.6867	9.34764
1	Deaths	218	Togolese Republic	3	Both	22	All ages	971	Nonalcoholic fatty liver disease including cirrhosis	1	Number	2009	29.8863	46.6123	18.7211
1	Deaths	214	Federal Republic of Nigeria	1	Male	22	All ages	521	Cirrhosis and other chronic liver diseases	1	Number	2018	18687.8	25961.5	12496.3
1	Deaths	214	Federal Republic of Nigeria	2	Female	22	All ages	521	Cirrhosis and other chronic liver diseases	1	Number	2018	11289.4	16210.7	7678.13
1	Deaths	214	Federal Republic of Nigeria	3	Both	22	All ages	521	Cirrhosis and other chronic liver diseases	1	Number	2018	29977.2	39690.4	21144.8
1	Deaths	214	Federal Republic of Nigeria	1	Male	22	All ages	522	Chronic hepatitis B including cirrhosis	1	Number	2018	7362.28	10495.1	4882.74
1	Deaths	214	Federal Republic of Nigeria	2	Female	22	All ages	522	Chronic hepatitis B including cirrhosis	1	Number	2018	4293	6168.48	2848.19
1	Deaths	214	Federal Republic of Nigeria	3	Both	22	All ages	522	Chronic hepatitis B including cirrhosis	1	Number	2018	11655.3	15644.8	8170.2
1	Deaths	214	Federal Republic of Nigeria	1	Male	22	All ages	523	Chronic hepatitis C including cirrhosis	1	Number	2018	4376.89	6386.31	2710.07
1	Deaths	214	Federal Republic of Nigeria	2	Female	22	All ages	523	Chronic hepatitis C including cirrhosis	1	Number	2018	2455.58	3546.75	1604.15
1	Deaths	214	Federal Republic of Nigeria	3	Both	22	All ages	523	Chronic hepatitis C including cirrhosis	1	Number	2018	6832.48	9356.76	4668.69
1	Deaths	214	Federal Republic of Nigeria	1	Male	22	All ages	524	Cirrhosis due to alcohol	1	Number	2018	3660.43	5402.98	2271.94
1	Deaths	214	Federal Republic of Nigeria	2	Female	22	All ages	524	Cirrhosis due to alcohol	1	Number	2018	1006.46	1484.81	657.921
1	Deaths	214	Federal Republic of Nigeria	3	Both	22	All ages	524	Cirrhosis due to alcohol	1	Number	2018	4666.89	6573.43	3145.82
1	Deaths	214	Federal Republic of Nigeria	1	Male	22	All ages	525	Cirrhosis due to other causes	1	Number	2018	2853.45	4171.34	1869.48
1	Deaths	214	Federal Republic of Nigeria	2	Female	22	All ages	525	Cirrhosis due to other causes	1	Number	2018	2790.42	4067.11	1754.5
1	Deaths	214	Federal Republic of Nigeria	3	Both	22	All ages	525	Cirrhosis due to other causes	1	Number	2018	5643.87	7831.96	3688.89
1	Deaths	210	Republic of Liberia	1	Male	22	All ages	521	Cirrhosis and other chronic liver diseases	1	Number	2013	508.852	663.079	358.134
1	Deaths	210	Republic of Liberia	2	Female	22	All ages	521	Cirrhosis and other chronic liver diseases	1	Number	2013	286.856	417.858	209.768
1	Deaths	210	Republic of Liberia	3	Both	22	All ages	521	Cirrhosis and other chronic liver diseases	1	Number	2013	795.708	1035.97	591.015
1	Deaths	210	Republic of Liberia	1	Male	22	All ages	522	Chronic hepatitis B including cirrhosis	1	Number	2013	212.501	284.516	149.331
1	Deaths	210	Republic of Liberia	2	Female	22	All ages	522	Chronic hepatitis B including cirrhosis	1	Number	2013	109.069	155.501	74.3746
1	Deaths	210	Republic of Liberia	3	Both	22	All ages	522	Chronic hepatitis B including cirrhosis	1	Number	2013	321.57	421.661	232.161
1	Deaths	210	Republic of Liberia	1	Male	22	All ages	523	Chronic hepatitis C including cirrhosis	1	Number	2013	119.504	172.163	77.3777
1	Deaths	210	Republic of Liberia	2	Female	22	All ages	523	Chronic hepatitis C including cirrhosis	1	Number	2013	65.6861	97.3784	43.3828
1	Deaths	210	Republic of Liberia	3	Both	22	All ages	523	Chronic hepatitis C including cirrhosis	1	Number	2013	185.19	264.932	125.701
1	Deaths	210	Republic of Liberia	1	Male	22	All ages	524	Cirrhosis due to alcohol	1	Number	2013	102.241	154.232	65.3413
1	Deaths	210	Republic of Liberia	2	Female	22	All ages	524	Cirrhosis due to alcohol	1	Number	2013	26.5809	41.4315	15.6923
1	Deaths	210	Republic of Liberia	3	Both	22	All ages	524	Cirrhosis due to alcohol	1	Number	2013	128.822	193.314	82.4148
1	Deaths	210	Republic of Liberia	1	Male	22	All ages	525	Cirrhosis due to other causes	1	Number	2013	60.2322	109.867	36.3155
1	Deaths	210	Republic of Liberia	2	Female	22	All ages	525	Cirrhosis due to other causes	1	Number	2013	66.7066	110.735	42.4073
1	Deaths	210	Republic of Liberia	3	Both	22	All ages	525	Cirrhosis due to other causes	1	Number	2013	126.939	211.825	81.8118
1	Deaths	211	Republic of Mali	1	Male	22	All ages	521	Cirrhosis and other chronic liver diseases	1	Number	2012	1701.94	2503.12	1168.6
1	Deaths	211	Republic of Mali	2	Female	22	All ages	521	Cirrhosis and other chronic liver diseases	1	Number	2012	989.371	1389.11	492.282
1	Deaths	211	Republic of Mali	3	Both	22	All ages	521	Cirrhosis and other chronic liver diseases	1	Number	2012	2691.31	3388.82	2140.58
1	Deaths	211	Republic of Mali	1	Male	22	All ages	522	Chronic hepatitis B including cirrhosis	1	Number	2012	698.243	1037.54	438.755
1	Deaths	211	Republic of Mali	2	Female	22	All ages	522	Chronic hepatitis B including cirrhosis	1	Number	2012	389.174	570.427	194.723
1	Deaths	211	Republic of Mali	3	Both	22	All ages	522	Chronic hepatitis B including cirrhosis	1	Number	2012	1087.42	1446.37	803.243
1	Deaths	211	Republic of Mali	1	Male	22	All ages	523	Chronic hepatitis C including cirrhosis	1	Number	2012	427.096	653.623	264.245
1	Deaths	211	Republic of Mali	2	Female	22	All ages	523	Chronic hepatitis C including cirrhosis	1	Number	2012	252.924	378.351	122.615
1	Deaths	211	Republic of Mali	3	Both	22	All ages	523	Chronic hepatitis C including cirrhosis	1	Number	2012	680.02	945.049	485.613
1	Deaths	211	Republic of Mali	1	Male	22	All ages	524	Cirrhosis due to alcohol	1	Number	2012	319.055	499.067	187.192
1	Deaths	211	Republic of Mali	2	Female	22	All ages	524	Cirrhosis due to alcohol	1	Number	2012	85.8078	139.341	39.9276
1	Deaths	211	Republic of Mali	3	Both	22	All ages	524	Cirrhosis due to alcohol	1	Number	2012	404.863	621.495	248.487
1	Deaths	211	Republic of Mali	1	Male	22	All ages	525	Cirrhosis due to other causes	1	Number	2012	223.23	312.612	142.363
1	Deaths	211	Republic of Mali	2	Female	22	All ages	525	Cirrhosis due to other causes	1	Number	2012	215.807	319.763	104.836
1	Deaths	211	Republic of Mali	3	Both	22	All ages	525	Cirrhosis due to other causes	1	Number	2012	439.037	589.349	307.011
1	Deaths	217	Republic of Sierra Leone	1	Male	22	All ages	523	Chronic hepatitis C including cirrhosis	1	Number	1993	140.721	214.565	94.2133
1	Deaths	217	Republic of Sierra Leone	2	Female	22	All ages	523	Chronic hepatitis C including cirrhosis	1	Number	1993	75.2282	118.119	42.4743
1	Deaths	217	Republic of Sierra Leone	3	Both	22	All ages	523	Chronic hepatitis C including cirrhosis	1	Number	1993	215.95	322.449	144.743
1	Deaths	217	Republic of Sierra Leone	1	Male	22	All ages	524	Cirrhosis due to alcohol	1	Number	1993	130.164	197.639	80.3592
1	Deaths	217	Republic of Sierra Leone	2	Female	22	All ages	524	Cirrhosis due to alcohol	1	Number	1993	32.3371	54.201	18.0702
1	Deaths	217	Republic of Sierra Leone	3	Both	22	All ages	524	Cirrhosis due to alcohol	1	Number	1993	162.501	246.666	101.759
1	Deaths	217	Republic of Sierra Leone	1	Male	22	All ages	525	Cirrhosis due to other causes	1	Number	1993	80.8833	115.024	56.4145
1	Deaths	217	Republic of Sierra Leone	2	Female	22	All ages	525	Cirrhosis due to other causes	1	Number	1993	73.3777	103.134	50.7419
1	Deaths	217	Republic of Sierra Leone	3	Both	22	All ages	525	Cirrhosis due to other causes	1	Number	1993	154.261	206.095	113.412
1	Deaths	205	Republic of Côte d'Ivoire	1	Male	22	All ages	521	Cirrhosis and other chronic liver diseases	1	Number	2002	2334.81	2853.55	1898.22
1	Deaths	205	Republic of Côte d'Ivoire	2	Female	22	All ages	521	Cirrhosis and other chronic liver diseases	1	Number	2002	822.097	1140.05	551.494
1	Deaths	205	Republic of Côte d'Ivoire	3	Both	22	All ages	521	Cirrhosis and other chronic liver diseases	1	Number	2002	3156.9	3848.58	2516.66
1	Deaths	205	Republic of Côte d'Ivoire	1	Male	22	All ages	522	Chronic hepatitis B including cirrhosis	1	Number	2002	971.066	1254.41	714.647
1	Deaths	205	Republic of Côte d'Ivoire	2	Female	22	All ages	522	Chronic hepatitis B including cirrhosis	1	Number	2002	323.453	466.105	211.072
1	Deaths	205	Republic of Côte d'Ivoire	3	Both	22	All ages	522	Chronic hepatitis B including cirrhosis	1	Number	2002	1294.52	1653.02	946.683
1	Deaths	205	Republic of Côte d'Ivoire	1	Male	22	All ages	523	Chronic hepatitis C including cirrhosis	1	Number	2002	565.941	781.649	400.908
1	Deaths	205	Republic of Côte d'Ivoire	2	Female	22	All ages	523	Chronic hepatitis C including cirrhosis	1	Number	2002	193.696	292.16	123.681
1	Deaths	205	Republic of Côte d'Ivoire	3	Both	22	All ages	523	Chronic hepatitis C including cirrhosis	1	Number	2002	759.636	1029.4	541.073
1	Deaths	205	Republic of Côte d'Ivoire	1	Male	22	All ages	524	Cirrhosis due to alcohol	1	Number	2002	509.723	723.683	339.985
1	Deaths	205	Republic of Côte d'Ivoire	2	Female	22	All ages	524	Cirrhosis due to alcohol	1	Number	2002	82.2011	131.363	47.9969
1	Deaths	205	Republic of Côte d'Ivoire	3	Both	22	All ages	524	Cirrhosis due to alcohol	1	Number	2002	591.924	833.214	397.52
1	Deaths	205	Republic of Côte d'Ivoire	1	Male	22	All ages	525	Cirrhosis due to other causes	1	Number	2002	238.419	319.935	170.023
1	Deaths	205	Republic of Côte d'Ivoire	2	Female	22	All ages	525	Cirrhosis due to other causes	1	Number	2002	182.618	272.114	111.178
1	Deaths	205	Republic of Côte d'Ivoire	3	Both	22	All ages	525	Cirrhosis due to other causes	1	Number	2002	421.038	574.954	293.378
1	Deaths	203	Republic of Cabo Verde	1	Male	22	All ages	971	Nonalcoholic fatty liver disease including cirrhosis	1	Number	2017	2.20292	3.20767	1.36228
1	Deaths	203	Republic of Cabo Verde	2	Female	22	All ages	971	Nonalcoholic fatty liver disease including cirrhosis	1	Number	2017	3.20263	5.14174	1.88326
1	Deaths	203	Republic of Cabo Verde	3	Both	22	All ages	971	Nonalcoholic fatty liver disease including cirrhosis	1	Number	2017	5.40555	8.02749	3.34049
1	Deaths	213	Republic of the Niger	1	Male	22	All ages	521	Cirrhosis and other chronic liver diseases	1	Number	2016	2083.33	3718.61	1335.56
1	Deaths	213	Republic of the Niger	2	Female	22	All ages	521	Cirrhosis and other chronic liver diseases	1	Number	2016	1298.31	2033.4	768.484
1	Deaths	213	Republic of the Niger	3	Both	22	All ages	521	Cirrhosis and other chronic liver diseases	1	Number	2016	3381.64	5423.87	2217.82
1	Deaths	213	Republic of the Niger	1	Male	22	All ages	522	Chronic hepatitis B including cirrhosis	1	Number	2016	861.24	1575.98	524.579
1	Deaths	213	Republic of the Niger	2	Female	22	All ages	522	Chronic hepatitis B including cirrhosis	1	Number	2016	499.878	800.396	289.521
1	Deaths	213	Republic of the Niger	3	Both	22	All ages	522	Chronic hepatitis B including cirrhosis	1	Number	2016	1361.12	2275.69	860.534
1	Deaths	213	Republic of the Niger	1	Male	22	All ages	523	Chronic hepatitis C including cirrhosis	1	Number	2016	499.579	951.974	283.769
1	Deaths	213	Republic of the Niger	2	Female	22	All ages	523	Chronic hepatitis C including cirrhosis	1	Number	2016	319.469	537.63	176.451
1	Deaths	213	Republic of the Niger	3	Both	22	All ages	523	Chronic hepatitis C including cirrhosis	1	Number	2016	819.048	1445.39	473.816
1	Deaths	213	Republic of the Niger	1	Male	22	All ages	524	Cirrhosis due to alcohol	1	Number	2016	384.999	742.314	198.872
1	Deaths	213	Republic of the Niger	2	Female	22	All ages	524	Cirrhosis due to alcohol	1	Number	2016	112.611	198.21	54.7476
1	Deaths	213	Republic of the Niger	3	Both	22	All ages	524	Cirrhosis due to alcohol	1	Number	2016	497.61	927.09	262.252
1	Deaths	213	Republic of the Niger	1	Male	22	All ages	525	Cirrhosis due to other causes	1	Number	2016	303.386	525.592	191.304
1	Deaths	213	Republic of the Niger	2	Female	22	All ages	525	Cirrhosis due to other causes	1	Number	2016	316.433	526.61	183.353
1	Deaths	213	Republic of the Niger	3	Both	22	All ages	525	Cirrhosis due to other causes	1	Number	2016	619.819	972.717	388.129
1	Deaths	207	Republic of Ghana	1	Male	22	All ages	971	Nonalcoholic fatty liver disease including cirrhosis	1	Number	2020	98.8222	157.81	56.4459
1	Deaths	207	Republic of Ghana	2	Female	22	All ages	971	Nonalcoholic fatty liver disease including cirrhosis	1	Number	2020	262.062	391.731	164.753
1	Deaths	207	Republic of Ghana	3	Both	22	All ages	971	Nonalcoholic fatty liver disease including cirrhosis	1	Number	2020	360.884	551.198	225.907
1	Deaths	206	Republic of the Gambia	1	Male	22	All ages	971	Nonalcoholic fatty liver disease including cirrhosis	1	Number	2017	5.32	8.65538	3.03625
1	Deaths	206	Republic of the Gambia	2	Female	22	All ages	971	Nonalcoholic fatty liver disease including cirrhosis	1	Number	2017	5.81112	10.2745	1.99137
1	Deaths	206	Republic of the Gambia	3	Both	22	All ages	971	Nonalcoholic fatty liver disease including cirrhosis	1	Number	2017	11.1311	17.9832	6.26113
1	Deaths	204	Republic of Chad	1	Male	22	All ages	521	Cirrhosis and other chronic liver diseases	1	Number	2021	2299.54	3346.08	1605.16
1	Deaths	204	Republic of Chad	2	Female	22	All ages	521	Cirrhosis and other chronic liver diseases	1	Number	2021	1102.11	1557.87	737.502
1	Deaths	204	Republic of Chad	3	Both	22	All ages	521	Cirrhosis and other chronic liver diseases	1	Number	2021	3401.65	4815.04	2440.73
1	Deaths	204	Republic of Chad	1	Male	22	All ages	522	Chronic hepatitis B including cirrhosis	1	Number	2021	947.251	1433.66	614.332
1	Deaths	204	Republic of Chad	2	Female	22	All ages	522	Chronic hepatitis B including cirrhosis	1	Number	2021	432.764	621.492	288.305
1	Deaths	204	Republic of Chad	3	Both	22	All ages	522	Chronic hepatitis B including cirrhosis	1	Number	2021	1380.02	2012.61	911.036
1	Deaths	204	Republic of Chad	1	Male	22	All ages	523	Chronic hepatitis C including cirrhosis	1	Number	2021	549.486	891.287	332.555
1	Deaths	204	Republic of Chad	2	Female	22	All ages	523	Chronic hepatitis C including cirrhosis	1	Number	2021	267.756	418.757	165.212
1	Deaths	204	Republic of Chad	3	Both	22	All ages	523	Chronic hepatitis C including cirrhosis	1	Number	2021	817.241	1255.39	516.74
1	Deaths	204	Republic of Chad	1	Male	22	All ages	524	Cirrhosis due to alcohol	1	Number	2021	455.384	739.179	259.774
1	Deaths	204	Republic of Chad	2	Female	22	All ages	524	Cirrhosis due to alcohol	1	Number	2021	104.26	167.769	58.9433
1	Deaths	204	Republic of Chad	3	Both	22	All ages	524	Cirrhosis due to alcohol	1	Number	2021	559.644	884.082	330.164
1	Deaths	204	Republic of Chad	1	Male	22	All ages	525	Cirrhosis due to other causes	1	Number	2021	312.091	459.685	207.843
1	Deaths	204	Republic of Chad	2	Female	22	All ages	525	Cirrhosis due to other causes	1	Number	2021	256.481	372.7	164.924
1	Deaths	204	Republic of Chad	3	Both	22	All ages	525	Cirrhosis due to other causes	1	Number	2021	568.572	781.539	403.008
1	Deaths	213	Republic of the Niger	1	Male	22	All ages	521	Cirrhosis and other chronic liver diseases	1	Number	2014	1962.19	3415.74	1288.95
1	Deaths	213	Republic of the Niger	2	Female	22	All ages	521	Cirrhosis and other chronic liver diseases	1	Number	2014	1219.16	1872.62	733.574
1	Deaths	213	Republic of the Niger	3	Both	22	All ages	521	Cirrhosis and other chronic liver diseases	1	Number	2014	3181.35	5057.71	2110.12
1	Deaths	213	Republic of the Niger	1	Male	22	All ages	522	Chronic hepatitis B including cirrhosis	1	Number	2014	808.709	1482.21	500.089
1	Deaths	213	Republic of the Niger	2	Female	22	All ages	522	Chronic hepatitis B including cirrhosis	1	Number	2014	470.228	746.574	280.999
1	Deaths	213	Republic of the Niger	3	Both	22	All ages	522	Chronic hepatitis B including cirrhosis	1	Number	2014	1278.94	2098.61	823.18
1	Deaths	213	Republic of the Niger	1	Male	22	All ages	523	Chronic hepatitis C including cirrhosis	1	Number	2014	469.619	894.297	264.372
1	Deaths	213	Republic of the Niger	2	Female	22	All ages	523	Chronic hepatitis C including cirrhosis	1	Number	2014	299.503	508.75	163.297
1	Deaths	213	Republic of the Niger	3	Both	22	All ages	523	Chronic hepatitis C including cirrhosis	1	Number	2014	769.121	1350.47	451.238
1	Deaths	213	Republic of the Niger	1	Male	22	All ages	524	Cirrhosis due to alcohol	1	Number	2014	361.932	702.702	187.108
1	Deaths	213	Republic of the Niger	2	Female	22	All ages	524	Cirrhosis due to alcohol	1	Number	2014	106.206	184.214	51.0526
1	Deaths	213	Republic of the Niger	3	Both	22	All ages	524	Cirrhosis due to alcohol	1	Number	2014	468.138	858.348	249.698
1	Deaths	213	Republic of the Niger	1	Male	22	All ages	525	Cirrhosis due to other causes	1	Number	2014	290.074	476.766	186.523
1	Deaths	213	Republic of the Niger	2	Female	22	All ages	525	Cirrhosis due to other causes	1	Number	2014	296.972	484.353	176.44
1	Deaths	213	Republic of the Niger	3	Both	22	All ages	525	Cirrhosis due to other causes	1	Number	2014	587.046	901.913	378.764
1	Deaths	215	Democratic Republic of Sao Tome and Principe	1	Male	22	All ages	971	Nonalcoholic fatty liver disease including cirrhosis	1	Number	2018	1.43927	2.34118	0.711043
1	Deaths	215	Democratic Republic of Sao Tome and Principe	2	Female	22	All ages	971	Nonalcoholic fatty liver disease including cirrhosis	1	Number	2018	1.5268	2.45508	0.83127
1	Deaths	215	Democratic Republic of Sao Tome and Principe	3	Both	22	All ages	971	Nonalcoholic fatty liver disease including cirrhosis	1	Number	2018	2.96607	4.62345	1.69776
1	Deaths	208	Republic of Guinea	1	Male	22	All ages	971	Nonalcoholic fatty liver disease including cirrhosis	1	Number	2006	24.6025	39.2002	14.1915
1	Deaths	208	Republic of Guinea	2	Female	22	All ages	971	Nonalcoholic fatty liver disease including cirrhosis	1	Number	2006	39.5472	62.0944	23.5818
1	Deaths	208	Republic of Guinea	3	Both	22	All ages	971	Nonalcoholic fatty liver disease including cirrhosis	1	Number	2006	64.1498	96.8263	39.6191
1	Deaths	210	Republic of Liberia	1	Male	22	All ages	521	Cirrhosis and other chronic liver diseases	1	Number	2017	520.446	717.188	352.646
1	Deaths	210	Republic of Liberia	2	Female	22	All ages	521	Cirrhosis and other chronic liver diseases	1	Number	2017	284.551	427.974	197.484
1	Deaths	210	Republic of Liberia	3	Both	22	All ages	521	Cirrhosis and other chronic liver diseases	1	Number	2017	804.997	1119.89	571.067
1	Deaths	210	Republic of Liberia	1	Male	22	All ages	522	Chronic hepatitis B including cirrhosis	1	Number	2017	218.784	307.639	147.048
1	Deaths	210	Republic of Liberia	2	Female	22	All ages	522	Chronic hepatitis B including cirrhosis	1	Number	2017	108.648	162.434	74.4691
1	Deaths	210	Republic of Liberia	3	Both	22	All ages	522	Chronic hepatitis B including cirrhosis	1	Number	2017	327.432	459.073	223.757
1	Deaths	210	Republic of Liberia	1	Male	22	All ages	523	Chronic hepatitis C including cirrhosis	1	Number	2017	123.076	182.937	76.874
1	Deaths	210	Republic of Liberia	2	Female	22	All ages	523	Chronic hepatitis C including cirrhosis	1	Number	2017	65.588	103.639	42.5294
1	Deaths	210	Republic of Liberia	3	Both	22	All ages	523	Chronic hepatitis C including cirrhosis	1	Number	2017	188.664	279.78	126.828
1	Deaths	210	Republic of Liberia	1	Male	22	All ages	524	Cirrhosis due to alcohol	1	Number	2017	107.019	163.003	65.2069
1	Deaths	210	Republic of Liberia	2	Female	22	All ages	524	Cirrhosis due to alcohol	1	Number	2017	26.5649	42.1816	15.2132
1	Deaths	210	Republic of Liberia	3	Both	22	All ages	524	Cirrhosis due to alcohol	1	Number	2017	133.584	200.864	83.2359
1	Deaths	210	Republic of Liberia	1	Male	22	All ages	525	Cirrhosis due to other causes	1	Number	2017	55.5866	101.782	32.2145
1	Deaths	210	Republic of Liberia	2	Female	22	All ages	525	Cirrhosis due to other causes	1	Number	2017	63.3096	108.541	39.0267
1	Deaths	210	Republic of Liberia	3	Both	22	All ages	525	Cirrhosis due to other causes	1	Number	2017	118.896	197.253	73.882
1	Deaths	200	Republic of Benin	1	Male	22	All ages	521	Cirrhosis and other chronic liver diseases	1	Number	2002	792.229	1151.05	588.645
1	Deaths	200	Republic of Benin	2	Female	22	All ages	521	Cirrhosis and other chronic liver diseases	1	Number	2002	477.485	666.596	312.498
1	Deaths	200	Republic of Benin	3	Both	22	All ages	521	Cirrhosis and other chronic liver diseases	1	Number	2002	1269.71	1762.57	959.598
1	Deaths	200	Republic of Benin	1	Male	22	All ages	522	Chronic hepatitis B including cirrhosis	1	Number	2002	325.488	478.619	233.574
1	Deaths	200	Republic of Benin	2	Female	22	All ages	522	Chronic hepatitis B including cirrhosis	1	Number	2002	185.804	265.741	117.917
1	Deaths	200	Republic of Benin	3	Both	22	All ages	522	Chronic hepatitis B including cirrhosis	1	Number	2002	511.292	726.933	364.931
1	Deaths	200	Republic of Benin	1	Male	22	All ages	523	Chronic hepatitis C including cirrhosis	1	Number	2002	192.09	305.991	124.698
1	Deaths	200	Republic of Benin	2	Female	22	All ages	523	Chronic hepatitis C including cirrhosis	1	Number	2002	114.089	177.63	67.7877
1	Deaths	200	Republic of Benin	3	Both	22	All ages	523	Chronic hepatitis C including cirrhosis	1	Number	2002	306.179	475.374	203.641
1	Deaths	200	Republic of Benin	1	Male	22	All ages	524	Cirrhosis due to alcohol	1	Number	2002	154.451	238.983	93.4519
1	Deaths	200	Republic of Benin	2	Female	22	All ages	524	Cirrhosis due to alcohol	1	Number	2002	43.052	69.7556	23.8652
1	Deaths	200	Republic of Benin	3	Both	22	All ages	524	Cirrhosis due to alcohol	1	Number	2002	197.503	300.647	121.031
1	Deaths	200	Republic of Benin	1	Male	22	All ages	525	Cirrhosis due to other causes	1	Number	2002	102.37	161.438	70.7245
1	Deaths	200	Republic of Benin	2	Female	22	All ages	525	Cirrhosis due to other causes	1	Number	2002	110.011	167.528	68.0517
1	Deaths	200	Republic of Benin	3	Both	22	All ages	525	Cirrhosis due to other causes	1	Number	2002	212.381	306.661	146.85
1	Deaths	215	Democratic Republic of Sao Tome and Principe	1	Male	22	All ages	523	Chronic hepatitis C including cirrhosis	1	Number	2014	9.3969	14.302	5.41222
1	Deaths	215	Democratic Republic of Sao Tome and Principe	2	Female	22	All ages	523	Chronic hepatitis C including cirrhosis	1	Number	2014	4.61606	6.80807	3.04765
1	Deaths	215	Democratic Republic of Sao Tome and Principe	3	Both	22	All ages	523	Chronic hepatitis C including cirrhosis	1	Number	2014	14.013	20.4826	8.7152
1	Deaths	207	Republic of Ghana	1	Male	22	All ages	971	Nonalcoholic fatty liver disease including cirrhosis	1	Number	2021	100.014	160.59	57.3698
1	Deaths	207	Republic of Ghana	2	Female	22	All ages	971	Nonalcoholic fatty liver disease including cirrhosis	1	Number	2021	263.785	397.383	162.345
1	Deaths	207	Republic of Ghana	3	Both	22	All ages	971	Nonalcoholic fatty liver disease including cirrhosis	1	Number	2021	363.798	546.977	225.849
1	Deaths	214	Federal Republic of Nigeria	1	Male	22	All ages	971	Nonalcoholic fatty liver disease including cirrhosis	1	Number	2017	428.572	672.867	258.146
1	Deaths	214	Federal Republic of Nigeria	2	Female	22	All ages	971	Nonalcoholic fatty liver disease including cirrhosis	1	Number	2017	725.102	1149.17	417.134
1	Deaths	214	Federal Republic of Nigeria	3	Both	22	All ages	971	Nonalcoholic fatty liver disease including cirrhosis	1	Number	2017	1153.67	1762.13	705.222
1	Deaths	204	Republic of Chad	1	Male	22	All ages	971	Nonalcoholic fatty liver disease including cirrhosis	1	Number	2021	35.3257	57.2998	20.3037
1	Deaths	204	Republic of Chad	2	Female	22	All ages	971	Nonalcoholic fatty liver disease including cirrhosis	1	Number	2021	40.8512	67.8758	23.961
1	Deaths	204	Republic of Chad	3	Both	22	All ages	971	Nonalcoholic fatty liver disease including cirrhosis	1	Number	2021	76.1768	122.798	46.5345
1	Deaths	201	Burkina Faso	1	Male	22	All ages	971	Nonalcoholic fatty liver disease including cirrhosis	1	Number	2018	43.8132	67.7856	26.8148
1	Deaths	201	Burkina Faso	2	Female	22	All ages	971	Nonalcoholic fatty liver disease including cirrhosis	1	Number	2018	54.7246	82.5232	33.1555
1	Deaths	201	Burkina Faso	3	Both	22	All ages	971	Nonalcoholic fatty liver disease including cirrhosis	1	Number	2018	98.5378	150.153	62.67
1	Deaths	199	Western Sub-Saharan Africa	1	Male	22	All ages	971	Nonalcoholic fatty liver disease including cirrhosis	1	Number	1996	604.155	933.982	382.666
1	Deaths	199	Western Sub-Saharan Africa	2	Female	22	All ages	971	Nonalcoholic fatty liver disease including cirrhosis	1	Number	1996	793.233	1209.33	486.15
1	Deaths	199	Western Sub-Saharan Africa	3	Both	22	All ages	971	Nonalcoholic fatty liver disease including cirrhosis	1	Number	1996	1397.39	2041.16	886.533
1	Deaths	200	Republic of Benin	1	Male	22	All ages	971	Nonalcoholic fatty liver disease including cirrhosis	1	Number	2020	33.2529	52.5916	20.3383
1	Deaths	200	Republic of Benin	2	Female	22	All ages	971	Nonalcoholic fatty liver disease including cirrhosis	1	Number	2020	45.0654	71.7348	27.9232
1	Deaths	200	Republic of Benin	3	Both	22	All ages	971	Nonalcoholic fatty liver disease including cirrhosis	1	Number	2020	78.3183	120.834	50.0734
1	Deaths	211	Republic of Mali	1	Male	22	All ages	971	Nonalcoholic fatty liver disease including cirrhosis	1	Number	2008	28.0459	45.2408	15.7363
1	Deaths	211	Republic of Mali	2	Female	22	All ages	971	Nonalcoholic fatty liver disease including cirrhosis	1	Number	2008	38.5237	61.9902	18.074
1	Deaths	211	Republic of Mali	3	Both	22	All ages	971	Nonalcoholic fatty liver disease including cirrhosis	1	Number	2008	66.5696	100.244	40.5988
1	Deaths	213	Republic of the Niger	1	Male	22	All ages	971	Nonalcoholic fatty liver disease including cirrhosis	1	Number	1996	16.9934	32.2248	8.70577
1	Deaths	213	Republic of the Niger	2	Female	22	All ages	971	Nonalcoholic fatty liver disease including cirrhosis	1	Number	1996	23.0502	39.0853	12.1397
1	Deaths	213	Republic of the Niger	3	Both	22	All ages	971	Nonalcoholic fatty liver disease including cirrhosis	1	Number	1996	40.0437	66.6673	22.3235
1	Deaths	213	Republic of the Niger	1	Male	22	All ages	521	Cirrhosis and other chronic liver diseases	1	Number	2012	1813.51	3146.95	1199.28
1	Deaths	213	Republic of the Niger	2	Female	22	All ages	521	Cirrhosis and other chronic liver diseases	1	Number	2012	1102	1731.44	661.512
1	Deaths	213	Republic of the Niger	3	Both	22	All ages	521	Cirrhosis and other chronic liver diseases	1	Number	2012	2915.51	4715.56	1938.85
1	Deaths	213	Republic of the Niger	1	Male	22	All ages	522	Chronic hepatitis B including cirrhosis	1	Number	2012	748.053	1372.3	472.926
1	Deaths	213	Republic of the Niger	2	Female	22	All ages	522	Chronic hepatitis B including cirrhosis	1	Number	2012	429.721	693.95	251.753
1	Deaths	213	Republic of the Niger	3	Both	22	All ages	522	Chronic hepatitis B including cirrhosis	1	Number	2012	1177.77	1910.84	759.017
1	Deaths	213	Republic of the Niger	1	Male	22	All ages	523	Chronic hepatitis C including cirrhosis	1	Number	2012	439.137	846.594	246.568
1	Deaths	213	Republic of the Niger	2	Female	22	All ages	523	Chronic hepatitis C including cirrhosis	1	Number	2012	270.894	471.032	148.928
1	Deaths	213	Republic of the Niger	3	Both	22	All ages	523	Chronic hepatitis C including cirrhosis	1	Number	2012	710.031	1255.13	414.913
1	Deaths	213	Republic of the Niger	1	Male	22	All ages	524	Cirrhosis due to alcohol	1	Number	2012	336.844	660.995	173.171
1	Deaths	213	Republic of the Niger	2	Female	22	All ages	524	Cirrhosis due to alcohol	1	Number	2012	96.773	172.083	47.4011
1	Deaths	213	Republic of the Niger	3	Both	22	All ages	524	Cirrhosis due to alcohol	1	Number	2012	433.617	800.672	236.059
1	Deaths	213	Republic of the Niger	1	Male	22	All ages	525	Cirrhosis due to other causes	1	Number	2012	260.072	441.02	165.294
1	Deaths	213	Republic of the Niger	2	Female	22	All ages	525	Cirrhosis due to other causes	1	Number	2012	262.99	430.737	158.873
1	Deaths	213	Republic of the Niger	3	Both	22	All ages	525	Cirrhosis due to other causes	1	Number	2012	523.062	823.278	337.967
1	Deaths	208	Republic of Guinea	1	Male	22	All ages	971	Nonalcoholic fatty liver disease including cirrhosis	1	Number	2010	26.9033	41.8471	16.4033
1	Deaths	208	Republic of Guinea	2	Female	22	All ages	971	Nonalcoholic fatty liver disease including cirrhosis	1	Number	2010	40.8446	61.8429	24.417
1	Deaths	208	Republic of Guinea	3	Both	22	All ages	971	Nonalcoholic fatty liver disease including cirrhosis	1	Number	2010	67.7479	99.7239	42.6091
1	Deaths	214	Federal Republic of Nigeria	1	Male	22	All ages	971	Nonalcoholic fatty liver disease including cirrhosis	1	Number	2015	421.417	677.17	246.735
1	Deaths	214	Federal Republic of Nigeria	2	Female	22	All ages	971	Nonalcoholic fatty liver disease including cirrhosis	1	Number	2015	681.291	1079.49	411.751
1	Deaths	214	Federal Republic of Nigeria	3	Both	22	All ages	971	Nonalcoholic fatty liver disease including cirrhosis	1	Number	2015	1102.71	1666.92	714.761
1	Deaths	209	Republic of Guinea-Bissau	1	Male	22	All ages	971	Nonalcoholic fatty liver disease including cirrhosis	1	Number	2020	5.28258	8.71356	3.03331
1	Deaths	209	Republic of Guinea-Bissau	2	Female	22	All ages	971	Nonalcoholic fatty liver disease including cirrhosis	1	Number	2020	7.20438	11.3296	3.67868
1	Deaths	209	Republic of Guinea-Bissau	3	Both	22	All ages	971	Nonalcoholic fatty liver disease including cirrhosis	1	Number	2020	12.487	19.509	7.2492
1	Deaths	204	Republic of Chad	1	Male	22	All ages	521	Cirrhosis and other chronic liver diseases	1	Number	2016	2071.63	2931.22	1465.91
1	Deaths	204	Republic of Chad	2	Female	22	All ages	521	Cirrhosis and other chronic liver diseases	1	Number	2016	978.766	1359.9	648.331
1	Deaths	204	Republic of Chad	3	Both	22	All ages	521	Cirrhosis and other chronic liver diseases	1	Number	2016	3050.4	4179.58	2235.29
1	Deaths	204	Republic of Chad	1	Male	22	All ages	522	Chronic hepatitis B including cirrhosis	1	Number	2016	857.02	1300.14	574.55
1	Deaths	204	Republic of Chad	2	Female	22	All ages	522	Chronic hepatitis B including cirrhosis	1	Number	2016	384.368	541.235	242.526
1	Deaths	204	Republic of Chad	3	Both	22	All ages	522	Chronic hepatitis B including cirrhosis	1	Number	2016	1241.39	1799.99	856.463
1	Deaths	204	Republic of Chad	1	Male	22	All ages	523	Chronic hepatitis C including cirrhosis	1	Number	2016	481.707	767.774	290.581
1	Deaths	204	Republic of Chad	2	Female	22	All ages	523	Chronic hepatitis C including cirrhosis	1	Number	2016	239.159	359.38	144.786
1	Deaths	204	Republic of Chad	3	Both	22	All ages	523	Chronic hepatitis C including cirrhosis	1	Number	2016	720.866	1081.15	461.342
1	Deaths	204	Republic of Chad	1	Male	22	All ages	524	Cirrhosis due to alcohol	1	Number	2016	409.927	660.772	238.754
1	Deaths	204	Republic of Chad	2	Female	22	All ages	524	Cirrhosis due to alcohol	1	Number	2016	92.6251	147.498	52.1522
1	Deaths	204	Republic of Chad	3	Both	22	All ages	524	Cirrhosis due to alcohol	1	Number	2016	502.552	784.968	299.726
1	Deaths	204	Republic of Chad	1	Male	22	All ages	525	Cirrhosis due to other causes	1	Number	2016	291.941	402.222	192.796
1	Deaths	204	Republic of Chad	2	Female	22	All ages	525	Cirrhosis due to other causes	1	Number	2016	227.375	318.439	150.198
1	Deaths	204	Republic of Chad	3	Both	22	All ages	525	Cirrhosis due to other causes	1	Number	2016	519.316	696.664	374.026
1	Deaths	199	Western Sub-Saharan Africa	1	Male	22	All ages	521	Cirrhosis and other chronic liver diseases	1	Number	2019	43051	54304.5	32512.4
1	Deaths	199	Western Sub-Saharan Africa	2	Female	22	All ages	521	Cirrhosis and other chronic liver diseases	1	Number	2019	25924.2	32833	20155
1	Deaths	199	Western Sub-Saharan Africa	3	Both	22	All ages	521	Cirrhosis and other chronic liver diseases	1	Number	2019	68975.3	84195.8	54183.3
1	Deaths	199	Western Sub-Saharan Africa	1	Male	22	All ages	522	Chronic hepatitis B including cirrhosis	1	Number	2019	17552.7	22477.9	13024.3
1	Deaths	199	Western Sub-Saharan Africa	2	Female	22	All ages	522	Chronic hepatitis B including cirrhosis	1	Number	2019	10030.8	12994.6	7490.12
1	Deaths	199	Western Sub-Saharan Africa	3	Both	22	All ages	522	Chronic hepatitis B including cirrhosis	1	Number	2019	27583.6	34214.9	21216
1	Deaths	199	Western Sub-Saharan Africa	1	Male	22	All ages	523	Chronic hepatitis C including cirrhosis	1	Number	2019	10239.9	14102.2	7289.43
1	Deaths	199	Western Sub-Saharan Africa	2	Female	22	All ages	523	Chronic hepatitis C including cirrhosis	1	Number	2019	5994.8	7885.28	4455.72
1	Deaths	199	Western Sub-Saharan Africa	3	Both	22	All ages	523	Chronic hepatitis C including cirrhosis	1	Number	2019	16234.7	21425.5	12097
1	Deaths	199	Western Sub-Saharan Africa	1	Male	22	All ages	524	Cirrhosis due to alcohol	1	Number	2019	8746.26	12041	6078.53
1	Deaths	199	Western Sub-Saharan Africa	2	Female	22	All ages	524	Cirrhosis due to alcohol	1	Number	2019	2409.66	3410.7	1669.5
1	Deaths	199	Western Sub-Saharan Africa	3	Both	22	All ages	524	Cirrhosis due to alcohol	1	Number	2019	11155.9	15165.3	7882.16
1	Deaths	199	Western Sub-Saharan Africa	1	Male	22	All ages	525	Cirrhosis due to other causes	1	Number	2019	5447.24	7351.94	3705
1	Deaths	199	Western Sub-Saharan Africa	2	Female	22	All ages	525	Cirrhosis due to other causes	1	Number	2019	5812.44	7846.76	3949.69
1	Deaths	199	Western Sub-Saharan Africa	3	Both	22	All ages	525	Cirrhosis due to other causes	1	Number	2019	11259.7	14963.8	7787.16
1	Deaths	205	Republic of Côte d'Ivoire	1	Male	22	All ages	521	Cirrhosis and other chronic liver diseases	1	Number	2018	2967.79	3750.62	2200.32
1	Deaths	205	Republic of Côte d'Ivoire	2	Female	22	All ages	521	Cirrhosis and other chronic liver diseases	1	Number	2018	1169.53	1635.07	810.855
1	Deaths	205	Republic of Côte d'Ivoire	3	Both	22	All ages	521	Cirrhosis and other chronic liver diseases	1	Number	2018	4137.33	5268.95	3083.89
1	Deaths	205	Republic of Côte d'Ivoire	1	Male	22	All ages	522	Chronic hepatitis B including cirrhosis	1	Number	2018	1230.46	1636.68	886.162
1	Deaths	205	Republic of Côte d'Ivoire	2	Female	22	All ages	522	Chronic hepatitis B including cirrhosis	1	Number	2018	453.122	633.524	309.269
1	Deaths	205	Republic of Côte d'Ivoire	3	Both	22	All ages	522	Chronic hepatitis B including cirrhosis	1	Number	2018	1683.58	2196.41	1209.56
1	Deaths	205	Republic of Côte d'Ivoire	1	Male	22	All ages	523	Chronic hepatitis C including cirrhosis	1	Number	2018	705.309	1016.77	461.54
1	Deaths	205	Republic of Côte d'Ivoire	2	Female	22	All ages	523	Chronic hepatitis C including cirrhosis	1	Number	2018	276.943	421.647	178.519
1	Deaths	205	Republic of Côte d'Ivoire	3	Both	22	All ages	523	Chronic hepatitis C including cirrhosis	1	Number	2018	982.253	1408.28	657.251
1	Deaths	205	Republic of Côte d'Ivoire	1	Male	22	All ages	524	Cirrhosis due to alcohol	1	Number	2018	664.13	973.077	432.272
1	Deaths	205	Republic of Côte d'Ivoire	2	Female	22	All ages	524	Cirrhosis due to alcohol	1	Number	2018	118.455	189.391	72.3121
1	Deaths	205	Republic of Côte d'Ivoire	3	Both	22	All ages	524	Cirrhosis due to alcohol	1	Number	2018	782.584	1149.61	508.919
1	Deaths	205	Republic of Côte d'Ivoire	1	Male	22	All ages	525	Cirrhosis due to other causes	1	Number	2018	291.368	402.007	194.965
1	Deaths	205	Republic of Côte d'Ivoire	2	Female	22	All ages	525	Cirrhosis due to other causes	1	Number	2018	249.356	358.468	162.891
1	Deaths	205	Republic of Côte d'Ivoire	3	Both	22	All ages	525	Cirrhosis due to other causes	1	Number	2018	540.723	725.953	371.313
1	Deaths	200	Republic of Benin	1	Male	22	All ages	521	Cirrhosis and other chronic liver diseases	1	Number	1993	732.217	1022.7	557.351
1	Deaths	200	Republic of Benin	2	Female	22	All ages	521	Cirrhosis and other chronic liver diseases	1	Number	1993	408.142	555.886	278.927
1	Deaths	200	Republic of Benin	3	Both	22	All ages	521	Cirrhosis and other chronic liver diseases	1	Number	1993	1140.36	1509.66	875.66
1	Deaths	200	Republic of Benin	1	Male	22	All ages	522	Chronic hepatitis B including cirrhosis	1	Number	1993	298.27	428.504	207.142
1	Deaths	200	Republic of Benin	2	Female	22	All ages	522	Chronic hepatitis B including cirrhosis	1	Number	1993	159.472	222.594	103.335
1	Deaths	200	Republic of Benin	3	Both	22	All ages	522	Chronic hepatitis B including cirrhosis	1	Number	1993	457.742	625.99	320.791
1	Deaths	200	Republic of Benin	1	Male	22	All ages	523	Chronic hepatitis C including cirrhosis	1	Number	1993	177.203	261.55	120.349
1	Deaths	200	Republic of Benin	2	Female	22	All ages	523	Chronic hepatitis C including cirrhosis	1	Number	1993	97.881	145.583	58.9105
1	Deaths	200	Republic of Benin	3	Both	22	All ages	523	Chronic hepatitis C including cirrhosis	1	Number	1993	275.084	396.833	188.326
1	Deaths	200	Republic of Benin	1	Male	22	All ages	524	Cirrhosis due to alcohol	1	Number	1993	142.91	218.786	88.1163
1	Deaths	200	Republic of Benin	2	Female	22	All ages	524	Cirrhosis due to alcohol	1	Number	1993	37.3208	58.7035	21.0357
1	Deaths	200	Republic of Benin	3	Both	22	All ages	524	Cirrhosis due to alcohol	1	Number	1993	180.23	277.458	111.11
1	Deaths	200	Republic of Benin	1	Male	22	All ages	525	Cirrhosis due to other causes	1	Number	1993	99.9097	148.087	70.1449
1	Deaths	200	Republic of Benin	2	Female	22	All ages	525	Cirrhosis due to other causes	1	Number	1993	95.5932	135.783	64.7471
1	Deaths	200	Republic of Benin	3	Both	22	All ages	525	Cirrhosis due to other causes	1	Number	1993	195.503	261.758	139.215
1	Deaths	211	Republic of Mali	1	Male	22	All ages	521	Cirrhosis and other chronic liver diseases	1	Number	2014	1836.97	2632.71	1270.5
1	Deaths	211	Republic of Mali	2	Female	22	All ages	521	Cirrhosis and other chronic liver diseases	1	Number	2014	1055.66	1483.57	531.004
1	Deaths	211	Republic of Mali	3	Both	22	All ages	521	Cirrhosis and other chronic liver diseases	1	Number	2014	2892.62	3649.07	2300.91
1	Deaths	211	Republic of Mali	1	Male	22	All ages	522	Chronic hepatitis B including cirrhosis	1	Number	2014	757.054	1126.22	483.05
1	Deaths	211	Republic of Mali	2	Female	22	All ages	522	Chronic hepatitis B including cirrhosis	1	Number	2014	412.371	596.845	202.922
1	Deaths	211	Republic of Mali	3	Both	22	All ages	522	Chronic hepatitis B including cirrhosis	1	Number	2014	1169.43	1550.8	853.092
1	Deaths	211	Republic of Mali	1	Male	22	All ages	523	Chronic hepatitis C including cirrhosis	1	Number	2014	460.136	711.83	285.099
1	Deaths	211	Republic of Mali	2	Female	22	All ages	523	Chronic hepatitis C including cirrhosis	1	Number	2014	271.171	403.578	129.164
1	Deaths	211	Republic of Mali	3	Both	22	All ages	523	Chronic hepatitis C including cirrhosis	1	Number	2014	731.307	1013.8	508.799
1	Deaths	211	Republic of Mali	1	Male	22	All ages	524	Cirrhosis due to alcohol	1	Number	2014	346.81	558.228	206.284
1	Deaths	211	Republic of Mali	2	Female	22	All ages	524	Cirrhosis due to alcohol	1	Number	2014	90.8925	147.992	40.1533
1	Deaths	211	Republic of Mali	3	Both	22	All ages	524	Cirrhosis due to alcohol	1	Number	2014	437.703	680.256	275.525
1	Deaths	211	Republic of Mali	1	Male	22	All ages	525	Cirrhosis due to other causes	1	Number	2014	235.16	332.567	151.049
1	Deaths	211	Republic of Mali	2	Female	22	All ages	525	Cirrhosis due to other causes	1	Number	2014	231.545	340.325	113.806
1	Deaths	211	Republic of Mali	3	Both	22	All ages	525	Cirrhosis due to other causes	1	Number	2014	466.705	628.581	329.21
1	Deaths	203	Republic of Cabo Verde	1	Male	22	All ages	971	Nonalcoholic fatty liver disease including cirrhosis	1	Number	2016	2.03891	3.04272	1.27091
1	Deaths	203	Republic of Cabo Verde	2	Female	22	All ages	971	Nonalcoholic fatty liver disease including cirrhosis	1	Number	2016	3.15033	5.06658	1.84426
1	Deaths	203	Republic of Cabo Verde	3	Both	22	All ages	971	Nonalcoholic fatty liver disease including cirrhosis	1	Number	2016	5.18925	7.64808	3.21128
1	Deaths	201	Burkina Faso	1	Male	22	All ages	523	Chronic hepatitis C including cirrhosis	1	Number	2019	462.946	684.071	309.173
1	Deaths	201	Burkina Faso	2	Female	22	All ages	523	Chronic hepatitis C including cirrhosis	1	Number	2019	256.27	359.635	176.258
1	Deaths	201	Burkina Faso	3	Both	22	All ages	523	Chronic hepatitis C including cirrhosis	1	Number	2019	719.215	1030.76	497.411
1	Deaths	208	Republic of Guinea	1	Male	22	All ages	971	Nonalcoholic fatty liver disease including cirrhosis	1	Number	2008	25.7506	40.4699	15.2931
1	Deaths	208	Republic of Guinea	2	Female	22	All ages	971	Nonalcoholic fatty liver disease including cirrhosis	1	Number	2008	40.394	62.4309	24.5335
1	Deaths	208	Republic of Guinea	3	Both	22	All ages	971	Nonalcoholic fatty liver disease including cirrhosis	1	Number	2008	66.1446	98.9774	41.088
1	Deaths	218	Togolese Republic	1	Male	22	All ages	971	Nonalcoholic fatty liver disease including cirrhosis	1	Number	2011	14.922	23.4486	8.65849
1	Deaths	218	Togolese Republic	2	Female	22	All ages	971	Nonalcoholic fatty liver disease including cirrhosis	1	Number	2011	17.6563	28.5382	9.9483
1	Deaths	218	Togolese Republic	3	Both	22	All ages	971	Nonalcoholic fatty liver disease including cirrhosis	1	Number	2011	32.5782	51.4204	20.2495
1	Deaths	199	Western Sub-Saharan Africa	1	Male	22	All ages	971	Nonalcoholic fatty liver disease including cirrhosis	1	Number	2002	706.835	1051.42	432.505
1	Deaths	199	Western Sub-Saharan Africa	2	Female	22	All ages	971	Nonalcoholic fatty liver disease including cirrhosis	1	Number	2002	925.495	1429.48	556.72
1	Deaths	199	Western Sub-Saharan Africa	3	Both	22	All ages	971	Nonalcoholic fatty liver disease including cirrhosis	1	Number	2002	1632.33	2405.64	1030.19
1	Deaths	207	Republic of Ghana	1	Male	22	All ages	521	Cirrhosis and other chronic liver diseases	1	Number	2021	2818.33	3837.67	1931.82
1	Deaths	207	Republic of Ghana	2	Female	22	All ages	521	Cirrhosis and other chronic liver diseases	1	Number	2021	2956.82	3824.87	2193.72
1	Deaths	207	Republic of Ghana	3	Both	22	All ages	521	Cirrhosis and other chronic liver diseases	1	Number	2021	5775.15	7367	4323
1	Deaths	207	Republic of Ghana	1	Male	22	All ages	522	Chronic hepatitis B including cirrhosis	1	Number	2021	1165.04	1678.57	768.228
1	Deaths	207	Republic of Ghana	2	Female	22	All ages	522	Chronic hepatitis B including cirrhosis	1	Number	2021	1176.57	1585.92	815.665
1	Deaths	207	Republic of Ghana	3	Both	22	All ages	522	Chronic hepatitis B including cirrhosis	1	Number	2021	2341.62	3141.01	1663.24
1	Deaths	207	Republic of Ghana	1	Male	22	All ages	523	Chronic hepatitis C including cirrhosis	1	Number	2021	690.293	1026.29	411.129
1	Deaths	207	Republic of Ghana	2	Female	22	All ages	523	Chronic hepatitis C including cirrhosis	1	Number	2021	710.18	981.661	484.856
1	Deaths	207	Republic of Ghana	3	Both	22	All ages	523	Chronic hepatitis C including cirrhosis	1	Number	2021	1400.47	1965.85	951.08
1	Deaths	207	Republic of Ghana	1	Male	22	All ages	524	Cirrhosis due to alcohol	1	Number	2021	636.545	960.353	359.862
1	Deaths	207	Republic of Ghana	2	Female	22	All ages	524	Cirrhosis due to alcohol	1	Number	2021	319.062	506.885	177.246
1	Deaths	207	Republic of Ghana	3	Both	22	All ages	524	Cirrhosis due to alcohol	1	Number	2021	955.607	1433.85	578.222
1	Deaths	207	Republic of Ghana	1	Male	22	All ages	525	Cirrhosis due to other causes	1	Number	2021	226.433	348.873	139.043
1	Deaths	207	Republic of Ghana	2	Female	22	All ages	525	Cirrhosis due to other causes	1	Number	2021	487.219	699.191	327.465
1	Deaths	207	Republic of Ghana	3	Both	22	All ages	525	Cirrhosis due to other causes	1	Number	2021	713.651	1011.86	488.317
1	Deaths	206	Republic of the Gambia	1	Male	22	All ages	971	Nonalcoholic fatty liver disease including cirrhosis	1	Number	2021	5.92656	9.64594	3.36337
1	Deaths	206	Republic of the Gambia	2	Female	22	All ages	971	Nonalcoholic fatty liver disease including cirrhosis	1	Number	2021	6.58472	12.2782	2.08937
1	Deaths	206	Republic of the Gambia	3	Both	22	All ages	971	Nonalcoholic fatty liver disease including cirrhosis	1	Number	2021	12.5113	20.0448	6.68879
1	Deaths	206	Republic of the Gambia	1	Male	22	All ages	971	Nonalcoholic fatty liver disease including cirrhosis	1	Number	2002	2.68555	4.31636	1.55837
1	Deaths	206	Republic of the Gambia	2	Female	22	All ages	971	Nonalcoholic fatty liver disease including cirrhosis	1	Number	2002	2.6755	4.52426	1.01296
1	Deaths	206	Republic of the Gambia	3	Both	22	All ages	971	Nonalcoholic fatty liver disease including cirrhosis	1	Number	2002	5.36105	8.14394	3.26851
1	Deaths	203	Republic of Cabo Verde	1	Male	22	All ages	521	Cirrhosis and other chronic liver diseases	1	Number	1996	47.3708	66.6348	34.2713
1	Deaths	203	Republic of Cabo Verde	2	Female	22	All ages	521	Cirrhosis and other chronic liver diseases	1	Number	1996	34.4706	50.7442	23.0221
1	Deaths	203	Republic of Cabo Verde	3	Both	22	All ages	521	Cirrhosis and other chronic liver diseases	1	Number	1996	81.8414	115.553	62.0655
1	Deaths	203	Republic of Cabo Verde	1	Male	22	All ages	522	Chronic hepatitis B including cirrhosis	1	Number	1996	20.4074	29.4064	14.017
1	Deaths	203	Republic of Cabo Verde	2	Female	22	All ages	522	Chronic hepatitis B including cirrhosis	1	Number	1996	14.2392	21.272	8.85305
1	Deaths	203	Republic of Cabo Verde	3	Both	22	All ages	522	Chronic hepatitis B including cirrhosis	1	Number	1996	34.6466	49.1943	24.6301
1	Deaths	203	Republic of Cabo Verde	1	Male	22	All ages	523	Chronic hepatitis C including cirrhosis	1	Number	1996	11.828	18.0498	7.786
1	Deaths	203	Republic of Cabo Verde	2	Female	22	All ages	523	Chronic hepatitis C including cirrhosis	1	Number	1996	8.53627	13.1872	5.18108
1	Deaths	203	Republic of Cabo Verde	3	Both	22	All ages	523	Chronic hepatitis C including cirrhosis	1	Number	1996	20.3642	31.0149	13.9259
1	Deaths	203	Republic of Cabo Verde	1	Male	22	All ages	524	Cirrhosis due to alcohol	1	Number	1996	9.59166	14.7507	5.76712
1	Deaths	203	Republic of Cabo Verde	2	Female	22	All ages	524	Cirrhosis due to alcohol	1	Number	1996	3.34976	5.57038	1.80545
1	Deaths	203	Republic of Cabo Verde	3	Both	22	All ages	524	Cirrhosis due to alcohol	1	Number	1996	12.9414	20.0556	7.99294
1	Deaths	203	Republic of Cabo Verde	1	Male	22	All ages	525	Cirrhosis due to other causes	1	Number	1996	4.49669	6.41204	3.17413
1	Deaths	203	Republic of Cabo Verde	2	Female	22	All ages	525	Cirrhosis due to other causes	1	Number	1996	6.45816	10.1859	4.30673
1	Deaths	203	Republic of Cabo Verde	3	Both	22	All ages	525	Cirrhosis due to other causes	1	Number	1996	10.9548	15.8689	7.96658
1	Deaths	209	Republic of Guinea-Bissau	1	Male	22	All ages	521	Cirrhosis and other chronic liver diseases	1	Number	2013	233.989	329.72	167.975
1	Deaths	209	Republic of Guinea-Bissau	2	Female	22	All ages	521	Cirrhosis and other chronic liver diseases	1	Number	2013	137.925	198.989	81.676
1	Deaths	209	Republic of Guinea-Bissau	3	Both	22	All ages	521	Cirrhosis and other chronic liver diseases	1	Number	2013	371.914	502.054	266.208
1	Deaths	209	Republic of Guinea-Bissau	1	Male	22	All ages	522	Chronic hepatitis B including cirrhosis	1	Number	2013	100.394	144.646	68.3847
1	Deaths	209	Republic of Guinea-Bissau	2	Female	22	All ages	522	Chronic hepatitis B including cirrhosis	1	Number	2013	55.6743	81.9623	32.2693
1	Deaths	209	Republic of Guinea-Bissau	3	Both	22	All ages	522	Chronic hepatitis B including cirrhosis	1	Number	2013	156.068	220.776	103.981
1	Deaths	209	Republic of Guinea-Bissau	1	Male	22	All ages	523	Chronic hepatitis C including cirrhosis	1	Number	2013	56.5745	85.9582	37.0185
1	Deaths	209	Republic of Guinea-Bissau	2	Female	22	All ages	523	Chronic hepatitis C including cirrhosis	1	Number	2013	33.7741	52.2018	19.0615
1	Deaths	209	Republic of Guinea-Bissau	3	Both	22	All ages	523	Chronic hepatitis C including cirrhosis	1	Number	2013	90.3485	130.184	60.2745
1	Deaths	209	Republic of Guinea-Bissau	1	Male	22	All ages	524	Cirrhosis due to alcohol	1	Number	2013	46.7886	73.9086	27.4685
1	Deaths	209	Republic of Guinea-Bissau	2	Female	22	All ages	524	Cirrhosis due to alcohol	1	Number	2013	12.7254	20.8235	6.48766
1	Deaths	209	Republic of Guinea-Bissau	3	Both	22	All ages	524	Cirrhosis due to alcohol	1	Number	2013	59.514	91.288	36.3035
1	Deaths	209	Republic of Guinea-Bissau	1	Male	22	All ages	525	Cirrhosis due to other causes	1	Number	2013	25.9423	37.5804	17.6265
1	Deaths	209	Republic of Guinea-Bissau	2	Female	22	All ages	525	Cirrhosis due to other causes	1	Number	2013	29.872	44.7455	16.486
1	Deaths	209	Republic of Guinea-Bissau	3	Both	22	All ages	525	Cirrhosis due to other causes	1	Number	2013	55.8143	79.1077	37.2111
1	Deaths	213	Republic of the Niger	1	Male	22	All ages	521	Cirrhosis and other chronic liver diseases	1	Number	2010	1683.57	2921.99	1102.16
1	Deaths	213	Republic of the Niger	2	Female	22	All ages	521	Cirrhosis and other chronic liver diseases	1	Number	2010	1018.37	1597.98	611
1	Deaths	213	Republic of the Niger	3	Both	22	All ages	521	Cirrhosis and other chronic liver diseases	1	Number	2010	2701.94	4348.38	1805.52
1	Deaths	213	Republic of the Niger	1	Male	22	All ages	522	Chronic hepatitis B including cirrhosis	1	Number	2010	694.67	1271.98	428.705
1	Deaths	213	Republic of the Niger	2	Female	22	All ages	522	Chronic hepatitis B including cirrhosis	1	Number	2010	400.219	649.925	231.895
1	Deaths	213	Republic of the Niger	3	Both	22	All ages	522	Chronic hepatitis B including cirrhosis	1	Number	2010	1094.89	1802.89	698.544
1	Deaths	213	Republic of the Niger	1	Male	22	All ages	523	Chronic hepatitis C including cirrhosis	1	Number	2010	410.338	777.698	231.089
1	Deaths	213	Republic of the Niger	2	Female	22	All ages	523	Chronic hepatitis C including cirrhosis	1	Number	2010	250.263	433.083	139.086
1	Deaths	213	Republic of the Niger	3	Both	22	All ages	523	Chronic hepatitis C including cirrhosis	1	Number	2010	660.601	1170.04	392.918
1	Deaths	213	Republic of the Niger	1	Male	22	All ages	524	Cirrhosis due to alcohol	1	Number	2010	312.499	606.57	160.96
1	Deaths	213	Republic of the Niger	2	Female	22	All ages	524	Cirrhosis due to alcohol	1	Number	2010	89.947	163.96	44.6634
1	Deaths	213	Republic of the Niger	3	Both	22	All ages	524	Cirrhosis due to alcohol	1	Number	2010	402.446	737.744	220.673
1	Deaths	213	Republic of the Niger	1	Male	22	All ages	525	Cirrhosis due to other causes	1	Number	2010	238.952	391.522	151.061
1	Deaths	213	Republic of the Niger	2	Female	22	All ages	525	Cirrhosis due to other causes	1	Number	2010	239.918	387.807	151.521
1	Deaths	213	Republic of the Niger	3	Both	22	All ages	525	Cirrhosis due to other causes	1	Number	2010	478.87	729.793	310.025
1	Deaths	217	Republic of Sierra Leone	1	Male	22	All ages	521	Cirrhosis and other chronic liver diseases	1	Number	2017	771.657	1062.29	572.483
1	Deaths	217	Republic of Sierra Leone	2	Female	22	All ages	521	Cirrhosis and other chronic liver diseases	1	Number	2017	478.798	622.053	368.741
1	Deaths	217	Republic of Sierra Leone	3	Both	22	All ages	521	Cirrhosis and other chronic liver diseases	1	Number	2017	1250.45	1616.4	966.902
1	Deaths	217	Republic of Sierra Leone	1	Male	22	All ages	522	Chronic hepatitis B including cirrhosis	1	Number	2017	324.227	457.524	220.567
1	Deaths	217	Republic of Sierra Leone	2	Female	22	All ages	522	Chronic hepatitis B including cirrhosis	1	Number	2017	190.668	256.899	137.834
1	Deaths	217	Republic of Sierra Leone	3	Both	22	All ages	522	Chronic hepatitis B including cirrhosis	1	Number	2017	514.895	691.732	363.941
1	Deaths	215	Democratic Republic of Sao Tome and Principe	1	Male	22	All ages	971	Nonalcoholic fatty liver disease including cirrhosis	1	Number	2016	1.31829	2.12442	0.673607
1	Deaths	215	Democratic Republic of Sao Tome and Principe	2	Female	22	All ages	971	Nonalcoholic fatty liver disease including cirrhosis	1	Number	2016	1.45329	2.32007	0.81804
1	Deaths	215	Democratic Republic of Sao Tome and Principe	3	Both	22	All ages	971	Nonalcoholic fatty liver disease including cirrhosis	1	Number	2016	2.77158	4.23623	1.61534
1	Deaths	213	Republic of the Niger	1	Male	22	All ages	521	Cirrhosis and other chronic liver diseases	1	Number	1996	1208.94	2013.59	827.689
1	Deaths	213	Republic of the Niger	2	Female	22	All ages	521	Cirrhosis and other chronic liver diseases	1	Number	1996	724.136	1031.38	488.361
1	Deaths	213	Republic of the Niger	3	Both	22	All ages	521	Cirrhosis and other chronic liver diseases	1	Number	1996	1933.08	2862.36	1417.75
1	Deaths	213	Republic of the Niger	1	Male	22	All ages	522	Chronic hepatitis B including cirrhosis	1	Number	1996	484.213	852.124	304.977
1	Deaths	213	Republic of the Niger	2	Female	22	All ages	522	Chronic hepatitis B including cirrhosis	1	Number	1996	277.381	414.951	170.173
1	Deaths	213	Republic of the Niger	3	Both	22	All ages	522	Chronic hepatitis B including cirrhosis	1	Number	1996	761.594	1199.16	510.707
1	Deaths	213	Republic of the Niger	1	Male	22	All ages	523	Chronic hepatitis C including cirrhosis	1	Number	1996	282.446	523.312	163.631
1	Deaths	213	Republic of the Niger	2	Female	22	All ages	523	Chronic hepatitis C including cirrhosis	1	Number	1996	168.537	271.576	94.0266
1	Deaths	213	Republic of the Niger	3	Both	22	All ages	523	Chronic hepatitis C including cirrhosis	1	Number	1996	450.983	758.669	284.506
1	Deaths	213	Republic of the Niger	1	Male	22	All ages	524	Cirrhosis due to alcohol	1	Number	1996	213.765	387.715	114.566
1	Deaths	213	Republic of the Niger	2	Female	22	All ages	524	Cirrhosis due to alcohol	1	Number	1996	59.2403	100.776	31.9806
1	Deaths	213	Republic of the Niger	3	Both	22	All ages	524	Cirrhosis due to alcohol	1	Number	1996	273.005	474.388	148.98
1	Deaths	213	Republic of the Niger	1	Male	22	All ages	525	Cirrhosis due to other causes	1	Number	1996	211.526	311.46	139.836
1	Deaths	213	Republic of the Niger	2	Female	22	All ages	525	Cirrhosis due to other causes	1	Number	1996	195.928	278.191	132.891
1	Deaths	213	Republic of the Niger	3	Both	22	All ages	525	Cirrhosis due to other causes	1	Number	1996	407.454	540.639	300.982
1	Deaths	215	Democratic Republic of Sao Tome and Principe	1	Male	22	All ages	971	Nonalcoholic fatty liver disease including cirrhosis	1	Number	1993	0.721308	1.04973	0.453918
1	Deaths	215	Democratic Republic of Sao Tome and Principe	2	Female	22	All ages	971	Nonalcoholic fatty liver disease including cirrhosis	1	Number	1993	1.06891	1.73564	0.60317
1	Deaths	215	Democratic Republic of Sao Tome and Principe	3	Both	22	All ages	971	Nonalcoholic fatty liver disease including cirrhosis	1	Number	1993	1.79022	2.75281	1.12339
1	Deaths	203	Republic of Cabo Verde	1	Male	22	All ages	521	Cirrhosis and other chronic liver diseases	1	Number	1993	41.2747	61.1954	30.3712
1	Deaths	203	Republic of Cabo Verde	2	Female	22	All ages	521	Cirrhosis and other chronic liver diseases	1	Number	1993	32.1749	48.1096	21.7055
1	Deaths	203	Republic of Cabo Verde	3	Both	22	All ages	521	Cirrhosis and other chronic liver diseases	1	Number	1993	73.4496	108.681	54.7683
1	Deaths	203	Republic of Cabo Verde	1	Male	22	All ages	522	Chronic hepatitis B including cirrhosis	1	Number	1993	17.7066	26.4495	12.2518
1	Deaths	203	Republic of Cabo Verde	2	Female	22	All ages	522	Chronic hepatitis B including cirrhosis	1	Number	1993	13.3003	20.5662	8.22237
1	Deaths	203	Republic of Cabo Verde	3	Both	22	All ages	522	Chronic hepatitis B including cirrhosis	1	Number	1993	31.0069	46.4052	21.4642
1	Deaths	203	Republic of Cabo Verde	1	Male	22	All ages	523	Chronic hepatitis C including cirrhosis	1	Number	1993	10.286	17.0533	6.63302
1	Deaths	203	Republic of Cabo Verde	2	Female	22	All ages	523	Chronic hepatitis C including cirrhosis	1	Number	1993	7.96395	12.9305	4.71577
1	Deaths	203	Republic of Cabo Verde	3	Both	22	All ages	523	Chronic hepatitis C including cirrhosis	1	Number	1993	18.2499	29.6505	12.1056
1	Deaths	203	Republic of Cabo Verde	1	Male	22	All ages	524	Cirrhosis due to alcohol	1	Number	1993	8.39894	13.7968	4.86941
1	Deaths	203	Republic of Cabo Verde	2	Female	22	All ages	524	Cirrhosis due to alcohol	1	Number	1993	3.13898	5.2513	1.72689
1	Deaths	203	Republic of Cabo Verde	3	Both	22	All ages	524	Cirrhosis due to alcohol	1	Number	1993	11.5379	18.7117	7.02655
1	Deaths	203	Republic of Cabo Verde	1	Male	22	All ages	525	Cirrhosis due to other causes	1	Number	1993	4.0098	6.00076	2.74094
1	Deaths	203	Republic of Cabo Verde	2	Female	22	All ages	525	Cirrhosis due to other causes	1	Number	1993	6.09386	9.57297	4.00485
1	Deaths	203	Republic of Cabo Verde	3	Both	22	All ages	525	Cirrhosis due to other causes	1	Number	1993	10.1037	15.4487	7.20611
1	Deaths	199	Western Sub-Saharan Africa	1	Male	22	All ages	521	Cirrhosis and other chronic liver diseases	1	Number	2021	43186.4	55003.1	32479.9
1	Deaths	199	Western Sub-Saharan Africa	2	Female	22	All ages	521	Cirrhosis and other chronic liver diseases	1	Number	2021	26431.8	32598.8	20788.5
1	Deaths	199	Western Sub-Saharan Africa	3	Both	22	All ages	521	Cirrhosis and other chronic liver diseases	1	Number	2021	69618.1	84212.8	54673.7
1	Deaths	199	Western Sub-Saharan Africa	1	Male	22	All ages	522	Chronic hepatitis B including cirrhosis	1	Number	2021	17459.4	22693.3	12709.8
1	Deaths	199	Western Sub-Saharan Africa	2	Female	22	All ages	522	Chronic hepatitis B including cirrhosis	1	Number	2021	10230	12976	7797.1
1	Deaths	199	Western Sub-Saharan Africa	3	Both	22	All ages	522	Chronic hepatitis B including cirrhosis	1	Number	2021	27689.4	34225.6	20920
1	Deaths	199	Western Sub-Saharan Africa	1	Male	22	All ages	523	Chronic hepatitis C including cirrhosis	1	Number	2021	10470.3	14357.9	7393.92
1	Deaths	199	Western Sub-Saharan Africa	2	Female	22	All ages	523	Chronic hepatitis C including cirrhosis	1	Number	2021	6080.87	8010.49	4629.26
1	Deaths	199	Western Sub-Saharan Africa	3	Both	22	All ages	523	Chronic hepatitis C including cirrhosis	1	Number	2021	16551.2	21851	12305.1
1	Deaths	199	Western Sub-Saharan Africa	1	Male	22	All ages	524	Cirrhosis due to alcohol	1	Number	2021	8786.94	11559.4	5942.34
1	Deaths	199	Western Sub-Saharan Africa	2	Female	22	All ages	524	Cirrhosis due to alcohol	1	Number	2021	2487.15	3517.86	1769.9
1	Deaths	199	Western Sub-Saharan Africa	3	Both	22	All ages	524	Cirrhosis due to alcohol	1	Number	2021	11274.1	15061.4	7846.45
1	Deaths	199	Western Sub-Saharan Africa	1	Male	22	All ages	525	Cirrhosis due to other causes	1	Number	2021	5371.01	7532.95	3550.31
1	Deaths	199	Western Sub-Saharan Africa	2	Female	22	All ages	525	Cirrhosis due to other causes	1	Number	2021	5872.5	8027.25	4005.16
1	Deaths	199	Western Sub-Saharan Africa	3	Both	22	All ages	525	Cirrhosis due to other causes	1	Number	2021	11243.5	15182.4	7785.14
1	Deaths	207	Republic of Ghana	1	Male	22	All ages	971	Nonalcoholic fatty liver disease including cirrhosis	1	Number	2002	55.4412	83.375	35.5918
1	Deaths	207	Republic of Ghana	2	Female	22	All ages	971	Nonalcoholic fatty liver disease including cirrhosis	1	Number	2002	86.1916	134.244	52.0407
1	Deaths	207	Republic of Ghana	3	Both	22	All ages	971	Nonalcoholic fatty liver disease including cirrhosis	1	Number	2002	141.633	211.487	89.9432
1	Deaths	215	Democratic Republic of Sao Tome and Principe	1	Male	22	All ages	521	Cirrhosis and other chronic liver diseases	1	Number	2018	42.3301	60.0552	25.6668
1	Deaths	215	Democratic Republic of Sao Tome and Principe	2	Female	22	All ages	521	Cirrhosis and other chronic liver diseases	1	Number	2018	18.7458	25.6833	12.5581
1	Deaths	215	Democratic Republic of Sao Tome and Principe	3	Both	22	All ages	521	Cirrhosis and other chronic liver diseases	1	Number	2018	61.0759	83.6016	39.2361
1	Deaths	215	Democratic Republic of Sao Tome and Principe	1	Male	22	All ages	522	Chronic hepatitis B including cirrhosis	1	Number	2018	17.5877	25.8294	10.0149
1	Deaths	215	Democratic Republic of Sao Tome and Principe	2	Female	22	All ages	522	Chronic hepatitis B including cirrhosis	1	Number	2018	7.45524	10.5545	4.68342
1	Deaths	215	Democratic Republic of Sao Tome and Principe	3	Both	22	All ages	522	Chronic hepatitis B including cirrhosis	1	Number	2018	25.043	35.3704	14.7721
1	Deaths	207	Republic of Ghana	1	Male	22	All ages	521	Cirrhosis and other chronic liver diseases	1	Number	2002	2450.59	3014.15	1995.8
1	Deaths	207	Republic of Ghana	2	Female	22	All ages	521	Cirrhosis and other chronic liver diseases	1	Number	2002	1667.01	2243.92	1239.44
1	Deaths	207	Republic of Ghana	3	Both	22	All ages	521	Cirrhosis and other chronic liver diseases	1	Number	2002	4117.6	5168.85	3264.93
1	Deaths	207	Republic of Ghana	1	Male	22	All ages	522	Chronic hepatitis B including cirrhosis	1	Number	2002	1040.98	1337.51	790.275
1	Deaths	207	Republic of Ghana	2	Female	22	All ages	522	Chronic hepatitis B including cirrhosis	1	Number	2002	676.832	918.52	485.128
1	Deaths	207	Republic of Ghana	3	Both	22	All ages	522	Chronic hepatitis B including cirrhosis	1	Number	2002	1717.81	2240.22	1296.49
1	Deaths	207	Republic of Ghana	1	Male	22	All ages	523	Chronic hepatitis C including cirrhosis	1	Number	2002	593.888	838.346	416.041
1	Deaths	207	Republic of Ghana	2	Female	22	All ages	523	Chronic hepatitis C including cirrhosis	1	Number	2002	396.291	588.732	265.194
1	Deaths	207	Republic of Ghana	3	Both	22	All ages	523	Chronic hepatitis C including cirrhosis	1	Number	2002	990.179	1379.82	695.474
1	Deaths	207	Republic of Ghana	1	Male	22	All ages	524	Cirrhosis due to alcohol	1	Number	2002	537.564	783.737	366.979
1	Deaths	207	Republic of Ghana	2	Female	22	All ages	524	Cirrhosis due to alcohol	1	Number	2002	164.15	254.067	100.484
1	Deaths	207	Republic of Ghana	3	Both	22	All ages	524	Cirrhosis due to alcohol	1	Number	2002	701.713	1008.19	471.222
1	Deaths	207	Republic of Ghana	1	Male	22	All ages	525	Cirrhosis due to other causes	1	Number	2002	222.715	304.392	160.924
1	Deaths	207	Republic of Ghana	2	Female	22	All ages	525	Cirrhosis due to other causes	1	Number	2002	343.549	490.638	241.326
1	Deaths	207	Republic of Ghana	3	Both	22	All ages	525	Cirrhosis due to other causes	1	Number	2002	566.263	775.866	405.826
1	Deaths	213	Republic of the Niger	1	Male	22	All ages	521	Cirrhosis and other chronic liver diseases	1	Number	2019	2198.87	3915.55	1382.65
1	Deaths	213	Republic of the Niger	2	Female	22	All ages	521	Cirrhosis and other chronic liver diseases	1	Number	2019	1394.91	2217.57	822.843
1	Deaths	213	Republic of the Niger	3	Both	22	All ages	521	Cirrhosis and other chronic liver diseases	1	Number	2019	3593.78	5966.92	2337.39
1	Deaths	213	Republic of the Niger	1	Male	22	All ages	522	Chronic hepatitis B including cirrhosis	1	Number	2019	916.727	1665.79	550.386
1	Deaths	213	Republic of the Niger	2	Female	22	All ages	522	Chronic hepatitis B including cirrhosis	1	Number	2019	543.205	876.68	315.72
1	Deaths	213	Republic of the Niger	3	Both	22	All ages	522	Chronic hepatitis B including cirrhosis	1	Number	2019	1459.93	2473.98	905.805
1	Deaths	213	Republic of the Niger	1	Male	22	All ages	523	Chronic hepatitis C including cirrhosis	1	Number	2019	537.046	1037.91	301.283
1	Deaths	213	Republic of the Niger	2	Female	22	All ages	523	Chronic hepatitis C including cirrhosis	1	Number	2019	346.67	575.3	192.131
1	Deaths	213	Republic of the Niger	3	Both	22	All ages	523	Chronic hepatitis C including cirrhosis	1	Number	2019	883.716	1544.72	524.258
1	Deaths	213	Republic of the Niger	1	Male	22	All ages	524	Cirrhosis due to alcohol	1	Number	2019	411.546	783.911	207.561
1	Deaths	213	Republic of the Niger	2	Female	22	All ages	524	Cirrhosis due to alcohol	1	Number	2019	122.148	213.645	61.4207
1	Deaths	213	Republic of the Niger	3	Both	22	All ages	524	Cirrhosis due to alcohol	1	Number	2019	533.693	981.756	279.12
1	Deaths	213	Republic of the Niger	1	Male	22	All ages	525	Cirrhosis due to other causes	1	Number	2019	296.751	519.515	176.824
1	Deaths	213	Republic of the Niger	2	Female	22	All ages	525	Cirrhosis due to other causes	1	Number	2019	327.308	536.23	185.759
1	Deaths	213	Republic of the Niger	3	Both	22	All ages	525	Cirrhosis due to other causes	1	Number	2019	624.058	1012.11	381.63
1	Deaths	215	Democratic Republic of Sao Tome and Principe	1	Male	22	All ages	521	Cirrhosis and other chronic liver diseases	1	Number	2016	40.8108	57.9403	25.5271
1	Deaths	215	Democratic Republic of Sao Tome and Principe	2	Female	22	All ages	521	Cirrhosis and other chronic liver diseases	1	Number	2016	18.7425	24.9766	12.8026
1	Deaths	215	Democratic Republic of Sao Tome and Principe	3	Both	22	All ages	521	Cirrhosis and other chronic liver diseases	1	Number	2016	59.5533	80.5351	39.6324
1	Deaths	215	Democratic Republic of Sao Tome and Principe	1	Male	22	All ages	522	Chronic hepatitis B including cirrhosis	1	Number	2016	17.0092	24.8985	10.0961
1	Deaths	215	Democratic Republic of Sao Tome and Principe	2	Female	22	All ages	522	Chronic hepatitis B including cirrhosis	1	Number	2016	7.42178	10.3469	4.86092
1	Deaths	215	Democratic Republic of Sao Tome and Principe	3	Both	22	All ages	522	Chronic hepatitis B including cirrhosis	1	Number	2016	24.431	34.3457	14.9506
1	Deaths	201	Burkina Faso	1	Male	22	All ages	521	Cirrhosis and other chronic liver diseases	1	Number	2021	1967.83	2629.29	1423.32
1	Deaths	201	Burkina Faso	2	Female	22	All ages	521	Cirrhosis and other chronic liver diseases	1	Number	2021	1114.75	1557.58	769.302
1	Deaths	201	Burkina Faso	3	Both	22	All ages	521	Cirrhosis and other chronic liver diseases	1	Number	2021	3082.58	4101.85	2220.52
1	Deaths	201	Burkina Faso	1	Male	22	All ages	522	Chronic hepatitis B including cirrhosis	1	Number	2021	783.762	1079.44	540.741
1	Deaths	201	Burkina Faso	2	Female	22	All ages	522	Chronic hepatitis B including cirrhosis	1	Number	2021	412.466	562.95	280.247
1	Deaths	201	Burkina Faso	3	Both	22	All ages	522	Chronic hepatitis B including cirrhosis	1	Number	2021	1196.23	1623.46	849.239
1	Deaths	215	Democratic Republic of Sao Tome and Principe	1	Male	22	All ages	524	Cirrhosis due to alcohol	1	Number	2018	9.56236	14.4424	5.03031
1	Deaths	215	Democratic Republic of Sao Tome and Principe	2	Female	22	All ages	524	Cirrhosis due to alcohol	1	Number	2018	1.96467	3.07575	1.12298
1	Deaths	215	Democratic Republic of Sao Tome and Principe	3	Both	22	All ages	524	Cirrhosis due to alcohol	1	Number	2018	11.527	17.2881	6.3603
1	Deaths	215	Democratic Republic of Sao Tome and Principe	1	Male	22	All ages	525	Cirrhosis due to other causes	1	Number	2018	3.74122	5.58828	2.45957
1	Deaths	215	Democratic Republic of Sao Tome and Principe	2	Female	22	All ages	525	Cirrhosis due to other causes	1	Number	2018	3.27039	4.85398	2.09223
1	Deaths	215	Democratic Republic of Sao Tome and Principe	3	Both	22	All ages	525	Cirrhosis due to other causes	1	Number	2018	7.01161	10.1069	4.68121
1	Deaths	216	Republic of Senegal	1	Male	22	All ages	521	Cirrhosis and other chronic liver diseases	1	Number	2007	1060.53	1619.92	807.012
1	Deaths	216	Republic of Senegal	2	Female	22	All ages	521	Cirrhosis and other chronic liver diseases	1	Number	2007	626.627	893.799	375.379
1	Deaths	216	Republic of Senegal	3	Both	22	All ages	521	Cirrhosis and other chronic liver diseases	1	Number	2007	1687.16	2195.66	1292.66
1	Deaths	216	Republic of Senegal	1	Male	22	All ages	522	Chronic hepatitis B including cirrhosis	1	Number	2007	458.892	688.241	329.624
1	Deaths	216	Republic of Senegal	2	Female	22	All ages	522	Chronic hepatitis B including cirrhosis	1	Number	2007	254.558	361.461	144.7
1	Deaths	216	Republic of Senegal	3	Both	22	All ages	522	Chronic hepatitis B including cirrhosis	1	Number	2007	713.45	965.352	520.042
1	Deaths	216	Republic of Senegal	1	Male	22	All ages	523	Chronic hepatitis C including cirrhosis	1	Number	2007	259.423	403.192	172.684
1	Deaths	216	Republic of Senegal	2	Female	22	All ages	523	Chronic hepatitis C including cirrhosis	1	Number	2007	151.414	238.254	82.1781
1	Deaths	216	Republic of Senegal	3	Both	22	All ages	523	Chronic hepatitis C including cirrhosis	1	Number	2007	410.837	589.158	278.341
1	Deaths	216	Republic of Senegal	1	Male	22	All ages	524	Cirrhosis due to alcohol	1	Number	2007	201.156	314.463	124.434
1	Deaths	216	Republic of Senegal	2	Female	22	All ages	524	Cirrhosis due to alcohol	1	Number	2007	53.9424	86.8956	28.4659
1	Deaths	216	Republic of Senegal	3	Both	22	All ages	524	Cirrhosis due to alcohol	1	Number	2007	255.099	393.471	159.223
1	Deaths	216	Republic of Senegal	1	Male	22	All ages	525	Cirrhosis due to other causes	1	Number	2007	116.221	193.19	79.7227
1	Deaths	216	Republic of Senegal	2	Female	22	All ages	525	Cirrhosis due to other causes	1	Number	2007	133.472	193.382	76.2711
1	Deaths	216	Republic of Senegal	3	Both	22	All ages	525	Cirrhosis due to other causes	1	Number	2007	249.693	334.865	172.628
1	Deaths	207	Republic of Ghana	1	Male	22	All ages	521	Cirrhosis and other chronic liver diseases	1	Number	2019	2862.43	3790.47	1999.44
1	Deaths	207	Republic of Ghana	2	Female	22	All ages	521	Cirrhosis and other chronic liver diseases	1	Number	2019	2991.61	3921.11	2206.96
1	Deaths	207	Republic of Ghana	3	Both	22	All ages	521	Cirrhosis and other chronic liver diseases	1	Number	2019	5854.04	7384.55	4488.98
1	Deaths	207	Republic of Ghana	1	Male	22	All ages	522	Chronic hepatitis B including cirrhosis	1	Number	2019	1200.73	1659.46	798.746
1	Deaths	207	Republic of Ghana	2	Female	22	All ages	522	Chronic hepatitis B including cirrhosis	1	Number	2019	1193.31	1603.92	840.722
1	Deaths	207	Republic of Ghana	3	Both	22	All ages	522	Chronic hepatitis B including cirrhosis	1	Number	2019	2394.04	3114.74	1741.2
1	Deaths	207	Republic of Ghana	1	Male	22	All ages	523	Chronic hepatitis C including cirrhosis	1	Number	2019	687.043	1018.04	414.072
1	Deaths	207	Republic of Ghana	2	Female	22	All ages	523	Chronic hepatitis C including cirrhosis	1	Number	2019	725.497	1035.88	489.542
1	Deaths	207	Republic of Ghana	3	Both	22	All ages	523	Chronic hepatitis C including cirrhosis	1	Number	2019	1412.54	2022.3	967.277
1	Deaths	207	Republic of Ghana	1	Male	22	All ages	524	Cirrhosis due to alcohol	1	Number	2019	643.201	957.722	383.071
1	Deaths	207	Republic of Ghana	2	Female	22	All ages	524	Cirrhosis due to alcohol	1	Number	2019	316.192	500.112	189.237
1	Deaths	207	Republic of Ghana	3	Both	22	All ages	524	Cirrhosis due to alcohol	1	Number	2019	959.393	1437.65	603.67
1	Deaths	207	Republic of Ghana	1	Male	22	All ages	525	Cirrhosis due to other causes	1	Number	2019	233.858	345.776	150.072
1	Deaths	207	Republic of Ghana	2	Female	22	All ages	525	Cirrhosis due to other causes	1	Number	2019	500.343	716.135	335.474
1	Deaths	207	Republic of Ghana	3	Both	22	All ages	525	Cirrhosis due to other causes	1	Number	2019	734.2	1024.76	497.39
1	Deaths	212	Islamic Republic of Mauritania	1	Male	22	All ages	971	Nonalcoholic fatty liver disease including cirrhosis	1	Number	2017	12.2048	21.7624	6.68335
1	Deaths	212	Islamic Republic of Mauritania	2	Female	22	All ages	971	Nonalcoholic fatty liver disease including cirrhosis	1	Number	2017	21.423	33.6958	12.6123
1	Deaths	212	Islamic Republic of Mauritania	3	Both	22	All ages	971	Nonalcoholic fatty liver disease including cirrhosis	1	Number	2017	33.6278	53.1838	20.129
1	Deaths	210	Republic of Liberia	1	Male	22	All ages	521	Cirrhosis and other chronic liver diseases	1	Number	2015	507.002	679.156	340.708
1	Deaths	210	Republic of Liberia	2	Female	22	All ages	521	Cirrhosis and other chronic liver diseases	1	Number	2015	278.794	413.038	201.441
1	Deaths	210	Republic of Liberia	3	Both	22	All ages	521	Cirrhosis and other chronic liver diseases	1	Number	2015	785.795	1068.13	558.326
1	Deaths	210	Republic of Liberia	1	Male	22	All ages	522	Chronic hepatitis B including cirrhosis	1	Number	2015	213.245	294.254	144.298
1	Deaths	210	Republic of Liberia	2	Female	22	All ages	522	Chronic hepatitis B including cirrhosis	1	Number	2015	106.232	156.102	71.8814
1	Deaths	210	Republic of Liberia	3	Both	22	All ages	522	Chronic hepatitis B including cirrhosis	1	Number	2015	319.477	435.371	220.668
1	Deaths	210	Republic of Liberia	1	Male	22	All ages	523	Chronic hepatitis C including cirrhosis	1	Number	2015	118.994	174.356	74.9886
1	Deaths	210	Republic of Liberia	2	Female	22	All ages	523	Chronic hepatitis C including cirrhosis	1	Number	2015	64.231	97.7333	42.1302
1	Deaths	210	Republic of Liberia	3	Both	22	All ages	523	Chronic hepatitis C including cirrhosis	1	Number	2015	183.225	264.346	123.369
1	Deaths	210	Republic of Liberia	1	Male	22	All ages	524	Cirrhosis due to alcohol	1	Number	2015	103.15	155.946	63.5574
1	Deaths	210	Republic of Liberia	2	Female	22	All ages	524	Cirrhosis due to alcohol	1	Number	2015	25.9568	40.6259	15.2648
1	Deaths	210	Republic of Liberia	3	Both	22	All ages	524	Cirrhosis due to alcohol	1	Number	2015	129.107	195.874	81.3358
1	Deaths	210	Republic of Liberia	1	Male	22	All ages	525	Cirrhosis due to other causes	1	Number	2015	56.6185	102.947	32.8504
1	Deaths	210	Republic of Liberia	2	Female	22	All ages	525	Cirrhosis due to other causes	1	Number	2015	63.1672	104.934	40.4778
1	Deaths	210	Republic of Liberia	3	Both	22	All ages	525	Cirrhosis due to other causes	1	Number	2015	119.786	200.278	75.9039
1	Deaths	214	Federal Republic of Nigeria	1	Male	22	All ages	521	Cirrhosis and other chronic liver diseases	1	Number	1993	16542.2	22769.8	11668.8
1	Deaths	214	Federal Republic of Nigeria	2	Female	22	All ages	521	Cirrhosis and other chronic liver diseases	1	Number	1993	8493.74	12166.8	5824.64
1	Deaths	214	Federal Republic of Nigeria	3	Both	22	All ages	521	Cirrhosis and other chronic liver diseases	1	Number	1993	25035.9	33517.2	19103.3
1	Deaths	214	Federal Republic of Nigeria	1	Male	22	All ages	522	Chronic hepatitis B including cirrhosis	1	Number	1993	6563.84	9416.45	4403.97
1	Deaths	214	Federal Republic of Nigeria	2	Female	22	All ages	522	Chronic hepatitis B including cirrhosis	1	Number	1993	3392.39	4997.39	2157.67
1	Deaths	214	Federal Republic of Nigeria	3	Both	22	All ages	522	Chronic hepatitis B including cirrhosis	1	Number	1993	9956.23	13620.3	7152.49
1	Deaths	214	Federal Republic of Nigeria	1	Male	22	All ages	523	Chronic hepatitis C including cirrhosis	1	Number	1993	4080.39	5916.87	2738.4
1	Deaths	214	Federal Republic of Nigeria	2	Female	22	All ages	523	Chronic hepatitis C including cirrhosis	1	Number	1993	1831.23	2692.56	1122.1
1	Deaths	214	Federal Republic of Nigeria	3	Both	22	All ages	523	Chronic hepatitis C including cirrhosis	1	Number	1993	5911.62	8385.62	4206.46
1	Deaths	214	Federal Republic of Nigeria	1	Male	22	All ages	524	Cirrhosis due to alcohol	1	Number	1993	3425.38	4961.88	2307.74
1	Deaths	214	Federal Republic of Nigeria	2	Female	22	All ages	524	Cirrhosis due to alcohol	1	Number	1993	778.433	1178.24	490.634
1	Deaths	214	Federal Republic of Nigeria	3	Both	22	All ages	524	Cirrhosis due to alcohol	1	Number	1993	4203.82	5981.77	2926.66
1	Deaths	214	Federal Republic of Nigeria	1	Male	22	All ages	525	Cirrhosis due to other causes	1	Number	1993	2180.53	2783.63	1633.34
1	Deaths	214	Federal Republic of Nigeria	2	Female	22	All ages	525	Cirrhosis due to other causes	1	Number	1993	2088.39	2887.93	1554.11
1	Deaths	214	Federal Republic of Nigeria	3	Both	22	All ages	525	Cirrhosis due to other causes	1	Number	1993	4268.92	5453.06	3310.36
1	Deaths	208	Republic of Guinea	1	Male	22	All ages	521	Cirrhosis and other chronic liver diseases	1	Number	2021	1420.85	1927.71	1031.23
1	Deaths	208	Republic of Guinea	2	Female	22	All ages	521	Cirrhosis and other chronic liver diseases	1	Number	2021	887.018	1189.29	631.452
1	Deaths	208	Republic of Guinea	3	Both	22	All ages	521	Cirrhosis and other chronic liver diseases	1	Number	2021	2307.87	3009.75	1699.76
1	Deaths	208	Republic of Guinea	1	Male	22	All ages	522	Chronic hepatitis B including cirrhosis	1	Number	2021	612.802	847.969	426.23
1	Deaths	208	Republic of Guinea	2	Female	22	All ages	522	Chronic hepatitis B including cirrhosis	1	Number	2021	358.566	497.676	237.491
1	Deaths	208	Republic of Guinea	3	Both	22	All ages	522	Chronic hepatitis B including cirrhosis	1	Number	2021	971.369	1326.2	694.073
1	Deaths	203	Republic of Cabo Verde	1	Male	22	All ages	971	Nonalcoholic fatty liver disease including cirrhosis	1	Number	2014	1.84832	2.76641	1.188
1	Deaths	203	Republic of Cabo Verde	2	Female	22	All ages	971	Nonalcoholic fatty liver disease including cirrhosis	1	Number	2014	2.88443	4.31075	1.77358
1	Deaths	203	Republic of Cabo Verde	3	Both	22	All ages	971	Nonalcoholic fatty liver disease including cirrhosis	1	Number	2014	4.73275	6.7564	3.0168
1	Deaths	206	Republic of the Gambia	1	Male	22	All ages	521	Cirrhosis and other chronic liver diseases	1	Number	2009	156.298	206.394	108.075
1	Deaths	206	Republic of the Gambia	2	Female	22	All ages	521	Cirrhosis and other chronic liver diseases	1	Number	2009	71.2728	110.342	27.234
1	Deaths	206	Republic of the Gambia	3	Both	22	All ages	521	Cirrhosis and other chronic liver diseases	1	Number	2009	227.571	297.23	164.773
1	Deaths	206	Republic of the Gambia	1	Male	22	All ages	522	Chronic hepatitis B including cirrhosis	1	Number	2009	63.161	86.0511	40.2208
1	Deaths	206	Republic of the Gambia	2	Female	22	All ages	522	Chronic hepatitis B including cirrhosis	1	Number	2009	27.5337	44.4469	10.2952
1	Deaths	206	Republic of the Gambia	3	Both	22	All ages	522	Chronic hepatitis B including cirrhosis	1	Number	2009	90.6947	121.303	62.8133
1	Deaths	206	Republic of the Gambia	1	Male	22	All ages	523	Chronic hepatitis C including cirrhosis	1	Number	2009	39.6423	58.5395	25.0601
1	Deaths	206	Republic of the Gambia	2	Female	22	All ages	523	Chronic hepatitis C including cirrhosis	1	Number	2009	17.6883	29.5189	6.55866
1	Deaths	206	Republic of the Gambia	3	Both	22	All ages	523	Chronic hepatitis C including cirrhosis	1	Number	2009	57.3306	82.2699	38.0818
1	Deaths	206	Republic of the Gambia	1	Male	22	All ages	524	Cirrhosis due to alcohol	1	Number	2009	33.0285	50.7591	19.419
1	Deaths	206	Republic of the Gambia	2	Female	22	All ages	524	Cirrhosis due to alcohol	1	Number	2009	6.93074	11.8839	2.51825
1	Deaths	206	Republic of the Gambia	3	Both	22	All ages	524	Cirrhosis due to alcohol	1	Number	2009	39.9593	61.4437	24.1891
1	Deaths	206	Republic of the Gambia	1	Male	22	All ages	525	Cirrhosis due to other causes	1	Number	2009	16.6731	23.5383	10.3215
1	Deaths	206	Republic of the Gambia	2	Female	22	All ages	525	Cirrhosis due to other causes	1	Number	2009	15.0583	24.2685	5.41371
1	Deaths	206	Republic of the Gambia	3	Both	22	All ages	525	Cirrhosis due to other causes	1	Number	2009	31.7314	43.9433	20.9186
1	Deaths	215	Democratic Republic of Sao Tome and Principe	1	Male	22	All ages	524	Cirrhosis due to alcohol	1	Number	2005	8.03766	11.6931	5.30766
1	Deaths	215	Democratic Republic of Sao Tome and Principe	2	Female	22	All ages	524	Cirrhosis due to alcohol	1	Number	2005	2.00075	3.03705	1.2902
1	Deaths	215	Democratic Republic of Sao Tome and Principe	3	Both	22	All ages	524	Cirrhosis due to alcohol	1	Number	2005	10.0384	14.4092	6.60681
1	Deaths	215	Democratic Republic of Sao Tome and Principe	1	Male	22	All ages	525	Cirrhosis due to other causes	1	Number	2005	4.12169	5.8457	2.9683
1	Deaths	215	Democratic Republic of Sao Tome and Principe	2	Female	22	All ages	525	Cirrhosis due to other causes	1	Number	2005	3.71518	5.13304	2.56006
1	Deaths	215	Democratic Republic of Sao Tome and Principe	3	Both	22	All ages	525	Cirrhosis due to other causes	1	Number	2005	7.83687	10.9452	5.70416
1	Deaths	208	Republic of Guinea	1	Male	22	All ages	971	Nonalcoholic fatty liver disease including cirrhosis	1	Number	2020	30.3119	49.9123	18.408
1	Deaths	208	Republic of Guinea	2	Female	22	All ages	971	Nonalcoholic fatty liver disease including cirrhosis	1	Number	2020	44.5774	66.6603	27.215
1	Deaths	208	Republic of Guinea	3	Both	22	All ages	971	Nonalcoholic fatty liver disease including cirrhosis	1	Number	2020	74.8893	114.271	47.6304
1	Deaths	203	Republic of Cabo Verde	1	Male	22	All ages	521	Cirrhosis and other chronic liver diseases	1	Number	2002	52.6159	68.1051	39.9419
1	Deaths	203	Republic of Cabo Verde	2	Female	22	All ages	521	Cirrhosis and other chronic liver diseases	1	Number	2002	33.9335	46.1615	25.0966
1	Deaths	203	Republic of Cabo Verde	3	Both	22	All ages	521	Cirrhosis and other chronic liver diseases	1	Number	2002	86.5494	111.156	67.9357
1	Deaths	203	Republic of Cabo Verde	1	Male	22	All ages	522	Chronic hepatitis B including cirrhosis	1	Number	2002	22.7651	30.7262	16.4903
1	Deaths	203	Republic of Cabo Verde	2	Female	22	All ages	522	Chronic hepatitis B including cirrhosis	1	Number	2002	13.9173	19.3527	9.52875
1	Deaths	203	Republic of Cabo Verde	3	Both	22	All ages	522	Chronic hepatitis B including cirrhosis	1	Number	2002	36.6824	48.1557	27.385
1	Deaths	203	Republic of Cabo Verde	1	Male	22	All ages	523	Chronic hepatitis C including cirrhosis	1	Number	2002	13.1142	18.8882	8.82462
1	Deaths	203	Republic of Cabo Verde	2	Female	22	All ages	523	Chronic hepatitis C including cirrhosis	1	Number	2002	8.31322	12.3493	5.67059
1	Deaths	203	Republic of Cabo Verde	3	Both	22	All ages	523	Chronic hepatitis C including cirrhosis	1	Number	2002	21.4274	30.0784	15.1231
1	Deaths	203	Republic of Cabo Verde	1	Male	22	All ages	524	Cirrhosis due to alcohol	1	Number	2002	10.6299	15.5784	6.81911
1	Deaths	203	Republic of Cabo Verde	2	Female	22	All ages	524	Cirrhosis due to alcohol	1	Number	2002	3.3084	4.99333	1.97156
1	Deaths	203	Republic of Cabo Verde	3	Both	22	All ages	524	Cirrhosis due to alcohol	1	Number	2002	13.9383	20.0827	9.25176
1	Deaths	203	Republic of Cabo Verde	1	Male	22	All ages	525	Cirrhosis due to other causes	1	Number	2002	4.81274	6.69434	3.42368
1	Deaths	203	Republic of Cabo Verde	2	Female	22	All ages	525	Cirrhosis due to other causes	1	Number	2002	6.29115	8.96545	4.47143
1	Deaths	203	Republic of Cabo Verde	3	Both	22	All ages	525	Cirrhosis due to other causes	1	Number	2002	11.1039	15.4883	8.23079
1	Deaths	215	Democratic Republic of Sao Tome and Principe	1	Male	22	All ages	524	Cirrhosis due to alcohol	1	Number	1993	6.6642	9.49007	4.32031
1	Deaths	215	Democratic Republic of Sao Tome and Principe	2	Female	22	All ages	524	Cirrhosis due to alcohol	1	Number	1993	1.90145	2.9295	1.08752
1	Deaths	215	Democratic Republic of Sao Tome and Principe	3	Both	22	All ages	524	Cirrhosis due to alcohol	1	Number	1993	8.56565	12.2885	5.50729
1	Deaths	215	Democratic Republic of Sao Tome and Principe	1	Male	22	All ages	525	Cirrhosis due to other causes	1	Number	1993	4.85458	7.05945	3.23412
1	Deaths	215	Democratic Republic of Sao Tome and Principe	2	Female	22	All ages	525	Cirrhosis due to other causes	1	Number	1993	3.96703	5.64753	2.39267
1	Deaths	215	Democratic Republic of Sao Tome and Principe	3	Both	22	All ages	525	Cirrhosis due to other causes	1	Number	1993	8.82162	12.5063	5.89751
1	Deaths	200	Republic of Benin	1	Male	22	All ages	521	Cirrhosis and other chronic liver diseases	1	Number	2020	1210.3	1696.52	899.878
1	Deaths	200	Republic of Benin	2	Female	22	All ages	521	Cirrhosis and other chronic liver diseases	1	Number	2020	681.471	953.521	464.046
1	Deaths	200	Republic of Benin	3	Both	22	All ages	521	Cirrhosis and other chronic liver diseases	1	Number	2020	1891.77	2544.8	1399.31
1	Deaths	200	Republic of Benin	1	Male	22	All ages	522	Chronic hepatitis B including cirrhosis	1	Number	2020	494.478	705.804	340.269
1	Deaths	200	Republic of Benin	2	Female	22	All ages	522	Chronic hepatitis B including cirrhosis	1	Number	2020	258.97	369.816	170.323
1	Deaths	200	Republic of Benin	3	Both	22	All ages	522	Chronic hepatitis B including cirrhosis	1	Number	2020	753.447	1037.51	533.041
1	Deaths	200	Republic of Benin	1	Male	22	All ages	523	Chronic hepatitis C including cirrhosis	1	Number	2020	296.585	448.722	189.647
1	Deaths	200	Republic of Benin	2	Female	22	All ages	523	Chronic hepatitis C including cirrhosis	1	Number	2020	164.363	241.1	103.434
1	Deaths	200	Republic of Benin	3	Both	22	All ages	523	Chronic hepatitis C including cirrhosis	1	Number	2020	460.948	672.686	304.749
1	Deaths	200	Republic of Benin	1	Male	22	All ages	524	Cirrhosis due to alcohol	1	Number	2020	242.624	382.213	147.346
1	Deaths	200	Republic of Benin	2	Female	22	All ages	524	Cirrhosis due to alcohol	1	Number	2020	61.9194	99.4605	37.1721
1	Deaths	200	Republic of Benin	3	Both	22	All ages	524	Cirrhosis due to alcohol	1	Number	2020	304.544	464.068	190.474
1	Deaths	200	Republic of Benin	1	Male	22	All ages	525	Cirrhosis due to other causes	1	Number	2020	143.36	218.705	92.1081
1	Deaths	200	Republic of Benin	2	Female	22	All ages	525	Cirrhosis due to other causes	1	Number	2020	151.153	230.219	93.9002
1	Deaths	200	Republic of Benin	3	Both	22	All ages	525	Cirrhosis due to other causes	1	Number	2020	294.514	434.79	189.999
1	Deaths	213	Republic of the Niger	1	Male	22	All ages	971	Nonalcoholic fatty liver disease including cirrhosis	1	Number	2012	29.4003	57.5241	15.0679
1	Deaths	213	Republic of the Niger	2	Female	22	All ages	971	Nonalcoholic fatty liver disease including cirrhosis	1	Number	2012	41.6274	77.1617	21.796
1	Deaths	213	Republic of the Niger	3	Both	22	All ages	971	Nonalcoholic fatty liver disease including cirrhosis	1	Number	2012	71.0277	124.118	39.65
1	Deaths	204	Republic of Chad	1	Male	22	All ages	971	Nonalcoholic fatty liver disease including cirrhosis	1	Number	2017	32.1906	53.1741	18.3038
1	Deaths	204	Republic of Chad	2	Female	22	All ages	971	Nonalcoholic fatty liver disease including cirrhosis	1	Number	2017	36.6386	57.892	20.8587
1	Deaths	204	Republic of Chad	3	Both	22	All ages	971	Nonalcoholic fatty liver disease including cirrhosis	1	Number	2017	68.8292	107.911	41.8279
1	Deaths	214	Federal Republic of Nigeria	1	Male	22	All ages	521	Cirrhosis and other chronic liver diseases	1	Number	1996	17271.8	24253.9	12385.9
1	Deaths	214	Federal Republic of Nigeria	2	Female	22	All ages	521	Cirrhosis and other chronic liver diseases	1	Number	1996	8716.31	12111.3	5894.9
1	Deaths	214	Federal Republic of Nigeria	3	Both	22	All ages	521	Cirrhosis and other chronic liver diseases	1	Number	1996	25988.1	34025.8	19520.6
1	Deaths	214	Federal Republic of Nigeria	1	Male	22	All ages	522	Chronic hepatitis B including cirrhosis	1	Number	1996	6843.39	9831.76	4753.02
1	Deaths	214	Federal Republic of Nigeria	2	Female	22	All ages	522	Chronic hepatitis B including cirrhosis	1	Number	1996	3467.96	5040.64	2193.96
1	Deaths	214	Federal Republic of Nigeria	3	Both	22	All ages	522	Chronic hepatitis B including cirrhosis	1	Number	1996	10311.3	14042.4	7589.49
1	Deaths	214	Federal Republic of Nigeria	1	Male	22	All ages	523	Chronic hepatitis C including cirrhosis	1	Number	1996	4255.23	6164.92	2911.05
1	Deaths	214	Federal Republic of Nigeria	2	Female	22	All ages	523	Chronic hepatitis C including cirrhosis	1	Number	1996	1879.81	2801.94	1147.22
1	Deaths	214	Federal Republic of Nigeria	3	Both	22	All ages	523	Chronic hepatitis C including cirrhosis	1	Number	1996	6135.04	8477.44	4348.44
1	Deaths	214	Federal Republic of Nigeria	1	Male	22	All ages	524	Cirrhosis due to alcohol	1	Number	1996	3566.58	5101.26	2314.43
1	Deaths	214	Federal Republic of Nigeria	2	Female	22	All ages	524	Cirrhosis due to alcohol	1	Number	1996	786.636	1192.51	479.096
1	Deaths	214	Federal Republic of Nigeria	3	Both	22	All ages	524	Cirrhosis due to alcohol	1	Number	1996	4353.22	6233.78	2932.64
1	Deaths	214	Federal Republic of Nigeria	1	Male	22	All ages	525	Cirrhosis due to other causes	1	Number	1996	2296.32	2881.91	1732.54
1	Deaths	214	Federal Republic of Nigeria	2	Female	22	All ages	525	Cirrhosis due to other causes	1	Number	1996	2163.56	2936.55	1537.65
1	Deaths	214	Federal Republic of Nigeria	3	Both	22	All ages	525	Cirrhosis due to other causes	1	Number	1996	4459.88	5597.38	3500.4
1	Deaths	217	Republic of Sierra Leone	1	Male	22	All ages	523	Chronic hepatitis C including cirrhosis	1	Number	2017	182.252	281.041	118.433
1	Deaths	217	Republic of Sierra Leone	2	Female	22	All ages	523	Chronic hepatitis C including cirrhosis	1	Number	2017	115.624	167.689	81.5801
1	Deaths	217	Republic of Sierra Leone	3	Both	22	All ages	523	Chronic hepatitis C including cirrhosis	1	Number	2017	297.876	426.551	205.598
1	Deaths	217	Republic of Sierra Leone	1	Male	22	All ages	524	Cirrhosis due to alcohol	1	Number	2017	159.494	239.052	100.454
1	Deaths	217	Republic of Sierra Leone	2	Female	22	All ages	524	Cirrhosis due to alcohol	1	Number	2017	45.7133	68.4165	29.0506
1	Deaths	217	Republic of Sierra Leone	3	Both	22	All ages	524	Cirrhosis due to alcohol	1	Number	2017	205.208	306.003	130.698
1	Deaths	217	Republic of Sierra Leone	1	Male	22	All ages	525	Cirrhosis due to other causes	1	Number	2017	90.0866	134.291	60.8807
1	Deaths	217	Republic of Sierra Leone	2	Female	22	All ages	525	Cirrhosis due to other causes	1	Number	2017	103.536	141.543	74.5077
1	Deaths	217	Republic of Sierra Leone	3	Both	22	All ages	525	Cirrhosis due to other causes	1	Number	2017	193.623	263.948	140.255
1	Deaths	215	Democratic Republic of Sao Tome and Principe	1	Male	22	All ages	971	Nonalcoholic fatty liver disease including cirrhosis	1	Number	2012	1.14702	1.81825	0.636565
1	Deaths	215	Democratic Republic of Sao Tome and Principe	2	Female	22	All ages	971	Nonalcoholic fatty liver disease including cirrhosis	1	Number	2012	1.34948	2.05117	0.808156
1	Deaths	215	Democratic Republic of Sao Tome and Principe	3	Both	22	All ages	971	Nonalcoholic fatty liver disease including cirrhosis	1	Number	2012	2.4965	3.76498	1.54123
1	Deaths	215	Democratic Republic of Sao Tome and Principe	1	Male	22	All ages	971	Nonalcoholic fatty liver disease including cirrhosis	1	Number	2014	1.22105	1.98522	0.645667
1	Deaths	215	Democratic Republic of Sao Tome and Principe	2	Female	22	All ages	971	Nonalcoholic fatty liver disease including cirrhosis	1	Number	2014	1.40609	2.2394	0.815812
1	Deaths	215	Democratic Republic of Sao Tome and Principe	3	Both	22	All ages	971	Nonalcoholic fatty liver disease including cirrhosis	1	Number	2014	2.62714	4.04744	1.55885
1	Deaths	208	Republic of Guinea	1	Male	22	All ages	521	Cirrhosis and other chronic liver diseases	1	Number	2002	1174.35	1688.81	863.491
1	Deaths	208	Republic of Guinea	2	Female	22	All ages	521	Cirrhosis and other chronic liver diseases	1	Number	2002	828.617	1096.11	621.192
1	Deaths	208	Republic of Guinea	3	Both	22	All ages	521	Cirrhosis and other chronic liver diseases	1	Number	2002	2002.97	2629.32	1568.38
1	Deaths	208	Republic of Guinea	1	Male	22	All ages	522	Chronic hepatitis B including cirrhosis	1	Number	2002	502.539	750.248	345.417
1	Deaths	208	Republic of Guinea	2	Female	22	All ages	522	Chronic hepatitis B including cirrhosis	1	Number	2002	341.904	460.471	247.035
1	Deaths	208	Republic of Guinea	3	Both	22	All ages	522	Chronic hepatitis B including cirrhosis	1	Number	2002	844.443	1144.63	623.261
1	Deaths	216	Republic of Senegal	1	Male	22	All ages	971	Nonalcoholic fatty liver disease including cirrhosis	1	Number	2014	32.436	50.5794	20.1178
1	Deaths	216	Republic of Senegal	2	Female	22	All ages	971	Nonalcoholic fatty liver disease including cirrhosis	1	Number	2014	43.4878	71.0664	19.671
1	Deaths	216	Republic of Senegal	3	Both	22	All ages	971	Nonalcoholic fatty liver disease including cirrhosis	1	Number	2014	75.9238	116.751	43.6392
1	Deaths	201	Burkina Faso	1	Male	22	All ages	521	Cirrhosis and other chronic liver diseases	1	Number	1996	1199.76	1483.35	934.247
1	Deaths	201	Burkina Faso	2	Female	22	All ages	521	Cirrhosis and other chronic liver diseases	1	Number	1996	787.171	1013.24	595.492
1	Deaths	201	Burkina Faso	3	Both	22	All ages	521	Cirrhosis and other chronic liver diseases	1	Number	1996	1986.93	2449.48	1564.56
1	Deaths	201	Burkina Faso	1	Male	22	All ages	522	Chronic hepatitis B including cirrhosis	1	Number	1996	475.385	609.697	350.501
1	Deaths	201	Burkina Faso	2	Female	22	All ages	522	Chronic hepatitis B including cirrhosis	1	Number	1996	297.724	395.645	212.215
1	Deaths	201	Burkina Faso	3	Both	22	All ages	522	Chronic hepatitis B including cirrhosis	1	Number	1996	773.11	990.113	582
1	Deaths	205	Republic of Côte d'Ivoire	1	Male	22	All ages	971	Nonalcoholic fatty liver disease including cirrhosis	1	Number	1996	43.5616	68.5937	27.2289
1	Deaths	205	Republic of Côte d'Ivoire	2	Female	22	All ages	971	Nonalcoholic fatty liver disease including cirrhosis	1	Number	1996	29.8838	51.6787	16.0662
1	Deaths	205	Republic of Côte d'Ivoire	3	Both	22	All ages	971	Nonalcoholic fatty liver disease including cirrhosis	1	Number	1996	73.4454	110.962	45.8
1	Deaths	205	Republic of Côte d'Ivoire	1	Male	22	All ages	971	Nonalcoholic fatty liver disease including cirrhosis	1	Number	1993	37.5057	57.8364	23.3228
1	Deaths	205	Republic of Côte d'Ivoire	2	Female	22	All ages	971	Nonalcoholic fatty liver disease including cirrhosis	1	Number	1993	26.5076	43.6787	14.7218
1	Deaths	205	Republic of Côte d'Ivoire	3	Both	22	All ages	971	Nonalcoholic fatty liver disease including cirrhosis	1	Number	1993	64.0133	97.9785	39.9471
1	Deaths	199	Western Sub-Saharan Africa	1	Male	22	All ages	971	Nonalcoholic fatty liver disease including cirrhosis	1	Number	1993	560.141	866.971	342.03
1	Deaths	199	Western Sub-Saharan Africa	2	Female	22	All ages	971	Nonalcoholic fatty liver disease including cirrhosis	1	Number	1993	746.024	1167.86	463.866
1	Deaths	199	Western Sub-Saharan Africa	3	Both	22	All ages	971	Nonalcoholic fatty liver disease including cirrhosis	1	Number	1993	1306.16	1965.5	828.759
1	Deaths	201	Burkina Faso	1	Male	22	All ages	523	Chronic hepatitis C including cirrhosis	1	Number	1996	275.65	382.716	187.751
1	Deaths	201	Burkina Faso	2	Female	22	All ages	523	Chronic hepatitis C including cirrhosis	1	Number	1996	179.192	253.179	120.982
1	Deaths	201	Burkina Faso	3	Both	22	All ages	523	Chronic hepatitis C including cirrhosis	1	Number	1996	454.841	628.23	315.2
1	Deaths	199	Western Sub-Saharan Africa	1	Male	22	All ages	971	Nonalcoholic fatty liver disease including cirrhosis	1	Number	2020	1076.54	1640.12	679.634
1	Deaths	199	Western Sub-Saharan Africa	2	Female	22	All ages	971	Nonalcoholic fatty liver disease including cirrhosis	1	Number	2020	1716.18	2572.11	1157.85
1	Deaths	199	Western Sub-Saharan Africa	3	Both	22	All ages	971	Nonalcoholic fatty liver disease including cirrhosis	1	Number	2020	2792.72	4117.85	1897.58
1	Deaths	215	Democratic Republic of Sao Tome and Principe	1	Male	22	All ages	524	Cirrhosis due to alcohol	1	Number	1996	7.0143	10.0547	4.58058
1	Deaths	215	Democratic Republic of Sao Tome and Principe	2	Female	22	All ages	524	Cirrhosis due to alcohol	1	Number	1996	1.95666	3.01977	1.20016
1	Deaths	215	Democratic Republic of Sao Tome and Principe	3	Both	22	All ages	524	Cirrhosis due to alcohol	1	Number	1996	8.97097	12.7817	5.90966
1	Deaths	215	Democratic Republic of Sao Tome and Principe	1	Male	22	All ages	525	Cirrhosis due to other causes	1	Number	1996	4.74538	6.89802	3.36891
1	Deaths	215	Democratic Republic of Sao Tome and Principe	2	Female	22	All ages	525	Cirrhosis due to other causes	1	Number	1996	3.82509	5.41634	2.54207
1	Deaths	215	Democratic Republic of Sao Tome and Principe	3	Both	22	All ages	525	Cirrhosis due to other causes	1	Number	1996	8.57048	11.7365	6.12479
1	Deaths	201	Burkina Faso	1	Male	22	All ages	523	Chronic hepatitis C including cirrhosis	1	Number	2021	460.084	684.308	308.048
1	Deaths	201	Burkina Faso	2	Female	22	All ages	523	Chronic hepatitis C including cirrhosis	1	Number	2021	250.544	356.387	170.944
1	Deaths	201	Burkina Faso	3	Both	22	All ages	523	Chronic hepatitis C including cirrhosis	1	Number	2021	710.628	1022.55	483.345
1	Deaths	208	Republic of Guinea	1	Male	22	All ages	521	Cirrhosis and other chronic liver diseases	1	Number	2019	1450.83	1947.44	1075.07
1	Deaths	208	Republic of Guinea	2	Female	22	All ages	521	Cirrhosis and other chronic liver diseases	1	Number	2019	900.545	1213.89	639.096
1	Deaths	208	Republic of Guinea	3	Both	22	All ages	521	Cirrhosis and other chronic liver diseases	1	Number	2019	2351.37	2994.32	1726.3
1	Deaths	208	Republic of Guinea	1	Male	22	All ages	522	Chronic hepatitis B including cirrhosis	1	Number	2019	627.167	867.317	437.744
1	Deaths	208	Republic of Guinea	2	Female	22	All ages	522	Chronic hepatitis B including cirrhosis	1	Number	2019	362.46	504.59	240.6
1	Deaths	208	Republic of Guinea	3	Both	22	All ages	522	Chronic hepatitis B including cirrhosis	1	Number	2019	989.627	1354.97	713.849
1	Deaths	213	Republic of the Niger	1	Male	22	All ages	521	Cirrhosis and other chronic liver diseases	1	Number	2008	1572.55	2747.32	1018.41
1	Deaths	213	Republic of the Niger	2	Female	22	All ages	521	Cirrhosis and other chronic liver diseases	1	Number	2008	977.407	1531.91	592.947
1	Deaths	213	Republic of the Niger	3	Both	22	All ages	521	Cirrhosis and other chronic liver diseases	1	Number	2008	2549.96	4083.44	1755.14
1	Deaths	213	Republic of the Niger	1	Male	22	All ages	522	Chronic hepatitis B including cirrhosis	1	Number	2008	650.672	1162.93	391.936
1	Deaths	213	Republic of the Niger	2	Female	22	All ages	522	Chronic hepatitis B including cirrhosis	1	Number	2008	384.402	610.074	225.786
1	Deaths	213	Republic of the Niger	3	Both	22	All ages	522	Chronic hepatitis B including cirrhosis	1	Number	2008	1035.07	1714.77	673.608
1	Deaths	213	Republic of the Niger	1	Male	22	All ages	523	Chronic hepatitis C including cirrhosis	1	Number	2008	381.578	729.834	218.948
1	Deaths	213	Republic of the Niger	2	Female	22	All ages	523	Chronic hepatitis C including cirrhosis	1	Number	2008	239.467	406.549	131.062
1	Deaths	213	Republic of the Niger	3	Both	22	All ages	523	Chronic hepatitis C including cirrhosis	1	Number	2008	621.046	1067.64	373.234
1	Deaths	213	Republic of the Niger	1	Male	22	All ages	524	Cirrhosis due to alcohol	1	Number	2008	288.693	562.609	150.425
1	Deaths	213	Republic of the Niger	2	Female	22	All ages	524	Cirrhosis due to alcohol	1	Number	2008	85.3411	151.051	43.1712
1	Deaths	213	Republic of the Niger	3	Both	22	All ages	524	Cirrhosis due to alcohol	1	Number	2008	374.034	677.011	203.786
1	Deaths	213	Republic of the Niger	1	Male	22	All ages	525	Cirrhosis due to other causes	1	Number	2008	226.804	378.472	144.617
1	Deaths	213	Republic of the Niger	2	Female	22	All ages	525	Cirrhosis due to other causes	1	Number	2008	232.606	365.984	145.986
1	Deaths	213	Republic of the Niger	3	Both	22	All ages	525	Cirrhosis due to other causes	1	Number	2008	459.41	697.001	303.136
1	Deaths	208	Republic of Guinea	1	Male	22	All ages	523	Chronic hepatitis C including cirrhosis	1	Number	2015	343.514	502.934	227.714
1	Deaths	208	Republic of Guinea	2	Female	22	All ages	523	Chronic hepatitis C including cirrhosis	1	Number	2015	218.115	317.744	145.351
1	Deaths	208	Republic of Guinea	3	Both	22	All ages	523	Chronic hepatitis C including cirrhosis	1	Number	2015	561.63	801.018	382.798
1	Deaths	208	Republic of Guinea	1	Male	22	All ages	524	Cirrhosis due to alcohol	1	Number	2015	281.744	433.615	170.042
1	Deaths	208	Republic of Guinea	2	Female	22	All ages	524	Cirrhosis due to alcohol	1	Number	2015	78.506	126.168	46.2675
1	Deaths	208	Republic of Guinea	3	Both	22	All ages	524	Cirrhosis due to alcohol	1	Number	2015	360.25	553.889	220.145
1	Deaths	208	Republic of Guinea	1	Male	22	All ages	525	Cirrhosis due to other causes	1	Number	2015	167.621	236.874	118.642
1	Deaths	208	Republic of Guinea	2	Female	22	All ages	525	Cirrhosis due to other causes	1	Number	2015	195.274	268.264	135.445
1	Deaths	208	Republic of Guinea	3	Both	22	All ages	525	Cirrhosis due to other causes	1	Number	2015	362.896	484.187	273.134
1	Deaths	206	Republic of the Gambia	1	Male	22	All ages	971	Nonalcoholic fatty liver disease including cirrhosis	1	Number	2016	4.92048	7.97862	2.7689
1	Deaths	206	Republic of the Gambia	2	Female	22	All ages	971	Nonalcoholic fatty liver disease including cirrhosis	1	Number	2016	5.35146	9.34713	1.91606
1	Deaths	206	Republic of the Gambia	3	Both	22	All ages	971	Nonalcoholic fatty liver disease including cirrhosis	1	Number	2016	10.2719	16.627	6.0168
1	Deaths	211	Republic of Mali	1	Male	22	All ages	521	Cirrhosis and other chronic liver diseases	1	Number	2019	2045.37	2909.98	1341.16
1	Deaths	211	Republic of Mali	2	Female	22	All ages	521	Cirrhosis and other chronic liver diseases	1	Number	2019	1244.02	1758.6	626.117
1	Deaths	211	Republic of Mali	3	Both	22	All ages	521	Cirrhosis and other chronic liver diseases	1	Number	2019	3289.39	4172.22	2517.33
1	Deaths	211	Republic of Mali	1	Male	22	All ages	522	Chronic hepatitis B including cirrhosis	1	Number	2019	849.444	1276.24	535.006
1	Deaths	211	Republic of Mali	2	Female	22	All ages	522	Chronic hepatitis B including cirrhosis	1	Number	2019	485.916	727.623	246.469
1	Deaths	211	Republic of Mali	3	Both	22	All ages	522	Chronic hepatitis B including cirrhosis	1	Number	2019	1335.36	1788.83	959.644
1	Deaths	211	Republic of Mali	1	Male	22	All ages	523	Chronic hepatitis C including cirrhosis	1	Number	2019	513.788	788.098	311.007
1	Deaths	211	Republic of Mali	2	Female	22	All ages	523	Chronic hepatitis C including cirrhosis	1	Number	2019	318.671	493.491	157.313
1	Deaths	211	Republic of Mali	3	Both	22	All ages	523	Chronic hepatitis C including cirrhosis	1	Number	2019	832.459	1184.1	597.256
1	Deaths	211	Republic of Mali	1	Male	22	All ages	524	Cirrhosis due to alcohol	1	Number	2019	385.673	602.706	218.996
1	Deaths	211	Republic of Mali	2	Female	22	All ages	524	Cirrhosis due to alcohol	1	Number	2019	105.185	168.878	49.4404
1	Deaths	211	Republic of Mali	3	Both	22	All ages	524	Cirrhosis due to alcohol	1	Number	2019	490.858	745.789	303.667
1	Deaths	211	Republic of Mali	1	Male	22	All ages	525	Cirrhosis due to other causes	1	Number	2019	252.4	351.025	160.674
1	Deaths	211	Republic of Mali	2	Female	22	All ages	525	Cirrhosis due to other causes	1	Number	2019	272.773	399.381	134.994
1	Deaths	211	Republic of Mali	3	Both	22	All ages	525	Cirrhosis due to other causes	1	Number	2019	525.173	699.852	352.811
1	Deaths	209	Republic of Guinea-Bissau	1	Male	22	All ages	971	Nonalcoholic fatty liver disease including cirrhosis	1	Number	2021	5.32134	9.00555	3.05459
1	Deaths	209	Republic of Guinea-Bissau	2	Female	22	All ages	971	Nonalcoholic fatty liver disease including cirrhosis	1	Number	2021	7.25669	11.6958	3.62504
1	Deaths	209	Republic of Guinea-Bissau	3	Both	22	All ages	971	Nonalcoholic fatty liver disease including cirrhosis	1	Number	2021	12.578	19.6365	7.33452
1	Deaths	201	Burkina Faso	1	Male	22	All ages	971	Nonalcoholic fatty liver disease including cirrhosis	1	Number	2019	44.1409	70.1901	26.9688
1	Deaths	201	Burkina Faso	2	Female	22	All ages	971	Nonalcoholic fatty liver disease including cirrhosis	1	Number	2019	57.2214	87.4142	34.9653
1	Deaths	201	Burkina Faso	3	Both	22	All ages	971	Nonalcoholic fatty liver disease including cirrhosis	1	Number	2019	101.362	156.572	65.0894
1	Deaths	218	Togolese Republic	1	Male	22	All ages	521	Cirrhosis and other chronic liver diseases	1	Number	2018	867.451	1202.24	556.488
1	Deaths	218	Togolese Republic	2	Female	22	All ages	521	Cirrhosis and other chronic liver diseases	1	Number	2018	439.514	647.388	260.841
1	Deaths	218	Togolese Republic	3	Both	22	All ages	521	Cirrhosis and other chronic liver diseases	1	Number	2018	1306.96	1753.99	885.479
1	Deaths	218	Togolese Republic	1	Male	22	All ages	522	Chronic hepatitis B including cirrhosis	1	Number	2018	371.78	532.674	226.339
1	Deaths	218	Togolese Republic	2	Female	22	All ages	522	Chronic hepatitis B including cirrhosis	1	Number	2018	179.231	265.728	105.556
1	Deaths	218	Togolese Republic	3	Both	22	All ages	522	Chronic hepatitis B including cirrhosis	1	Number	2018	551.01	775.03	355.459
1	Deaths	218	Togolese Republic	1	Male	22	All ages	523	Chronic hepatitis C including cirrhosis	1	Number	2018	212.784	330.441	124.939
1	Deaths	218	Togolese Republic	2	Female	22	All ages	523	Chronic hepatitis C including cirrhosis	1	Number	2018	109.708	176.892	63.6976
1	Deaths	218	Togolese Republic	3	Both	22	All ages	523	Chronic hepatitis C including cirrhosis	1	Number	2018	322.492	484.239	204.911
1	Deaths	218	Togolese Republic	1	Male	22	All ages	524	Cirrhosis due to alcohol	1	Number	2018	184.763	285.086	107.394
1	Deaths	218	Togolese Republic	2	Female	22	All ages	524	Cirrhosis due to alcohol	1	Number	2018	43.1773	71.0683	23.3158
1	Deaths	218	Togolese Republic	3	Both	22	All ages	524	Cirrhosis due to alcohol	1	Number	2018	227.941	340.876	136.135
1	Deaths	218	Togolese Republic	1	Male	22	All ages	525	Cirrhosis due to other causes	1	Number	2018	79.0301	114.573	45.8258
1	Deaths	218	Togolese Republic	2	Female	22	All ages	525	Cirrhosis due to other causes	1	Number	2018	83.7438	125.96	49.0069
1	Deaths	218	Togolese Republic	3	Both	22	All ages	525	Cirrhosis due to other causes	1	Number	2018	162.774	228.916	105.42
1	Deaths	205	Republic of Côte d'Ivoire	1	Male	22	All ages	521	Cirrhosis and other chronic liver diseases	1	Number	2019	2925.91	3804.36	2113.38
1	Deaths	205	Republic of Côte d'Ivoire	2	Female	22	All ages	521	Cirrhosis and other chronic liver diseases	1	Number	2019	1148	1613.04	801.502
1	Deaths	205	Republic of Côte d'Ivoire	3	Both	22	All ages	521	Cirrhosis and other chronic liver diseases	1	Number	2019	4073.91	5297.44	2974.09
1	Deaths	205	Republic of Côte d'Ivoire	1	Male	22	All ages	522	Chronic hepatitis B including cirrhosis	1	Number	2019	1212.11	1633.55	849.751
1	Deaths	205	Republic of Côte d'Ivoire	2	Female	22	All ages	522	Chronic hepatitis B including cirrhosis	1	Number	2019	445.239	633.099	301.912
1	Deaths	205	Republic of Côte d'Ivoire	3	Both	22	All ages	522	Chronic hepatitis B including cirrhosis	1	Number	2019	1657.35	2188.81	1159.82
1	Deaths	205	Republic of Côte d'Ivoire	1	Male	22	All ages	523	Chronic hepatitis C including cirrhosis	1	Number	2019	695.94	1023.16	450.993
1	Deaths	205	Republic of Côte d'Ivoire	2	Female	22	All ages	523	Chronic hepatitis C including cirrhosis	1	Number	2019	271.634	415.601	174.075
1	Deaths	205	Republic of Côte d'Ivoire	3	Both	22	All ages	523	Chronic hepatitis C including cirrhosis	1	Number	2019	967.574	1402.37	643.877
1	Deaths	205	Republic of Côte d'Ivoire	1	Male	22	All ages	524	Cirrhosis due to alcohol	1	Number	2019	658.727	973.205	435.556
1	Deaths	205	Republic of Côte d'Ivoire	2	Female	22	All ages	524	Cirrhosis due to alcohol	1	Number	2019	117.084	186.512	71.9782
1	Deaths	205	Republic of Côte d'Ivoire	3	Both	22	All ages	524	Cirrhosis due to alcohol	1	Number	2019	775.811	1152.7	508.48
1	Deaths	205	Republic of Côte d'Ivoire	1	Male	22	All ages	525	Cirrhosis due to other causes	1	Number	2019	282.156	390.665	182.614
1	Deaths	205	Republic of Côte d'Ivoire	2	Female	22	All ages	525	Cirrhosis due to other causes	1	Number	2019	241.978	354.758	158.013
1	Deaths	205	Republic of Côte d'Ivoire	3	Both	22	All ages	525	Cirrhosis due to other causes	1	Number	2019	524.134	708.238	357.908
1	Deaths	203	Republic of Cabo Verde	1	Male	22	All ages	521	Cirrhosis and other chronic liver diseases	1	Number	2020	77.837	100.138	54.404
1	Deaths	203	Republic of Cabo Verde	2	Female	22	All ages	521	Cirrhosis and other chronic liver diseases	1	Number	2020	33.7139	44.9267	23.1432
1	Deaths	203	Republic of Cabo Verde	3	Both	22	All ages	521	Cirrhosis and other chronic liver diseases	1	Number	2020	111.551	140.807	77.7018
1	Deaths	203	Republic of Cabo Verde	1	Male	22	All ages	522	Chronic hepatitis B including cirrhosis	1	Number	2020	32.8149	45.0523	21.0199
1	Deaths	203	Republic of Cabo Verde	2	Female	22	All ages	522	Chronic hepatitis B including cirrhosis	1	Number	2020	13.5537	19.0703	9.06842
1	Deaths	203	Republic of Cabo Verde	3	Both	22	All ages	522	Chronic hepatitis B including cirrhosis	1	Number	2020	46.3686	61.5903	30.663
1	Deaths	203	Republic of Cabo Verde	1	Male	22	All ages	523	Chronic hepatitis C including cirrhosis	1	Number	2020	18.3181	26.6691	11.5889
1	Deaths	203	Republic of Cabo Verde	2	Female	22	All ages	523	Chronic hepatitis C including cirrhosis	1	Number	2020	7.99078	11.5625	5.15774
1	Deaths	203	Republic of Cabo Verde	3	Both	22	All ages	523	Chronic hepatitis C including cirrhosis	1	Number	2020	26.3089	37.0782	17.179
1	Deaths	203	Republic of Cabo Verde	1	Male	22	All ages	524	Cirrhosis due to alcohol	1	Number	2020	18.6825	27.9289	11.0767
1	Deaths	203	Republic of Cabo Verde	2	Female	22	All ages	524	Cirrhosis due to alcohol	1	Number	2020	3.59327	5.37058	2.06216
1	Deaths	203	Republic of Cabo Verde	3	Both	22	All ages	524	Cirrhosis due to alcohol	1	Number	2020	22.2757	33.3821	13.2422
1	Deaths	203	Republic of Cabo Verde	1	Male	22	All ages	525	Cirrhosis due to other causes	1	Number	2020	5.10827	7.33974	3.38125
1	Deaths	203	Republic of Cabo Verde	2	Female	22	All ages	525	Cirrhosis due to other causes	1	Number	2020	5.24875	7.56676	3.34283
1	Deaths	203	Republic of Cabo Verde	3	Both	22	All ages	525	Cirrhosis due to other causes	1	Number	2020	10.357	14.2363	6.9041
1	Deaths	201	Burkina Faso	1	Male	22	All ages	521	Cirrhosis and other chronic liver diseases	1	Number	2002	1399.69	1758.34	1031.7
1	Deaths	201	Burkina Faso	2	Female	22	All ages	521	Cirrhosis and other chronic liver diseases	1	Number	2002	865.114	1104.45	669.292
1	Deaths	201	Burkina Faso	3	Both	22	All ages	521	Cirrhosis and other chronic liver diseases	1	Number	2002	2264.81	2813.21	1759.27
1	Deaths	201	Burkina Faso	1	Male	22	All ages	522	Chronic hepatitis B including cirrhosis	1	Number	2002	557.128	714.482	390.803
1	Deaths	201	Burkina Faso	2	Female	22	All ages	522	Chronic hepatitis B including cirrhosis	1	Number	2002	323.045	417.686	234.844
1	Deaths	201	Burkina Faso	3	Both	22	All ages	522	Chronic hepatitis B including cirrhosis	1	Number	2002	880.173	1109.84	642.661
1	Deaths	215	Democratic Republic of Sao Tome and Principe	1	Male	22	All ages	521	Cirrhosis and other chronic liver diseases	1	Number	1996	34.0585	40.6195	28.7884
1	Deaths	215	Democratic Republic of Sao Tome and Principe	2	Female	22	All ages	521	Cirrhosis and other chronic liver diseases	1	Number	1996	19.2292	25.1793	13.9226
1	Deaths	215	Democratic Republic of Sao Tome and Principe	3	Both	22	All ages	521	Cirrhosis and other chronic liver diseases	1	Number	1996	53.2876	64.024	44.4726
1	Deaths	215	Democratic Republic of Sao Tome and Principe	1	Male	22	All ages	522	Chronic hepatitis B including cirrhosis	1	Number	1996	13.5959	17.1875	10.3964
1	Deaths	215	Democratic Republic of Sao Tome and Principe	2	Female	22	All ages	522	Chronic hepatitis B including cirrhosis	1	Number	1996	7.68176	10.3974	5.13146
1	Deaths	215	Democratic Republic of Sao Tome and Principe	3	Both	22	All ages	522	Chronic hepatitis B including cirrhosis	1	Number	1996	21.2776	26.7905	16.2636
1	Deaths	215	Democratic Republic of Sao Tome and Principe	1	Male	22	All ages	523	Chronic hepatitis C including cirrhosis	1	Number	2018	9.99949	15.9531	5.4225
1	Deaths	215	Democratic Republic of Sao Tome and Principe	2	Female	22	All ages	523	Chronic hepatitis C including cirrhosis	1	Number	2018	4.52869	6.80355	2.83222
1	Deaths	215	Democratic Republic of Sao Tome and Principe	3	Both	22	All ages	523	Chronic hepatitis C including cirrhosis	1	Number	2018	14.5282	21.7168	8.64174
1	Deaths	215	Democratic Republic of Sao Tome and Principe	1	Male	22	All ages	521	Cirrhosis and other chronic liver diseases	1	Number	1993	32.6201	38.6344	26.5687
1	Deaths	215	Democratic Republic of Sao Tome and Principe	2	Female	22	All ages	521	Cirrhosis and other chronic liver diseases	1	Number	1993	19.1286	25.9135	12.7939
1	Deaths	215	Democratic Republic of Sao Tome and Principe	3	Both	22	All ages	521	Cirrhosis and other chronic liver diseases	1	Number	1993	51.7486	63.391	40.1712
1	Deaths	215	Democratic Republic of Sao Tome and Principe	1	Male	22	All ages	522	Chronic hepatitis B including cirrhosis	1	Number	1993	12.8748	16.2548	9.73668
1	Deaths	215	Democratic Republic of Sao Tome and Principe	2	Female	22	All ages	522	Chronic hepatitis B including cirrhosis	1	Number	1993	7.58887	10.4609	4.67612
1	Deaths	215	Democratic Republic of Sao Tome and Principe	3	Both	22	All ages	522	Chronic hepatitis B including cirrhosis	1	Number	1993	20.4637	26.1717	14.8593
1	Deaths	201	Burkina Faso	1	Male	22	All ages	523	Chronic hepatitis C including cirrhosis	1	Number	2002	316.523	440.433	216.778
1	Deaths	201	Burkina Faso	2	Female	22	All ages	523	Chronic hepatitis C including cirrhosis	1	Number	2002	192.509	266.096	134.921
1	Deaths	201	Burkina Faso	3	Both	22	All ages	523	Chronic hepatitis C including cirrhosis	1	Number	2002	509.032	703.181	363.862
1	Deaths	199	Western Sub-Saharan Africa	1	Male	22	All ages	521	Cirrhosis and other chronic liver diseases	1	Number	1996	32490.8	41737.4	25883.1
1	Deaths	199	Western Sub-Saharan Africa	2	Female	22	All ages	521	Cirrhosis and other chronic liver diseases	1	Number	1996	17310.2	21843.1	13226.3
1	Deaths	199	Western Sub-Saharan Africa	3	Both	22	All ages	521	Cirrhosis and other chronic liver diseases	1	Number	1996	49801	61241	40408.1
1	Deaths	199	Western Sub-Saharan Africa	1	Male	22	All ages	522	Chronic hepatitis B including cirrhosis	1	Number	1996	13109.5	17502	10126.1
1	Deaths	199	Western Sub-Saharan Africa	2	Female	22	All ages	522	Chronic hepatitis B including cirrhosis	1	Number	1996	6882.76	9120.95	4987.03
1	Deaths	199	Western Sub-Saharan Africa	3	Both	22	All ages	522	Chronic hepatitis B including cirrhosis	1	Number	1996	19992.2	25971.2	15739.9
1	Deaths	199	Western Sub-Saharan Africa	1	Male	22	All ages	523	Chronic hepatitis C including cirrhosis	1	Number	1996	7931.25	10696.9	5719.6
1	Deaths	199	Western Sub-Saharan Africa	2	Female	22	All ages	523	Chronic hepatitis C including cirrhosis	1	Number	1996	3938.91	5352.23	2725
1	Deaths	199	Western Sub-Saharan Africa	3	Both	22	All ages	523	Chronic hepatitis C including cirrhosis	1	Number	1996	11870.2	15611.6	8842.91
1	Deaths	199	Western Sub-Saharan Africa	1	Male	22	All ages	524	Cirrhosis due to alcohol	1	Number	1996	6689.43	9203.63	4618.28
1	Deaths	199	Western Sub-Saharan Africa	2	Female	22	All ages	524	Cirrhosis due to alcohol	1	Number	1996	1599.94	2332.83	1037.77
1	Deaths	199	Western Sub-Saharan Africa	3	Both	22	All ages	524	Cirrhosis due to alcohol	1	Number	1996	8289.36	11446.5	5777.75
1	Deaths	199	Western Sub-Saharan Africa	1	Male	22	All ages	525	Cirrhosis due to other causes	1	Number	1996	4156.5	5128.55	3205.96
1	Deaths	199	Western Sub-Saharan Africa	2	Female	22	All ages	525	Cirrhosis due to other causes	1	Number	1996	4095.36	5290.65	3116.57
1	Deaths	199	Western Sub-Saharan Africa	3	Both	22	All ages	525	Cirrhosis due to other causes	1	Number	1996	8251.86	10193.5	6594.26
1	Deaths	208	Republic of Guinea	1	Male	22	All ages	523	Chronic hepatitis C including cirrhosis	1	Number	2017	345.454	524.869	226.875
1	Deaths	208	Republic of Guinea	2	Female	22	All ages	523	Chronic hepatitis C including cirrhosis	1	Number	2017	217.404	312.079	143.815
1	Deaths	208	Republic of Guinea	3	Both	22	All ages	523	Chronic hepatitis C including cirrhosis	1	Number	2017	562.858	793.972	376.275
1	Deaths	208	Republic of Guinea	1	Male	22	All ages	524	Cirrhosis due to alcohol	1	Number	2017	282.157	431.295	170.409
1	Deaths	208	Republic of Guinea	2	Female	22	All ages	524	Cirrhosis due to alcohol	1	Number	2017	77.8641	123.029	45.9955
1	Deaths	208	Republic of Guinea	3	Both	22	All ages	524	Cirrhosis due to alcohol	1	Number	2017	360.021	545.585	218.899
1	Deaths	208	Republic of Guinea	1	Male	22	All ages	525	Cirrhosis due to other causes	1	Number	2017	167.067	239.8	119.133
1	Deaths	208	Republic of Guinea	2	Female	22	All ages	525	Cirrhosis due to other causes	1	Number	2017	194.544	271.005	133.625
1	Deaths	208	Republic of Guinea	3	Both	22	All ages	525	Cirrhosis due to other causes	1	Number	2017	361.61	481.461	263.642
1	Deaths	204	Republic of Chad	1	Male	22	All ages	971	Nonalcoholic fatty liver disease including cirrhosis	1	Number	2016	31.0351	50.9774	17.5824
1	Deaths	204	Republic of Chad	2	Female	22	All ages	971	Nonalcoholic fatty liver disease including cirrhosis	1	Number	2016	35.2395	55.835	19.905
1	Deaths	204	Republic of Chad	3	Both	22	All ages	971	Nonalcoholic fatty liver disease including cirrhosis	1	Number	2016	66.2746	104.449	40.5562
1	Deaths	206	Republic of the Gambia	1	Male	22	All ages	521	Cirrhosis and other chronic liver diseases	1	Number	2011	147.067	195.051	95.4533
1	Deaths	206	Republic of the Gambia	2	Female	22	All ages	521	Cirrhosis and other chronic liver diseases	1	Number	2011	66.7956	104.251	27.2467
1	Deaths	206	Republic of the Gambia	3	Both	22	All ages	521	Cirrhosis and other chronic liver diseases	1	Number	2011	213.863	278.312	152.278
1	Deaths	206	Republic of the Gambia	1	Male	22	All ages	522	Chronic hepatitis B including cirrhosis	1	Number	2011	59.6263	82.2567	36.1955
1	Deaths	206	Republic of the Gambia	2	Female	22	All ages	522	Chronic hepatitis B including cirrhosis	1	Number	2011	25.8479	40.845	10.4658
1	Deaths	206	Republic of the Gambia	3	Both	22	All ages	522	Chronic hepatitis B including cirrhosis	1	Number	2011	85.4741	114.76	57.2636
1	Deaths	206	Republic of the Gambia	1	Male	22	All ages	523	Chronic hepatitis C including cirrhosis	1	Number	2011	37.3852	56.6062	22.1895
1	Deaths	206	Republic of the Gambia	2	Female	22	All ages	523	Chronic hepatitis C including cirrhosis	1	Number	2011	16.6211	27.1204	6.73679
1	Deaths	206	Republic of the Gambia	3	Both	22	All ages	523	Chronic hepatitis C including cirrhosis	1	Number	2011	54.0063	76.5696	36.4211
1	Deaths	206	Republic of the Gambia	1	Male	22	All ages	524	Cirrhosis due to alcohol	1	Number	2011	31.3868	47.4344	18.0221
1	Deaths	206	Republic of the Gambia	2	Female	22	All ages	524	Cirrhosis due to alcohol	1	Number	2011	6.49495	11.142	2.43687
1	Deaths	206	Republic of the Gambia	3	Both	22	All ages	524	Cirrhosis due to alcohol	1	Number	2011	37.8818	57.3363	23.227
1	Deaths	206	Republic of the Gambia	1	Male	22	All ages	525	Cirrhosis due to other causes	1	Number	2011	14.9804	21.3786	8.51256
1	Deaths	206	Republic of the Gambia	2	Female	22	All ages	525	Cirrhosis due to other causes	1	Number	2011	13.84	22.3945	5.3034
1	Deaths	206	Republic of the Gambia	3	Both	22	All ages	525	Cirrhosis due to other causes	1	Number	2011	28.8204	40.1699	18.9922
1	Deaths	201	Burkina Faso	1	Male	22	All ages	524	Cirrhosis due to alcohol	1	Number	2019	479.842	709.744	301.951
1	Deaths	201	Burkina Faso	2	Female	22	All ages	524	Cirrhosis due to alcohol	1	Number	2019	116.885	184.449	71.2566
1	Deaths	201	Burkina Faso	3	Both	22	All ages	524	Cirrhosis due to alcohol	1	Number	2019	596.727	869.605	368.548
1	Deaths	201	Burkina Faso	1	Male	22	All ages	525	Cirrhosis due to other causes	1	Number	2019	224.537	394.674	130.002
1	Deaths	201	Burkina Faso	2	Female	22	All ages	525	Cirrhosis due to other causes	1	Number	2019	289.968	475.883	167.896
1	Deaths	201	Burkina Faso	3	Both	22	All ages	525	Cirrhosis due to other causes	1	Number	2019	514.505	843.966	310.244
1	Deaths	209	Republic of Guinea-Bissau	1	Male	22	All ages	971	Nonalcoholic fatty liver disease including cirrhosis	1	Number	2002	3.29067	5.61599	1.90083
1	Deaths	209	Republic of Guinea-Bissau	2	Female	22	All ages	971	Nonalcoholic fatty liver disease including cirrhosis	1	Number	2002	4.50987	7.09703	2.5566
1	Deaths	209	Republic of Guinea-Bissau	3	Both	22	All ages	971	Nonalcoholic fatty liver disease including cirrhosis	1	Number	2002	7.80054	11.9349	4.67633
1	Deaths	212	Islamic Republic of Mauritania	1	Male	22	All ages	521	Cirrhosis and other chronic liver diseases	1	Number	2020	327.777	511.599	205.407
1	Deaths	212	Islamic Republic of Mauritania	2	Female	22	All ages	521	Cirrhosis and other chronic liver diseases	1	Number	2020	244.006	349.794	166.393
1	Deaths	212	Islamic Republic of Mauritania	3	Both	22	All ages	521	Cirrhosis and other chronic liver diseases	1	Number	2020	571.782	817.165	400.94
1	Deaths	212	Islamic Republic of Mauritania	1	Male	22	All ages	522	Chronic hepatitis B including cirrhosis	1	Number	2020	142.551	220.025	86.7009
1	Deaths	212	Islamic Republic of Mauritania	2	Female	22	All ages	522	Chronic hepatitis B including cirrhosis	1	Number	2020	97.3245	141.562	64.453
1	Deaths	212	Islamic Republic of Mauritania	3	Both	22	All ages	522	Chronic hepatitis B including cirrhosis	1	Number	2020	239.876	349.867	159.746
1	Deaths	212	Islamic Republic of Mauritania	1	Male	22	All ages	523	Chronic hepatitis C including cirrhosis	1	Number	2020	80.0686	137.365	45.5393
1	Deaths	212	Islamic Republic of Mauritania	2	Female	22	All ages	523	Chronic hepatitis C including cirrhosis	1	Number	2020	58.1715	86.0953	35.0418
1	Deaths	212	Islamic Republic of Mauritania	3	Both	22	All ages	523	Chronic hepatitis C including cirrhosis	1	Number	2020	138.24	213.875	84.8261
1	Deaths	212	Islamic Republic of Mauritania	1	Male	22	All ages	524	Cirrhosis due to alcohol	1	Number	2020	61.9548	101.379	33.8712
1	Deaths	212	Islamic Republic of Mauritania	2	Female	22	All ages	524	Cirrhosis due to alcohol	1	Number	2020	21.0094	33.8294	12.4652
1	Deaths	212	Islamic Republic of Mauritania	3	Both	22	All ages	524	Cirrhosis due to alcohol	1	Number	2020	82.9642	131.564	46.2625
1	Deaths	212	Islamic Republic of Mauritania	1	Male	22	All ages	525	Cirrhosis due to other causes	1	Number	2020	29.2296	50.0083	17.2849
1	Deaths	212	Islamic Republic of Mauritania	2	Female	22	All ages	525	Cirrhosis due to other causes	1	Number	2020	43.4089	68.4882	27.303
1	Deaths	212	Islamic Republic of Mauritania	3	Both	22	All ages	525	Cirrhosis due to other causes	1	Number	2020	72.6385	110.191	49.2929
1	Deaths	215	Democratic Republic of Sao Tome and Principe	1	Male	22	All ages	971	Nonalcoholic fatty liver disease including cirrhosis	1	Number	2010	1.10788	1.72084	0.647758
1	Deaths	215	Democratic Republic of Sao Tome and Principe	2	Female	22	All ages	971	Nonalcoholic fatty liver disease including cirrhosis	1	Number	2010	1.37122	2.04011	0.873802
1	Deaths	215	Democratic Republic of Sao Tome and Principe	3	Both	22	All ages	971	Nonalcoholic fatty liver disease including cirrhosis	1	Number	2010	2.4791	3.6637	1.5748
1	Deaths	207	Republic of Ghana	1	Male	22	All ages	971	Nonalcoholic fatty liver disease including cirrhosis	1	Number	2018	95.1578	148.957	55.3596
1	Deaths	207	Republic of Ghana	2	Female	22	All ages	971	Nonalcoholic fatty liver disease including cirrhosis	1	Number	2018	247.342	373.953	155.213
1	Deaths	207	Republic of Ghana	3	Both	22	All ages	971	Nonalcoholic fatty liver disease including cirrhosis	1	Number	2018	342.5	521.707	218.132
1	Deaths	215	Democratic Republic of Sao Tome and Principe	1	Male	22	All ages	523	Chronic hepatitis C including cirrhosis	1	Number	2016	9.66541	14.6694	5.52931
1	Deaths	215	Democratic Republic of Sao Tome and Principe	2	Female	22	All ages	523	Chronic hepatitis C including cirrhosis	1	Number	2016	4.56358	6.77721	2.93413
1	Deaths	215	Democratic Republic of Sao Tome and Principe	3	Both	22	All ages	523	Chronic hepatitis C including cirrhosis	1	Number	2016	14.229	20.9736	8.65301
1	Deaths	214	Federal Republic of Nigeria	1	Male	22	All ages	521	Cirrhosis and other chronic liver diseases	1	Number	2019	18593.9	26826.8	12453.8
1	Deaths	214	Federal Republic of Nigeria	2	Female	22	All ages	521	Cirrhosis and other chronic liver diseases	1	Number	2019	11414.3	16967.8	7340.49
1	Deaths	214	Federal Republic of Nigeria	3	Both	22	All ages	521	Cirrhosis and other chronic liver diseases	1	Number	2019	30008.2	40955.7	20931
1	Deaths	214	Federal Republic of Nigeria	1	Male	22	All ages	522	Chronic hepatitis B including cirrhosis	1	Number	2019	7343.52	10379.6	4904.36
1	Deaths	214	Federal Republic of Nigeria	2	Female	22	All ages	522	Chronic hepatitis B including cirrhosis	1	Number	2019	4351.08	6553.89	2808.23
1	Deaths	214	Federal Republic of Nigeria	3	Both	22	All ages	522	Chronic hepatitis B including cirrhosis	1	Number	2019	11694.6	15843.6	7971.72
1	Deaths	214	Federal Republic of Nigeria	1	Male	22	All ages	523	Chronic hepatitis C including cirrhosis	1	Number	2019	4367.16	6467.58	2856.05
1	Deaths	214	Federal Republic of Nigeria	2	Female	22	All ages	523	Chronic hepatitis C including cirrhosis	1	Number	2019	2485.06	3711.24	1581.34
1	Deaths	214	Federal Republic of Nigeria	3	Both	22	All ages	523	Chronic hepatitis C including cirrhosis	1	Number	2019	6852.22	9447.65	4718.28
1	Deaths	214	Federal Republic of Nigeria	1	Male	22	All ages	524	Cirrhosis due to alcohol	1	Number	2019	3649.76	5319.87	2354.22
1	Deaths	214	Federal Republic of Nigeria	2	Female	22	All ages	524	Cirrhosis due to alcohol	1	Number	2019	1022.75	1545.61	649.789
1	Deaths	214	Federal Republic of Nigeria	3	Both	22	All ages	524	Cirrhosis due to alcohol	1	Number	2019	4672.51	6624.16	3184.29
1	Deaths	214	Federal Republic of Nigeria	1	Male	22	All ages	525	Cirrhosis due to other causes	1	Number	2019	2793.88	4158.28	1762.78
1	Deaths	214	Federal Republic of Nigeria	2	Female	22	All ages	525	Cirrhosis due to other causes	1	Number	2019	2790.97	4354.74	1623.33
1	Deaths	214	Federal Republic of Nigeria	3	Both	22	All ages	525	Cirrhosis due to other causes	1	Number	2019	5584.85	8095.27	3519.19
1	Deaths	204	Republic of Chad	1	Male	22	All ages	521	Cirrhosis and other chronic liver diseases	1	Number	2018	2179.05	3166.16	1522.21
1	Deaths	204	Republic of Chad	2	Female	22	All ages	521	Cirrhosis and other chronic liver diseases	1	Number	2018	1036.32	1478.75	698.315
1	Deaths	204	Republic of Chad	3	Both	22	All ages	521	Cirrhosis and other chronic liver diseases	1	Number	2018	3215.38	4511.04	2335.33
1	Deaths	204	Republic of Chad	1	Male	22	All ages	522	Chronic hepatitis B including cirrhosis	1	Number	2018	901.89	1366.51	589.46
1	Deaths	204	Republic of Chad	2	Female	22	All ages	522	Chronic hepatitis B including cirrhosis	1	Number	2018	407.332	583.396	266.27
1	Deaths	204	Republic of Chad	3	Both	22	All ages	522	Chronic hepatitis B including cirrhosis	1	Number	2018	1309.22	1935.43	893.209
1	Deaths	204	Republic of Chad	1	Male	22	All ages	523	Chronic hepatitis C including cirrhosis	1	Number	2018	508.116	827.843	302.686
1	Deaths	204	Republic of Chad	2	Female	22	All ages	523	Chronic hepatitis C including cirrhosis	1	Number	2018	252.622	390.444	153.764
1	Deaths	204	Republic of Chad	3	Both	22	All ages	523	Chronic hepatitis C including cirrhosis	1	Number	2018	760.738	1159.53	485.687
1	Deaths	204	Republic of Chad	1	Male	22	All ages	524	Cirrhosis due to alcohol	1	Number	2018	432.826	686.663	248.131
1	Deaths	204	Republic of Chad	2	Female	22	All ages	524	Cirrhosis due to alcohol	1	Number	2018	97.5061	158.777	55.6246
1	Deaths	204	Republic of Chad	3	Both	22	All ages	524	Cirrhosis due to alcohol	1	Number	2018	530.332	832.976	319.114
1	Deaths	204	Republic of Chad	1	Male	22	All ages	525	Cirrhosis due to other causes	1	Number	2018	302.936	420.746	200.754
1	Deaths	204	Republic of Chad	2	Female	22	All ages	525	Cirrhosis due to other causes	1	Number	2018	240.978	344.612	157.091
1	Deaths	204	Republic of Chad	3	Both	22	All ages	525	Cirrhosis due to other causes	1	Number	2018	543.915	733.131	395.267
1	Deaths	210	Republic of Liberia	1	Male	22	All ages	971	Nonalcoholic fatty liver disease including cirrhosis	1	Number	2013	14.3747	21.7092	8.98618
1	Deaths	210	Republic of Liberia	2	Female	22	All ages	971	Nonalcoholic fatty liver disease including cirrhosis	1	Number	2013	18.8136	29.7112	11.4676
1	Deaths	210	Republic of Liberia	3	Both	22	All ages	971	Nonalcoholic fatty liver disease including cirrhosis	1	Number	2013	33.1883	50.8941	20.9706
1	Deaths	215	Democratic Republic of Sao Tome and Principe	1	Male	22	All ages	971	Nonalcoholic fatty liver disease including cirrhosis	1	Number	2019	1.48653	2.46021	0.731561
1	Deaths	215	Democratic Republic of Sao Tome and Principe	2	Female	22	All ages	971	Nonalcoholic fatty liver disease including cirrhosis	1	Number	2019	1.56055	2.47808	0.836749
1	Deaths	215	Democratic Republic of Sao Tome and Principe	3	Both	22	All ages	971	Nonalcoholic fatty liver disease including cirrhosis	1	Number	2019	3.04708	4.76503	1.7038
1	Deaths	199	Western Sub-Saharan Africa	1	Male	22	All ages	521	Cirrhosis and other chronic liver diseases	1	Number	1993	30897.7	40855.6	24486
1	Deaths	199	Western Sub-Saharan Africa	2	Female	22	All ages	521	Cirrhosis and other chronic liver diseases	1	Number	1993	16612.4	21360.1	12748.9
1	Deaths	199	Western Sub-Saharan Africa	3	Both	22	All ages	521	Cirrhosis and other chronic liver diseases	1	Number	1993	47510.1	59825.8	38867.5
1	Deaths	199	Western Sub-Saharan Africa	1	Male	22	All ages	522	Chronic hepatitis B including cirrhosis	1	Number	1993	12442.3	16959.2	9330.77
1	Deaths	199	Western Sub-Saharan Africa	2	Female	22	All ages	522	Chronic hepatitis B including cirrhosis	1	Number	1993	6610.63	8735.01	4763.83
1	Deaths	199	Western Sub-Saharan Africa	3	Both	22	All ages	522	Chronic hepatitis B including cirrhosis	1	Number	1993	19053	24844.6	14597.8
1	Deaths	199	Western Sub-Saharan Africa	1	Male	22	All ages	523	Chronic hepatitis C including cirrhosis	1	Number	1993	7532.47	10382.2	5471.24
1	Deaths	199	Western Sub-Saharan Africa	2	Female	22	All ages	523	Chronic hepatitis C including cirrhosis	1	Number	1993	3773.78	5254.07	2615.61
1	Deaths	199	Western Sub-Saharan Africa	3	Both	22	All ages	523	Chronic hepatitis C including cirrhosis	1	Number	1993	11306.2	15338.4	8548.5
1	Deaths	199	Western Sub-Saharan Africa	1	Male	22	All ages	524	Cirrhosis due to alcohol	1	Number	1993	6359.11	8876.25	4527.41
1	Deaths	199	Western Sub-Saharan Africa	2	Female	22	All ages	524	Cirrhosis due to alcohol	1	Number	1993	1545.56	2228.69	1018.14
1	Deaths	199	Western Sub-Saharan Africa	3	Both	22	All ages	524	Cirrhosis due to alcohol	1	Number	1993	7904.68	10946.7	5651.43
1	Deaths	199	Western Sub-Saharan Africa	1	Male	22	All ages	525	Cirrhosis due to other causes	1	Number	1993	4003.6	5034.89	3071.19
1	Deaths	199	Western Sub-Saharan Africa	2	Female	22	All ages	525	Cirrhosis due to other causes	1	Number	1993	3936.45	5143.11	3038.48
1	Deaths	199	Western Sub-Saharan Africa	3	Both	22	All ages	525	Cirrhosis due to other causes	1	Number	1993	7940.05	9882.93	6204.4
1	Deaths	201	Burkina Faso	1	Male	22	All ages	971	Nonalcoholic fatty liver disease including cirrhosis	1	Number	2021	44.1944	70.6169	26.7528
1	Deaths	201	Burkina Faso	2	Female	22	All ages	971	Nonalcoholic fatty liver disease including cirrhosis	1	Number	2021	57.5375	88.2728	34.4557
1	Deaths	201	Burkina Faso	3	Both	22	All ages	971	Nonalcoholic fatty liver disease including cirrhosis	1	Number	2021	101.732	153.674	63.1693
1	Deaths	217	Republic of Sierra Leone	1	Male	22	All ages	971	Nonalcoholic fatty liver disease including cirrhosis	1	Number	2007	11.8054	18.0877	7.15414
1	Deaths	217	Republic of Sierra Leone	2	Female	22	All ages	971	Nonalcoholic fatty liver disease including cirrhosis	1	Number	2007	18.2807	27.3981	11.4561
1	Deaths	217	Republic of Sierra Leone	3	Both	22	All ages	971	Nonalcoholic fatty liver disease including cirrhosis	1	Number	2007	30.0861	44.1141	19.168
1	Deaths	213	Republic of the Niger	1	Male	22	All ages	971	Nonalcoholic fatty liver disease including cirrhosis	1	Number	2014	31.8594	61.8548	16.1934
1	Deaths	213	Republic of the Niger	2	Female	22	All ages	971	Nonalcoholic fatty liver disease including cirrhosis	1	Number	2014	46.2499	84.7481	24.307
1	Deaths	213	Republic of the Niger	3	Both	22	All ages	971	Nonalcoholic fatty liver disease including cirrhosis	1	Number	2014	78.1093	135.727	44.3386
1	Deaths	202	Republic of Cameroon	1	Male	22	All ages	971	Nonalcoholic fatty liver disease including cirrhosis	1	Number	1996	47.0711	75.0357	25.3516
1	Deaths	202	Republic of Cameroon	2	Female	22	All ages	971	Nonalcoholic fatty liver disease including cirrhosis	1	Number	1996	49.6521	78.3892	25.578
1	Deaths	202	Republic of Cameroon	3	Both	22	All ages	971	Nonalcoholic fatty liver disease including cirrhosis	1	Number	1996	96.7232	142.729	57.2215
1	Deaths	208	Republic of Guinea	1	Male	22	All ages	523	Chronic hepatitis C including cirrhosis	1	Number	2021	348.099	518.906	224.644
1	Deaths	208	Republic of Guinea	2	Female	22	All ages	523	Chronic hepatitis C including cirrhosis	1	Number	2021	215.419	316.415	141.038
1	Deaths	208	Republic of Guinea	3	Both	22	All ages	523	Chronic hepatitis C including cirrhosis	1	Number	2021	563.518	823.489	374.853
1	Deaths	208	Republic of Guinea	1	Male	22	All ages	524	Cirrhosis due to alcohol	1	Number	2021	275.145	425.86	165.072
1	Deaths	208	Republic of Guinea	2	Female	22	All ages	524	Cirrhosis due to alcohol	1	Number	2021	77.8763	121.676	45.2596
1	Deaths	208	Republic of Guinea	3	Both	22	All ages	524	Cirrhosis due to alcohol	1	Number	2021	353.021	539.602	212.554
1	Deaths	208	Republic of Guinea	1	Male	22	All ages	525	Cirrhosis due to other causes	1	Number	2021	154.778	225.001	105.888
1	Deaths	208	Republic of Guinea	2	Female	22	All ages	525	Cirrhosis due to other causes	1	Number	2021	190.558	267.478	127.921
1	Deaths	208	Republic of Guinea	3	Both	22	All ages	525	Cirrhosis due to other causes	1	Number	2021	345.336	467.172	246.315
1	Deaths	212	Islamic Republic of Mauritania	1	Male	22	All ages	971	Nonalcoholic fatty liver disease including cirrhosis	1	Number	2015	11.1662	20.3352	6.01601
1	Deaths	212	Islamic Republic of Mauritania	2	Female	22	All ages	971	Nonalcoholic fatty liver disease including cirrhosis	1	Number	2015	20.1793	31.7683	12.0129
1	Deaths	212	Islamic Republic of Mauritania	3	Both	22	All ages	971	Nonalcoholic fatty liver disease including cirrhosis	1	Number	2015	31.3455	48.8129	19.1037
1	Deaths	215	Democratic Republic of Sao Tome and Principe	1	Male	22	All ages	971	Nonalcoholic fatty liver disease including cirrhosis	1	Number	1996	0.78124	1.15448	0.504487
1	Deaths	215	Democratic Republic of Sao Tome and Principe	2	Female	22	All ages	971	Nonalcoholic fatty liver disease including cirrhosis	1	Number	1996	1.10254	1.74178	0.664082
1	Deaths	215	Democratic Republic of Sao Tome and Principe	3	Both	22	All ages	971	Nonalcoholic fatty liver disease including cirrhosis	1	Number	1996	1.88378	2.80076	1.19805
1	Deaths	199	Western Sub-Saharan Africa	1	Male	22	All ages	521	Cirrhosis and other chronic liver diseases	1	Number	2002	35951.1	46033.2	28732.6
1	Deaths	199	Western Sub-Saharan Africa	2	Female	22	All ages	521	Cirrhosis and other chronic liver diseases	1	Number	2002	19030.6	24302.1	14477.4
1	Deaths	199	Western Sub-Saharan Africa	3	Both	22	All ages	521	Cirrhosis and other chronic liver diseases	1	Number	2002	54981.7	68160.7	44766.4
1	Deaths	199	Western Sub-Saharan Africa	1	Male	22	All ages	522	Chronic hepatitis B including cirrhosis	1	Number	2002	14528.2	18980.6	11110.5
1	Deaths	199	Western Sub-Saharan Africa	2	Female	22	All ages	522	Chronic hepatitis B including cirrhosis	1	Number	2002	7502.37	9897.85	5397.08
1	Deaths	199	Western Sub-Saharan Africa	3	Both	22	All ages	522	Chronic hepatitis B including cirrhosis	1	Number	2002	22030.5	28061.2	16899.9
1	Deaths	199	Western Sub-Saharan Africa	1	Male	22	All ages	523	Chronic hepatitis C including cirrhosis	1	Number	2002	8706.78	11873.9	6477.38
1	Deaths	199	Western Sub-Saharan Africa	2	Female	22	All ages	523	Chronic hepatitis C including cirrhosis	1	Number	2002	4334.38	5835.35	3075.96
1	Deaths	199	Western Sub-Saharan Africa	3	Both	22	All ages	523	Chronic hepatitis C including cirrhosis	1	Number	2002	13041.2	17622.5	9783.79
1	Deaths	199	Western Sub-Saharan Africa	1	Male	22	All ages	524	Cirrhosis due to alcohol	1	Number	2002	7355.59	10193	5260.42
1	Deaths	199	Western Sub-Saharan Africa	2	Female	22	All ages	524	Cirrhosis due to alcohol	1	Number	2002	1737.55	2454.6	1189.85
1	Deaths	199	Western Sub-Saharan Africa	3	Both	22	All ages	524	Cirrhosis due to alcohol	1	Number	2002	9093.14	12443.6	6582.3
1	Deaths	199	Western Sub-Saharan Africa	1	Male	22	All ages	525	Cirrhosis due to other causes	1	Number	2002	4653.72	5872.64	3586.66
1	Deaths	199	Western Sub-Saharan Africa	2	Female	22	All ages	525	Cirrhosis due to other causes	1	Number	2002	4530.77	5924.7	3409.94
1	Deaths	199	Western Sub-Saharan Africa	3	Both	22	All ages	525	Cirrhosis due to other causes	1	Number	2002	9184.49	11575.8	7126.43
1	Deaths	209	Republic of Guinea-Bissau	1	Male	22	All ages	971	Nonalcoholic fatty liver disease including cirrhosis	1	Number	2019	5.28182	8.63864	3.09866
1	Deaths	209	Republic of Guinea-Bissau	2	Female	22	All ages	971	Nonalcoholic fatty liver disease including cirrhosis	1	Number	2019	7.12027	11.359	3.75185
1	Deaths	209	Republic of Guinea-Bissau	3	Both	22	All ages	971	Nonalcoholic fatty liver disease including cirrhosis	1	Number	2019	12.4021	19.3455	7.4186
1	Deaths	205	Republic of Côte d'Ivoire	1	Male	22	All ages	971	Nonalcoholic fatty liver disease including cirrhosis	1	Number	2020	78.4668	128.046	48.9413
1	Deaths	205	Republic of Côte d'Ivoire	2	Female	22	All ages	971	Nonalcoholic fatty liver disease including cirrhosis	1	Number	2020	74.1277	114.179	45.5735
1	Deaths	205	Republic of Côte d'Ivoire	3	Both	22	All ages	971	Nonalcoholic fatty liver disease including cirrhosis	1	Number	2020	152.594	240.429	96.1169
1	Deaths	210	Republic of Liberia	1	Male	22	All ages	521	Cirrhosis and other chronic liver diseases	1	Number	2021	579.515	800.719	378.312
1	Deaths	210	Republic of Liberia	2	Female	22	All ages	521	Cirrhosis and other chronic liver diseases	1	Number	2021	304.584	456.678	206.239
1	Deaths	210	Republic of Liberia	3	Both	22	All ages	521	Cirrhosis and other chronic liver diseases	1	Number	2021	884.099	1228.61	620.248
1	Deaths	210	Republic of Liberia	1	Male	22	All ages	522	Chronic hepatitis B including cirrhosis	1	Number	2021	242.115	349.998	155.225
1	Deaths	210	Republic of Liberia	2	Female	22	All ages	522	Chronic hepatitis B including cirrhosis	1	Number	2021	116.857	171.176	77.6228
1	Deaths	210	Republic of Liberia	3	Both	22	All ages	522	Chronic hepatitis B including cirrhosis	1	Number	2021	358.972	503.53	243.431
1	Deaths	210	Republic of Liberia	1	Male	22	All ages	523	Chronic hepatitis C including cirrhosis	1	Number	2021	140.839	209.118	83.7753
1	Deaths	210	Republic of Liberia	2	Female	22	All ages	523	Chronic hepatitis C including cirrhosis	1	Number	2021	70.2464	108.124	42.6661
1	Deaths	210	Republic of Liberia	3	Both	22	All ages	523	Chronic hepatitis C including cirrhosis	1	Number	2021	211.086	319.291	138.674
1	Deaths	210	Republic of Liberia	1	Male	22	All ages	524	Cirrhosis due to alcohol	1	Number	2021	121.319	185.285	74.1927
1	Deaths	210	Republic of Liberia	2	Female	22	All ages	524	Cirrhosis due to alcohol	1	Number	2021	29.1909	45.0826	16.5425
1	Deaths	210	Republic of Liberia	3	Both	22	All ages	524	Cirrhosis due to alcohol	1	Number	2021	150.51	227.175	94.4918
1	Deaths	210	Republic of Liberia	1	Male	22	All ages	525	Cirrhosis due to other causes	1	Number	2021	56.5717	101.921	31.8436
1	Deaths	210	Republic of Liberia	2	Female	22	All ages	525	Cirrhosis due to other causes	1	Number	2021	65.348	112.746	40.6682
1	Deaths	210	Republic of Liberia	3	Both	22	All ages	525	Cirrhosis due to other causes	1	Number	2021	121.92	206.268	73.6621
1	Deaths	202	Republic of Cameroon	1	Male	22	All ages	971	Nonalcoholic fatty liver disease including cirrhosis	1	Number	2002	56.4813	89.2204	31.6742
1	Deaths	202	Republic of Cameroon	2	Female	22	All ages	971	Nonalcoholic fatty liver disease including cirrhosis	1	Number	2002	59.3956	98.2916	30.6197
1	Deaths	202	Republic of Cameroon	3	Both	22	All ages	971	Nonalcoholic fatty liver disease including cirrhosis	1	Number	2002	115.877	181.007	69.0823
1	Deaths	216	Republic of Senegal	1	Male	22	All ages	971	Nonalcoholic fatty liver disease including cirrhosis	1	Number	2018	36.7261	59.674	22.2993
1	Deaths	216	Republic of Senegal	2	Female	22	All ages	971	Nonalcoholic fatty liver disease including cirrhosis	1	Number	2018	48.9206	83.4459	21.499
1	Deaths	216	Republic of Senegal	3	Both	22	All ages	971	Nonalcoholic fatty liver disease including cirrhosis	1	Number	2018	85.6467	135.014	47.2198
1	Deaths	215	Democratic Republic of Sao Tome and Principe	1	Male	22	All ages	523	Chronic hepatitis C including cirrhosis	1	Number	1996	7.92165	10.5659	5.70298
1	Deaths	215	Democratic Republic of Sao Tome and Principe	2	Female	22	All ages	523	Chronic hepatitis C including cirrhosis	1	Number	1996	4.66311	6.73296	2.9682
1	Deaths	215	Democratic Republic of Sao Tome and Principe	3	Both	22	All ages	523	Chronic hepatitis C including cirrhosis	1	Number	1996	12.5848	16.964	9.14264
1	Deaths	207	Republic of Ghana	1	Male	22	All ages	971	Nonalcoholic fatty liver disease including cirrhosis	1	Number	2019	97.6029	153.314	56.9982
1	Deaths	207	Republic of Ghana	2	Female	22	All ages	971	Nonalcoholic fatty liver disease including cirrhosis	1	Number	2019	256.266	381.719	159.728
1	Deaths	207	Republic of Ghana	3	Both	22	All ages	971	Nonalcoholic fatty liver disease including cirrhosis	1	Number	2019	353.869	532.136	225.248
1	Deaths	202	Republic of Cameroon	1	Male	22	All ages	521	Cirrhosis and other chronic liver diseases	1	Number	2018	2923.73	4116.43	1656.84
1	Deaths	202	Republic of Cameroon	2	Female	22	All ages	521	Cirrhosis and other chronic liver diseases	1	Number	2018	1341.14	1965.39	830.642
1	Deaths	202	Republic of Cameroon	3	Both	22	All ages	521	Cirrhosis and other chronic liver diseases	1	Number	2018	4264.87	5868.54	2696.55
1	Deaths	202	Republic of Cameroon	1	Male	22	All ages	522	Chronic hepatitis B including cirrhosis	1	Number	2018	1201.1	1718.06	683.883
1	Deaths	202	Republic of Cameroon	2	Female	22	All ages	522	Chronic hepatitis B including cirrhosis	1	Number	2018	506.236	765.604	302.28
1	Deaths	202	Republic of Cameroon	3	Both	22	All ages	522	Chronic hepatitis B including cirrhosis	1	Number	2018	1707.34	2374.29	1052.96
1	Deaths	202	Republic of Cameroon	1	Male	22	All ages	523	Chronic hepatitis C including cirrhosis	1	Number	2018	697.788	1048.92	371.298
1	Deaths	202	Republic of Cameroon	2	Female	22	All ages	523	Chronic hepatitis C including cirrhosis	1	Number	2018	313.938	476.506	182.192
1	Deaths	202	Republic of Cameroon	3	Both	22	All ages	523	Chronic hepatitis C including cirrhosis	1	Number	2018	1011.73	1468.49	599.014
1	Deaths	202	Republic of Cameroon	1	Male	22	All ages	524	Cirrhosis due to alcohol	1	Number	2018	611.469	970.897	336.993
1	Deaths	202	Republic of Cameroon	2	Female	22	All ages	524	Cirrhosis due to alcohol	1	Number	2018	127.141	210.394	67.221
1	Deaths	202	Republic of Cameroon	3	Both	22	All ages	524	Cirrhosis due to alcohol	1	Number	2018	738.609	1150.22	417.574
1	Deaths	202	Republic of Cameroon	1	Male	22	All ages	525	Cirrhosis due to other causes	1	Number	2018	309.116	457.662	164.451
1	Deaths	202	Republic of Cameroon	2	Female	22	All ages	525	Cirrhosis due to other causes	1	Number	2018	280.476	427.62	173.562
1	Deaths	202	Republic of Cameroon	3	Both	22	All ages	525	Cirrhosis due to other causes	1	Number	2018	589.592	830.095	374.811
1	Deaths	216	Republic of Senegal	1	Male	22	All ages	521	Cirrhosis and other chronic liver diseases	1	Number	2016	1350.71	1887.19	968.252
1	Deaths	216	Republic of Senegal	2	Female	22	All ages	521	Cirrhosis and other chronic liver diseases	1	Number	2016	772.347	1213.22	365.847
1	Deaths	216	Republic of Senegal	3	Both	22	All ages	521	Cirrhosis and other chronic liver diseases	1	Number	2016	2123.05	2836.8	1431.96
1	Deaths	216	Republic of Senegal	1	Male	22	All ages	522	Chronic hepatitis B including cirrhosis	1	Number	2016	588.09	842.682	398.571
1	Deaths	216	Republic of Senegal	2	Female	22	All ages	522	Chronic hepatitis B including cirrhosis	1	Number	2016	310.739	500.49	141.623
1	Deaths	216	Republic of Senegal	3	Both	22	All ages	522	Chronic hepatitis B including cirrhosis	1	Number	2016	898.829	1290.08	577.043
1	Deaths	216	Republic of Senegal	1	Male	22	All ages	523	Chronic hepatitis C including cirrhosis	1	Number	2016	329.85	504.046	211.336
1	Deaths	216	Republic of Senegal	2	Female	22	All ages	523	Chronic hepatitis C including cirrhosis	1	Number	2016	189.21	301.872	89.8344
1	Deaths	216	Republic of Senegal	3	Both	22	All ages	523	Chronic hepatitis C including cirrhosis	1	Number	2016	519.059	759.477	317.22
1	Deaths	216	Republic of Senegal	1	Male	22	All ages	524	Cirrhosis due to alcohol	1	Number	2016	261.322	395.247	160.196
1	Deaths	216	Republic of Senegal	2	Female	22	All ages	524	Cirrhosis due to alcohol	1	Number	2016	67.6164	119.887	29.7731
1	Deaths	216	Republic of Senegal	3	Both	22	All ages	524	Cirrhosis due to alcohol	1	Number	2016	328.938	501.247	200.185
1	Deaths	216	Republic of Senegal	1	Male	22	All ages	525	Cirrhosis due to other causes	1	Number	2016	136.744	209.672	90.7333
1	Deaths	216	Republic of Senegal	2	Female	22	All ages	525	Cirrhosis due to other causes	1	Number	2016	158.518	256.949	72.3027
1	Deaths	216	Republic of Senegal	3	Both	22	All ages	525	Cirrhosis due to other causes	1	Number	2016	295.261	422.636	180.183
1	Deaths	210	Republic of Liberia	1	Male	22	All ages	521	Cirrhosis and other chronic liver diseases	1	Number	2020	566.568	785.248	367.447
1	Deaths	210	Republic of Liberia	2	Female	22	All ages	521	Cirrhosis and other chronic liver diseases	1	Number	2020	299.546	453.849	207.739
1	Deaths	210	Republic of Liberia	3	Both	22	All ages	521	Cirrhosis and other chronic liver diseases	1	Number	2020	866.114	1223.44	606.621
1	Deaths	210	Republic of Liberia	1	Male	22	All ages	522	Chronic hepatitis B including cirrhosis	1	Number	2020	237.621	345.291	156.114
1	Deaths	210	Republic of Liberia	2	Female	22	All ages	522	Chronic hepatitis B including cirrhosis	1	Number	2020	114.679	170.747	76.1519
1	Deaths	210	Republic of Liberia	3	Both	22	All ages	522	Chronic hepatitis B including cirrhosis	1	Number	2020	352.3	499.187	242.091
1	Deaths	210	Republic of Liberia	1	Male	22	All ages	523	Chronic hepatitis C including cirrhosis	1	Number	2020	136.217	205.731	82.2418
1	Deaths	210	Republic of Liberia	2	Female	22	All ages	523	Chronic hepatitis C including cirrhosis	1	Number	2020	69.344	110.784	42.9566
1	Deaths	210	Republic of Liberia	3	Both	22	All ages	523	Chronic hepatitis C including cirrhosis	1	Number	2020	205.561	309.039	134.666
1	Deaths	210	Republic of Liberia	1	Male	22	All ages	524	Cirrhosis due to alcohol	1	Number	2020	118.284	177.054	71.9458
1	Deaths	210	Republic of Liberia	2	Female	22	All ages	524	Cirrhosis due to alcohol	1	Number	2020	28.3078	45.3459	16.6552
1	Deaths	210	Republic of Liberia	3	Both	22	All ages	524	Cirrhosis due to alcohol	1	Number	2020	146.592	218.25	92.6325
1	Deaths	210	Republic of Liberia	1	Male	22	All ages	525	Cirrhosis due to other causes	1	Number	2020	56.4609	105.876	30.9448
1	Deaths	210	Republic of Liberia	2	Female	22	All ages	525	Cirrhosis due to other causes	1	Number	2020	64.9615	110.473	39.7199
1	Deaths	210	Republic of Liberia	3	Both	22	All ages	525	Cirrhosis due to other causes	1	Number	2020	121.422	201.965	73.2649
1	Deaths	204	Republic of Chad	1	Male	22	All ages	971	Nonalcoholic fatty liver disease including cirrhosis	1	Number	2014	29.2307	48.5689	16.6538
1	Deaths	204	Republic of Chad	2	Female	22	All ages	971	Nonalcoholic fatty liver disease including cirrhosis	1	Number	2014	33.0543	51.9351	18.6799
1	Deaths	204	Republic of Chad	3	Both	22	All ages	971	Nonalcoholic fatty liver disease including cirrhosis	1	Number	2014	62.285	96.2402	38.4775
1	Deaths	201	Burkina Faso	1	Male	22	All ages	521	Cirrhosis and other chronic liver diseases	1	Number	1993	1141.45	1412.96	877.819
1	Deaths	201	Burkina Faso	2	Female	22	All ages	521	Cirrhosis and other chronic liver diseases	1	Number	1993	750.086	970.922	575.862
1	Deaths	201	Burkina Faso	3	Both	22	All ages	521	Cirrhosis and other chronic liver diseases	1	Number	1993	1891.54	2367.66	1504.29
1	Deaths	201	Burkina Faso	1	Male	22	All ages	522	Chronic hepatitis B including cirrhosis	1	Number	1993	451.933	590.222	322.98
1	Deaths	201	Burkina Faso	2	Female	22	All ages	522	Chronic hepatitis B including cirrhosis	1	Number	1993	283.932	378.46	202.232
1	Deaths	201	Burkina Faso	3	Both	22	All ages	522	Chronic hepatitis B including cirrhosis	1	Number	1993	735.865	956.724	545.241
1	Deaths	201	Burkina Faso	1	Male	22	All ages	524	Cirrhosis due to alcohol	1	Number	1996	280.383	404.127	179.647
1	Deaths	201	Burkina Faso	2	Female	22	All ages	524	Cirrhosis due to alcohol	1	Number	1996	82.559	121.693	53.5642
1	Deaths	201	Burkina Faso	3	Both	22	All ages	524	Cirrhosis due to alcohol	1	Number	1996	362.942	515.813	229.527
1	Deaths	201	Burkina Faso	1	Male	22	All ages	525	Cirrhosis due to other causes	1	Number	1996	148.852	229.553	97.2052
1	Deaths	201	Burkina Faso	2	Female	22	All ages	525	Cirrhosis due to other causes	1	Number	1996	198.792	291.523	131.472
1	Deaths	201	Burkina Faso	3	Both	22	All ages	525	Cirrhosis due to other causes	1	Number	1996	347.644	504.06	237.924
1	Deaths	215	Democratic Republic of Sao Tome and Principe	1	Male	22	All ages	524	Cirrhosis due to alcohol	1	Number	2012	8.25269	12.3531	4.88476
1	Deaths	215	Democratic Republic of Sao Tome and Principe	2	Female	22	All ages	524	Cirrhosis due to alcohol	1	Number	2012	1.9239	2.90951	1.17874
1	Deaths	215	Democratic Republic of Sao Tome and Principe	3	Both	22	All ages	524	Cirrhosis due to alcohol	1	Number	2012	10.1766	15.4205	6.15334
1	Deaths	215	Democratic Republic of Sao Tome and Principe	1	Male	22	All ages	525	Cirrhosis due to other causes	1	Number	2012	3.7933	5.46686	2.66067
1	Deaths	215	Democratic Republic of Sao Tome and Principe	2	Female	22	All ages	525	Cirrhosis due to other causes	1	Number	2012	3.3487	4.73368	2.32762
1	Deaths	215	Democratic Republic of Sao Tome and Principe	3	Both	22	All ages	525	Cirrhosis due to other causes	1	Number	2012	7.14201	9.5638	5.21742
1	Deaths	208	Republic of Guinea	1	Male	22	All ages	523	Chronic hepatitis C including cirrhosis	1	Number	2002	283.393	433.997	183.851
1	Deaths	208	Republic of Guinea	2	Female	22	All ages	523	Chronic hepatitis C including cirrhosis	1	Number	2002	202.082	300.109	132.584
1	Deaths	208	Republic of Guinea	3	Both	22	All ages	523	Chronic hepatitis C including cirrhosis	1	Number	2002	485.474	694.92	332.399
1	Deaths	208	Republic of Guinea	1	Male	22	All ages	524	Cirrhosis due to alcohol	1	Number	2002	231.863	371.504	142.281
1	Deaths	208	Republic of Guinea	2	Female	22	All ages	524	Cirrhosis due to alcohol	1	Number	2002	76.8192	120.468	47.8875
1	Deaths	208	Republic of Guinea	3	Both	22	All ages	524	Cirrhosis due to alcohol	1	Number	2002	308.682	482.51	188.647
1	Deaths	208	Republic of Guinea	1	Male	22	All ages	525	Cirrhosis due to other causes	1	Number	2002	134.125	193.066	92.9706
1	Deaths	208	Republic of Guinea	2	Female	22	All ages	525	Cirrhosis due to other causes	1	Number	2002	170.611	237.14	119.289
1	Deaths	208	Republic of Guinea	3	Both	22	All ages	525	Cirrhosis due to other causes	1	Number	2002	304.736	404.993	222.605
1	Deaths	218	Togolese Republic	1	Male	22	All ages	521	Cirrhosis and other chronic liver diseases	1	Number	2016	824.349	1128.83	531.343
1	Deaths	218	Togolese Republic	2	Female	22	All ages	521	Cirrhosis and other chronic liver diseases	1	Number	2016	418.198	609.203	254.627
1	Deaths	218	Togolese Republic	3	Both	22	All ages	521	Cirrhosis and other chronic liver diseases	1	Number	2016	1242.55	1680.79	855.791
1	Deaths	218	Togolese Republic	1	Male	22	All ages	522	Chronic hepatitis B including cirrhosis	1	Number	2016	352.417	503.605	217.78
1	Deaths	218	Togolese Republic	2	Female	22	All ages	522	Chronic hepatitis B including cirrhosis	1	Number	2016	170.224	250.113	102.775
1	Deaths	218	Togolese Republic	3	Both	22	All ages	522	Chronic hepatitis B including cirrhosis	1	Number	2016	522.642	736.803	335.771
1	Deaths	218	Togolese Republic	1	Male	22	All ages	523	Chronic hepatitis C including cirrhosis	1	Number	2016	201.448	310.162	118.153
1	Deaths	218	Togolese Republic	2	Female	22	All ages	523	Chronic hepatitis C including cirrhosis	1	Number	2016	104.44	163.658	62.1821
1	Deaths	218	Togolese Republic	3	Both	22	All ages	523	Chronic hepatitis C including cirrhosis	1	Number	2016	305.888	456.815	194.299
1	Deaths	218	Togolese Republic	1	Male	22	All ages	524	Cirrhosis due to alcohol	1	Number	2016	173.676	268.573	100.087
1	Deaths	218	Togolese Republic	2	Female	22	All ages	524	Cirrhosis due to alcohol	1	Number	2016	40.5244	65.6267	22.1073
1	Deaths	218	Togolese Republic	3	Both	22	All ages	524	Cirrhosis due to alcohol	1	Number	2016	214.2	323.654	126.394
1	Deaths	218	Togolese Republic	1	Male	22	All ages	525	Cirrhosis due to other causes	1	Number	2016	79.2378	111.865	46.2157
1	Deaths	218	Togolese Republic	2	Female	22	All ages	525	Cirrhosis due to other causes	1	Number	2016	81.5048	121.595	47.8798
1	Deaths	218	Togolese Republic	3	Both	22	All ages	525	Cirrhosis due to other causes	1	Number	2016	160.743	221.74	104.063
1	Deaths	215	Democratic Republic of Sao Tome and Principe	1	Male	22	All ages	523	Chronic hepatitis C including cirrhosis	1	Number	1993	7.50516	10.3794	5.22973
1	Deaths	215	Democratic Republic of Sao Tome and Principe	2	Female	22	All ages	523	Chronic hepatitis C including cirrhosis	1	Number	1993	4.60228	6.81484	2.8043
1	Deaths	215	Democratic Republic of Sao Tome and Principe	3	Both	22	All ages	523	Chronic hepatitis C including cirrhosis	1	Number	1993	12.1074	16.8665	8.5072
1	Deaths	201	Burkina Faso	1	Male	22	All ages	521	Cirrhosis and other chronic liver diseases	1	Number	2020	1995.63	2633.85	1447.06
1	Deaths	201	Burkina Faso	2	Female	22	All ages	521	Cirrhosis and other chronic liver diseases	1	Number	2020	1123.83	1538.16	773.6
1	Deaths	201	Burkina Faso	3	Both	22	All ages	521	Cirrhosis and other chronic liver diseases	1	Number	2020	3119.46	4118.74	2263.44
1	Deaths	201	Burkina Faso	1	Male	22	All ages	522	Chronic hepatitis B including cirrhosis	1	Number	2020	799.442	1100.1	555.352
1	Deaths	201	Burkina Faso	2	Female	22	All ages	522	Chronic hepatitis B including cirrhosis	1	Number	2020	414.615	563.616	278.207
1	Deaths	201	Burkina Faso	3	Both	22	All ages	522	Chronic hepatitis B including cirrhosis	1	Number	2020	1214.06	1627.26	858.853
1	Deaths	201	Burkina Faso	1	Male	22	All ages	971	Nonalcoholic fatty liver disease including cirrhosis	1	Number	1996	19.4879	30.3068	11.8732
1	Deaths	201	Burkina Faso	2	Female	22	All ages	971	Nonalcoholic fatty liver disease including cirrhosis	1	Number	1996	28.9038	45.3146	18.0107
1	Deaths	201	Burkina Faso	3	Both	22	All ages	971	Nonalcoholic fatty liver disease including cirrhosis	1	Number	1996	48.3918	74.5275	29.7275
1	Deaths	215	Democratic Republic of Sao Tome and Principe	1	Male	22	All ages	521	Cirrhosis and other chronic liver diseases	1	Number	2019	43.0458	61.4966	26.1266
1	Deaths	215	Democratic Republic of Sao Tome and Principe	2	Female	22	All ages	521	Cirrhosis and other chronic liver diseases	1	Number	2019	18.8516	25.9087	12.5422
1	Deaths	215	Democratic Republic of Sao Tome and Principe	3	Both	22	All ages	521	Cirrhosis and other chronic liver diseases	1	Number	2019	61.8974	84.3286	39.6216
1	Deaths	215	Democratic Republic of Sao Tome and Principe	1	Male	22	All ages	522	Chronic hepatitis B including cirrhosis	1	Number	2019	17.8672	26.2589	9.95975
1	Deaths	215	Democratic Republic of Sao Tome and Principe	2	Female	22	All ages	522	Chronic hepatitis B including cirrhosis	1	Number	2019	7.50836	10.7004	4.63963
1	Deaths	215	Democratic Republic of Sao Tome and Principe	3	Both	22	All ages	522	Chronic hepatitis B including cirrhosis	1	Number	2019	25.3756	36.1125	14.9696
1	Deaths	214	Federal Republic of Nigeria	1	Male	22	All ages	971	Nonalcoholic fatty liver disease including cirrhosis	1	Number	2020	438.466	721.066	247.997
1	Deaths	214	Federal Republic of Nigeria	2	Female	22	All ages	971	Nonalcoholic fatty liver disease including cirrhosis	1	Number	2020	781.733	1217.83	456.174
1	Deaths	214	Federal Republic of Nigeria	3	Both	22	All ages	971	Nonalcoholic fatty liver disease including cirrhosis	1	Number	2020	1220.2	1875.19	739.562
1	Deaths	207	Republic of Ghana	1	Male	22	All ages	521	Cirrhosis and other chronic liver diseases	1	Number	1996	1876.94	2377.64	1472.12
1	Deaths	207	Republic of Ghana	2	Female	22	All ages	521	Cirrhosis and other chronic liver diseases	1	Number	1996	1466.87	1966.38	1057.34
1	Deaths	207	Republic of Ghana	3	Both	22	All ages	521	Cirrhosis and other chronic liver diseases	1	Number	1996	3343.81	4256.29	2615.99
1	Deaths	207	Republic of Ghana	1	Male	22	All ages	522	Chronic hepatitis B including cirrhosis	1	Number	1996	791.857	1048.62	589.795
1	Deaths	207	Republic of Ghana	2	Female	22	All ages	522	Chronic hepatitis B including cirrhosis	1	Number	1996	596.269	817.776	416.316
1	Deaths	207	Republic of Ghana	3	Both	22	All ages	522	Chronic hepatitis B including cirrhosis	1	Number	1996	1388.13	1846.53	1025.78
1	Deaths	207	Republic of Ghana	1	Male	22	All ages	523	Chronic hepatitis C including cirrhosis	1	Number	1996	458.467	666.701	301.683
1	Deaths	207	Republic of Ghana	2	Female	22	All ages	523	Chronic hepatitis C including cirrhosis	1	Number	1996	350.762	527.487	227.993
1	Deaths	207	Republic of Ghana	3	Both	22	All ages	523	Chronic hepatitis C including cirrhosis	1	Number	1996	809.23	1167.11	537.033
1	Deaths	207	Republic of Ghana	1	Male	22	All ages	524	Cirrhosis due to alcohol	1	Number	1996	405.194	592.586	251.932
1	Deaths	207	Republic of Ghana	2	Female	22	All ages	524	Cirrhosis due to alcohol	1	Number	1996	143.889	236.439	85.7456
1	Deaths	207	Republic of Ghana	3	Both	22	All ages	524	Cirrhosis due to alcohol	1	Number	1996	549.083	806.296	344.706
1	Deaths	207	Republic of Ghana	1	Male	22	All ages	525	Cirrhosis due to other causes	1	Number	1996	185.669	255.744	132.862
1	Deaths	207	Republic of Ghana	2	Female	22	All ages	525	Cirrhosis due to other causes	1	Number	1996	311.829	430.192	214.029
1	Deaths	207	Republic of Ghana	3	Both	22	All ages	525	Cirrhosis due to other causes	1	Number	1996	497.498	671.646	357.963
1	Deaths	212	Islamic Republic of Mauritania	1	Male	22	All ages	521	Cirrhosis and other chronic liver diseases	1	Number	2021	338.068	521.043	215.928
1	Deaths	212	Islamic Republic of Mauritania	2	Female	22	All ages	521	Cirrhosis and other chronic liver diseases	1	Number	2021	249.789	359.733	170.125
1	Deaths	212	Islamic Republic of Mauritania	3	Both	22	All ages	521	Cirrhosis and other chronic liver diseases	1	Number	2021	587.858	829.544	409.227
1	Deaths	212	Islamic Republic of Mauritania	1	Male	22	All ages	522	Chronic hepatitis B including cirrhosis	1	Number	2021	146.276	223.017	89.1118
1	Deaths	212	Islamic Republic of Mauritania	2	Female	22	All ages	522	Chronic hepatitis B including cirrhosis	1	Number	2021	99.4682	144.502	66.7989
1	Deaths	212	Islamic Republic of Mauritania	3	Both	22	All ages	522	Chronic hepatitis B including cirrhosis	1	Number	2021	245.744	361.121	162.233
1	Deaths	212	Islamic Republic of Mauritania	1	Male	22	All ages	523	Chronic hepatitis C including cirrhosis	1	Number	2021	82.6958	142.703	48.403
1	Deaths	212	Islamic Republic of Mauritania	2	Female	22	All ages	523	Chronic hepatitis C including cirrhosis	1	Number	2021	59.4612	88.289	34.83
1	Deaths	212	Islamic Republic of Mauritania	3	Both	22	All ages	523	Chronic hepatitis C including cirrhosis	1	Number	2021	142.157	223.648	89.1897
1	Deaths	212	Islamic Republic of Mauritania	1	Male	22	All ages	524	Cirrhosis due to alcohol	1	Number	2021	64.0237	105.973	34.7216
1	Deaths	212	Islamic Republic of Mauritania	2	Female	22	All ages	524	Cirrhosis due to alcohol	1	Number	2021	21.6614	35.2609	12.606
1	Deaths	212	Islamic Republic of Mauritania	3	Both	22	All ages	524	Cirrhosis due to alcohol	1	Number	2021	85.6851	137.779	48.3793
1	Deaths	212	Islamic Republic of Mauritania	1	Male	22	All ages	525	Cirrhosis due to other causes	1	Number	2021	30.2897	51.6719	17.9253
1	Deaths	212	Islamic Republic of Mauritania	2	Female	22	All ages	525	Cirrhosis due to other causes	1	Number	2021	44.1616	68.5858	27.9221
1	Deaths	212	Islamic Republic of Mauritania	3	Both	22	All ages	525	Cirrhosis due to other causes	1	Number	2021	74.4513	111.292	50.5766
1	Deaths	201	Burkina Faso	1	Male	22	All ages	524	Cirrhosis due to alcohol	1	Number	2002	325.164	488.898	200.755
1	Deaths	201	Burkina Faso	2	Female	22	All ages	524	Cirrhosis due to alcohol	1	Number	2002	89.7835	133.325	57.6964
1	Deaths	201	Burkina Faso	3	Both	22	All ages	524	Cirrhosis due to alcohol	1	Number	2002	414.948	604.429	261.366
1	Deaths	201	Burkina Faso	1	Male	22	All ages	525	Cirrhosis due to other causes	1	Number	2002	176.63	283.04	110.647
1	Deaths	201	Burkina Faso	2	Female	22	All ages	525	Cirrhosis due to other causes	1	Number	2002	225.759	325.046	149.852
1	Deaths	201	Burkina Faso	3	Both	22	All ages	525	Cirrhosis due to other causes	1	Number	2002	402.389	590.692	276.419
1	Deaths	206	Republic of the Gambia	1	Male	22	All ages	521	Cirrhosis and other chronic liver diseases	1	Number	2002	123.723	173.319	85.2735
1	Deaths	206	Republic of the Gambia	2	Female	22	All ages	521	Cirrhosis and other chronic liver diseases	1	Number	2002	53.159	83.0752	21.5286
1	Deaths	206	Republic of the Gambia	3	Both	22	All ages	521	Cirrhosis and other chronic liver diseases	1	Number	2002	176.882	230.026	131.448
1	Deaths	206	Republic of the Gambia	1	Male	22	All ages	522	Chronic hepatitis B including cirrhosis	1	Number	2002	50.1093	71.8325	32.491
1	Deaths	206	Republic of the Gambia	2	Female	22	All ages	522	Chronic hepatitis B including cirrhosis	1	Number	2002	20.7262	32.7472	8.3132
1	Deaths	206	Republic of the Gambia	3	Both	22	All ages	522	Chronic hepatitis B including cirrhosis	1	Number	2002	70.8355	96.8336	48.7353
1	Deaths	206	Republic of the Gambia	1	Male	22	All ages	523	Chronic hepatitis C including cirrhosis	1	Number	2002	31.2935	46.7196	19.209
1	Deaths	206	Republic of the Gambia	2	Female	22	All ages	523	Chronic hepatitis C including cirrhosis	1	Number	2002	13.1247	21.803	5.26717
1	Deaths	206	Republic of the Gambia	3	Both	22	All ages	523	Chronic hepatitis C including cirrhosis	1	Number	2002	44.4182	63.0274	29.7904
1	Deaths	206	Republic of the Gambia	1	Male	22	All ages	524	Cirrhosis due to alcohol	1	Number	2002	26.3414	39.4583	15.4439
1	Deaths	206	Republic of the Gambia	2	Female	22	All ages	524	Cirrhosis due to alcohol	1	Number	2002	5.19003	9.55301	2.04196
1	Deaths	206	Republic of the Gambia	3	Both	22	All ages	524	Cirrhosis due to alcohol	1	Number	2002	31.5314	47.1739	18.7873
1	Deaths	206	Republic of the Gambia	1	Male	22	All ages	525	Cirrhosis due to other causes	1	Number	2002	13.293	19.2191	7.99207
1	Deaths	206	Republic of the Gambia	2	Female	22	All ages	525	Cirrhosis due to other causes	1	Number	2002	11.4426	18.1616	4.25065
1	Deaths	206	Republic of the Gambia	3	Both	22	All ages	525	Cirrhosis due to other causes	1	Number	2002	24.7356	33.9567	16.3435
1	Deaths	218	Togolese Republic	1	Male	22	All ages	521	Cirrhosis and other chronic liver diseases	1	Number	1993	389.099	532.355	243.661
1	Deaths	218	Togolese Republic	2	Female	22	All ages	521	Cirrhosis and other chronic liver diseases	1	Number	1993	213.671	298.705	145.361
1	Deaths	218	Togolese Republic	3	Both	22	All ages	521	Cirrhosis and other chronic liver diseases	1	Number	1993	602.771	776.675	437.463
1	Deaths	218	Togolese Republic	1	Male	22	All ages	522	Chronic hepatitis B including cirrhosis	1	Number	1993	159.018	222.094	99.293
1	Deaths	218	Togolese Republic	2	Female	22	All ages	522	Chronic hepatitis B including cirrhosis	1	Number	1993	84.9608	120.42	56.8823
1	Deaths	218	Togolese Republic	3	Both	22	All ages	522	Chronic hepatitis B including cirrhosis	1	Number	1993	243.979	321.157	170.445
1	Deaths	218	Togolese Republic	1	Male	22	All ages	523	Chronic hepatitis C including cirrhosis	1	Number	1993	96.1625	146.588	57.2078
1	Deaths	218	Togolese Republic	2	Female	22	All ages	523	Chronic hepatitis C including cirrhosis	1	Number	1993	52.6731	76.9958	33.6589
1	Deaths	218	Togolese Republic	3	Both	22	All ages	523	Chronic hepatitis C including cirrhosis	1	Number	1993	148.836	213.023	97.9899
1	Deaths	218	Togolese Republic	1	Male	22	All ages	524	Cirrhosis due to alcohol	1	Number	1993	76.5819	119.376	40.9502
1	Deaths	218	Togolese Republic	2	Female	22	All ages	524	Cirrhosis due to alcohol	1	Number	1993	19.4892	29.7581	11.3696
1	Deaths	218	Togolese Republic	3	Both	22	All ages	524	Cirrhosis due to alcohol	1	Number	1993	96.071	143.137	55.3471
1	Deaths	218	Togolese Republic	1	Male	22	All ages	525	Cirrhosis due to other causes	1	Number	1993	50.8678	73.7812	26.896
1	Deaths	218	Togolese Republic	2	Female	22	All ages	525	Cirrhosis due to other causes	1	Number	1993	48.4772	68.6014	31.5561
1	Deaths	218	Togolese Republic	3	Both	22	All ages	525	Cirrhosis due to other causes	1	Number	1993	99.345	133.908	68.9372
1	Deaths	206	Republic of the Gambia	1	Male	22	All ages	971	Nonalcoholic fatty liver disease including cirrhosis	1	Number	2018	5.46617	8.9067	3.15482
1	Deaths	206	Republic of the Gambia	2	Female	22	All ages	971	Nonalcoholic fatty liver disease including cirrhosis	1	Number	2018	5.97716	10.6123	2.02791
1	Deaths	206	Republic of the Gambia	3	Both	22	All ages	971	Nonalcoholic fatty liver disease including cirrhosis	1	Number	2018	11.4433	18.3719	6.42915
1	Deaths	218	Togolese Republic	1	Male	22	All ages	521	Cirrhosis and other chronic liver diseases	1	Number	2014	784.619	1066.85	508.723
1	Deaths	218	Togolese Republic	2	Female	22	All ages	521	Cirrhosis and other chronic liver diseases	1	Number	2014	395.923	569.898	245.953
1	Deaths	218	Togolese Republic	3	Both	22	All ages	521	Cirrhosis and other chronic liver diseases	1	Number	2014	1180.54	1558.43	824.297
1	Deaths	218	Togolese Republic	1	Male	22	All ages	522	Chronic hepatitis B including cirrhosis	1	Number	2014	334.717	478.697	209.716
1	Deaths	218	Togolese Republic	2	Female	22	All ages	522	Chronic hepatitis B including cirrhosis	1	Number	2014	161.356	241.184	96.8897
1	Deaths	218	Togolese Republic	3	Both	22	All ages	522	Chronic hepatitis B including cirrhosis	1	Number	2014	496.073	694.216	327.225
1	Deaths	218	Togolese Republic	1	Male	22	All ages	523	Chronic hepatitis C including cirrhosis	1	Number	2014	192.025	288.773	113.244
1	Deaths	218	Togolese Republic	2	Female	22	All ages	523	Chronic hepatitis C including cirrhosis	1	Number	2014	98.8297	154.066	58.6929
1	Deaths	218	Togolese Republic	3	Both	22	All ages	523	Chronic hepatitis C including cirrhosis	1	Number	2014	290.855	420.844	188.169
1	Deaths	218	Togolese Republic	1	Male	22	All ages	524	Cirrhosis due to alcohol	1	Number	2014	164.617	252.516	95.2546
1	Deaths	218	Togolese Republic	2	Female	22	All ages	524	Cirrhosis due to alcohol	1	Number	2014	38.1685	60.193	20.8688
1	Deaths	218	Togolese Republic	3	Both	22	All ages	524	Cirrhosis due to alcohol	1	Number	2014	202.785	305.863	122.332
1	Deaths	218	Togolese Republic	1	Male	22	All ages	525	Cirrhosis due to other causes	1	Number	2014	76.9803	108.225	44.629
1	Deaths	218	Togolese Republic	2	Female	22	All ages	525	Cirrhosis due to other causes	1	Number	2014	77.9271	114.03	47.581
1	Deaths	218	Togolese Republic	3	Both	22	All ages	525	Cirrhosis due to other causes	1	Number	2014	154.907	209.8	103.081
1	Deaths	201	Burkina Faso	1	Male	22	All ages	971	Nonalcoholic fatty liver disease including cirrhosis	1	Number	1993	17.9748	28.2911	10.6047
1	Deaths	201	Burkina Faso	2	Female	22	All ages	971	Nonalcoholic fatty liver disease including cirrhosis	1	Number	1993	26.5174	43.1989	16.185
1	Deaths	201	Burkina Faso	3	Both	22	All ages	971	Nonalcoholic fatty liver disease including cirrhosis	1	Number	1993	44.4923	68.3813	27.4217
1	Deaths	201	Burkina Faso	1	Male	22	All ages	523	Chronic hepatitis C including cirrhosis	1	Number	2020	463.379	681.05	309.003
1	Deaths	201	Burkina Faso	2	Female	22	All ages	523	Chronic hepatitis C including cirrhosis	1	Number	2020	253.216	357.894	174.159
1	Deaths	201	Burkina Faso	3	Both	22	All ages	523	Chronic hepatitis C including cirrhosis	1	Number	2020	716.595	1026.91	496.545
1	Deaths	211	Republic of Mali	1	Male	22	All ages	971	Nonalcoholic fatty liver disease including cirrhosis	1	Number	2013	36.1532	58.8531	21.4502
1	Deaths	211	Republic of Mali	2	Female	22	All ages	971	Nonalcoholic fatty liver disease including cirrhosis	1	Number	2013	47.9189	78.9266	22.1076
1	Deaths	211	Republic of Mali	3	Both	22	All ages	971	Nonalcoholic fatty liver disease including cirrhosis	1	Number	2013	84.072	126.836	52.6747
1	Deaths	207	Republic of Ghana	1	Male	22	All ages	521	Cirrhosis and other chronic liver diseases	1	Number	1993	1666.09	2158.95	1323.51
1	Deaths	207	Republic of Ghana	2	Female	22	All ages	521	Cirrhosis and other chronic liver diseases	1	Number	1993	1346.51	1826.16	972.485
1	Deaths	207	Republic of Ghana	3	Both	22	All ages	521	Cirrhosis and other chronic liver diseases	1	Number	1993	3012.6	3907.24	2352.13
1	Deaths	207	Republic of Ghana	1	Male	22	All ages	522	Chronic hepatitis B including cirrhosis	1	Number	1993	700.225	923.54	519.172
1	Deaths	207	Republic of Ghana	2	Female	22	All ages	522	Chronic hepatitis B including cirrhosis	1	Number	1993	545.371	751.612	380.153
1	Deaths	207	Republic of Ghana	3	Both	22	All ages	522	Chronic hepatitis B including cirrhosis	1	Number	1993	1245.6	1633.81	915.676
1	Deaths	207	Republic of Ghana	1	Male	22	All ages	523	Chronic hepatitis C including cirrhosis	1	Number	1993	407.832	583.679	272.102
1	Deaths	207	Republic of Ghana	2	Female	22	All ages	523	Chronic hepatitis C including cirrhosis	1	Number	1993	322.237	474.66	205.837
1	Deaths	207	Republic of Ghana	3	Both	22	All ages	523	Chronic hepatitis C including cirrhosis	1	Number	1993	730.068	1041.5	492.175
1	Deaths	207	Republic of Ghana	1	Male	22	All ages	524	Cirrhosis due to alcohol	1	Number	1993	356.982	523.493	213.747
1	Deaths	207	Republic of Ghana	2	Female	22	All ages	524	Cirrhosis due to alcohol	1	Number	1993	131.247	211.426	76.0345
1	Deaths	207	Republic of Ghana	3	Both	22	All ages	524	Cirrhosis due to alcohol	1	Number	1993	488.228	704.31	300.544
1	Deaths	207	Republic of Ghana	1	Male	22	All ages	525	Cirrhosis due to other causes	1	Number	1993	171.55	231.742	122.692
1	Deaths	207	Republic of Ghana	2	Female	22	All ages	525	Cirrhosis due to other causes	1	Number	1993	293.11	403.839	202.308
1	Deaths	207	Republic of Ghana	3	Both	22	All ages	525	Cirrhosis due to other causes	1	Number	1993	464.66	619.764	337.45
1	Deaths	216	Republic of Senegal	1	Male	22	All ages	521	Cirrhosis and other chronic liver diseases	1	Number	2005	1015.76	1543.23	792.717
1	Deaths	216	Republic of Senegal	2	Female	22	All ages	521	Cirrhosis and other chronic liver diseases	1	Number	2005	598.203	839.702	350.278
1	Deaths	216	Republic of Senegal	3	Both	22	All ages	521	Cirrhosis and other chronic liver diseases	1	Number	2005	1613.96	2115.02	1248.84
1	Deaths	216	Republic of Senegal	1	Male	22	All ages	522	Chronic hepatitis B including cirrhosis	1	Number	2005	437.971	670.031	313.928
1	Deaths	216	Republic of Senegal	2	Female	22	All ages	522	Chronic hepatitis B including cirrhosis	1	Number	2005	242.086	349.014	134.641
1	Deaths	216	Republic of Senegal	3	Both	22	All ages	522	Chronic hepatitis B including cirrhosis	1	Number	2005	680.057	938.629	487.745
1	Deaths	216	Republic of Senegal	1	Male	22	All ages	523	Chronic hepatitis C including cirrhosis	1	Number	2005	247.041	384.477	165.082
1	Deaths	216	Republic of Senegal	2	Female	22	All ages	523	Chronic hepatitis C including cirrhosis	1	Number	2005	144.315	223.228	81.0662
1	Deaths	216	Republic of Senegal	3	Both	22	All ages	523	Chronic hepatitis C including cirrhosis	1	Number	2005	391.356	559.195	266.003
1	Deaths	216	Republic of Senegal	1	Male	22	All ages	524	Cirrhosis due to alcohol	1	Number	2005	192.203	296.011	118.122
1	Deaths	216	Republic of Senegal	2	Female	22	All ages	524	Cirrhosis due to alcohol	1	Number	2005	51.151	81.5485	26.764
1	Deaths	216	Republic of Senegal	3	Both	22	All ages	524	Cirrhosis due to alcohol	1	Number	2005	243.354	375.886	151.086
1	Deaths	216	Republic of Senegal	1	Male	22	All ages	525	Cirrhosis due to other causes	1	Number	2005	115.18	188.664	77.0985
1	Deaths	216	Republic of Senegal	2	Female	22	All ages	525	Cirrhosis due to other causes	1	Number	2005	129.717	182.249	73.0308
1	Deaths	216	Republic of Senegal	3	Both	22	All ages	525	Cirrhosis due to other causes	1	Number	2005	244.897	322.26	171.477
1	Deaths	217	Republic of Sierra Leone	1	Male	22	All ages	971	Nonalcoholic fatty liver disease including cirrhosis	1	Number	2005	11.3525	17.2273	7.03867
1	Deaths	217	Republic of Sierra Leone	2	Female	22	All ages	971	Nonalcoholic fatty liver disease including cirrhosis	1	Number	2005	17.2775	25.7342	11.1566
1	Deaths	217	Republic of Sierra Leone	3	Both	22	All ages	971	Nonalcoholic fatty liver disease including cirrhosis	1	Number	2005	28.6299	41.4895	18.3066
1	Deaths	212	Islamic Republic of Mauritania	1	Male	22	All ages	971	Nonalcoholic fatty liver disease including cirrhosis	1	Number	2021	14.783	26.7127	8.25984
1	Deaths	212	Islamic Republic of Mauritania	2	Female	22	All ages	971	Nonalcoholic fatty liver disease including cirrhosis	1	Number	2021	25.0371	39.9738	14.6903
1	Deaths	212	Islamic Republic of Mauritania	3	Both	22	All ages	971	Nonalcoholic fatty liver disease including cirrhosis	1	Number	2021	39.8201	62.6123	24.1987
1	Deaths	210	Republic of Liberia	1	Male	22	All ages	521	Cirrhosis and other chronic liver diseases	1	Number	2002	388.395	498.49	281.791
1	Deaths	210	Republic of Liberia	2	Female	22	All ages	521	Cirrhosis and other chronic liver diseases	1	Number	2002	239.933	365.033	168.416
1	Deaths	210	Republic of Liberia	3	Both	22	All ages	521	Cirrhosis and other chronic liver diseases	1	Number	2002	628.328	848.568	462.58
1	Deaths	210	Republic of Liberia	1	Male	22	All ages	522	Chronic hepatitis B including cirrhosis	1	Number	2002	161.463	216.907	113.441
1	Deaths	210	Republic of Liberia	2	Female	22	All ages	522	Chronic hepatitis B including cirrhosis	1	Number	2002	94.3042	141.177	64.7989
1	Deaths	210	Republic of Liberia	3	Both	22	All ages	522	Chronic hepatitis B including cirrhosis	1	Number	2002	255.768	347.636	187.569
1	Deaths	210	Republic of Liberia	1	Male	22	All ages	523	Chronic hepatitis C including cirrhosis	1	Number	2002	91.8607	132.069	59.992
1	Deaths	210	Republic of Liberia	2	Female	22	All ages	523	Chronic hepatitis C including cirrhosis	1	Number	2002	56	90.5346	36.1304
1	Deaths	210	Republic of Liberia	3	Both	22	All ages	523	Chronic hepatitis C including cirrhosis	1	Number	2002	147.861	220.915	98.3536
1	Deaths	210	Republic of Liberia	1	Male	22	All ages	524	Cirrhosis due to alcohol	1	Number	2002	81.5206	118.865	50.0349
1	Deaths	210	Republic of Liberia	2	Female	22	All ages	524	Cirrhosis due to alcohol	1	Number	2002	23.6082	39.0687	13.6589
1	Deaths	210	Republic of Liberia	3	Both	22	All ages	524	Cirrhosis due to alcohol	1	Number	2002	105.129	156.918	66.4201
1	Deaths	210	Republic of Liberia	1	Male	22	All ages	525	Cirrhosis due to other causes	1	Number	2002	45.27	79.6347	28.0161
1	Deaths	210	Republic of Liberia	2	Female	22	All ages	525	Cirrhosis due to other causes	1	Number	2002	54.2906	95.2135	32.8134
1	Deaths	210	Republic of Liberia	3	Both	22	All ages	525	Cirrhosis due to other causes	1	Number	2002	99.5606	168.687	62.2362
1	Deaths	214	Federal Republic of Nigeria	1	Male	22	All ages	521	Cirrhosis and other chronic liver diseases	1	Number	2017	18862.7	26738	13028.2
1	Deaths	214	Federal Republic of Nigeria	2	Female	22	All ages	521	Cirrhosis and other chronic liver diseases	1	Number	2017	11296	16421.6	7084.21
1	Deaths	214	Federal Republic of Nigeria	3	Both	22	All ages	521	Cirrhosis and other chronic liver diseases	1	Number	2017	30158.6	40714.8	21568.3
1	Deaths	214	Federal Republic of Nigeria	1	Male	22	All ages	522	Chronic hepatitis B including cirrhosis	1	Number	2017	7414.3	10705.3	5029.86
1	Deaths	214	Federal Republic of Nigeria	2	Female	22	All ages	522	Chronic hepatitis B including cirrhosis	1	Number	2017	4288.99	6312.06	2694.58
1	Deaths	214	Federal Republic of Nigeria	3	Both	22	All ages	522	Chronic hepatitis B including cirrhosis	1	Number	2017	11703.3	16221.8	8378.21
1	Deaths	214	Federal Republic of Nigeria	1	Male	22	All ages	523	Chronic hepatitis C including cirrhosis	1	Number	2017	4420.24	6631.26	2936.73
1	Deaths	214	Federal Republic of Nigeria	2	Female	22	All ages	523	Chronic hepatitis C including cirrhosis	1	Number	2017	2456.72	3703.49	1499.85
1	Deaths	214	Federal Republic of Nigeria	3	Both	22	All ages	523	Chronic hepatitis C including cirrhosis	1	Number	2017	6876.96	9916.24	4751.97
1	Deaths	214	Federal Republic of Nigeria	1	Male	22	All ages	524	Cirrhosis due to alcohol	1	Number	2017	3679.73	5390	2424.16
1	Deaths	214	Federal Republic of Nigeria	2	Female	22	All ages	524	Cirrhosis due to alcohol	1	Number	2017	1001.86	1531.99	627.602
1	Deaths	214	Federal Republic of Nigeria	3	Both	22	All ages	524	Cirrhosis due to alcohol	1	Number	2017	4681.59	6711.79	3200.05
1	Deaths	214	Federal Republic of Nigeria	1	Male	22	All ages	525	Cirrhosis due to other causes	1	Number	2017	2919.81	4070.17	1952.93
1	Deaths	214	Federal Republic of Nigeria	2	Female	22	All ages	525	Cirrhosis due to other causes	1	Number	2017	2823.32	4247.52	1725.7
1	Deaths	214	Federal Republic of Nigeria	3	Both	22	All ages	525	Cirrhosis due to other causes	1	Number	2017	5743.13	8055.37	3875.59
1	Deaths	216	Republic of Senegal	1	Male	22	All ages	971	Nonalcoholic fatty liver disease including cirrhosis	1	Number	1996	19.5974	32.718	11.4779
1	Deaths	216	Republic of Senegal	2	Female	22	All ages	971	Nonalcoholic fatty liver disease including cirrhosis	1	Number	1996	24.2965	39.094	14.5442
1	Deaths	216	Republic of Senegal	3	Both	22	All ages	971	Nonalcoholic fatty liver disease including cirrhosis	1	Number	1996	43.8939	66.8905	27.2127
1	Deaths	216	Republic of Senegal	1	Male	22	All ages	971	Nonalcoholic fatty liver disease including cirrhosis	1	Number	2016	34.6994	53.3418	21.2038
1	Deaths	216	Republic of Senegal	2	Female	22	All ages	971	Nonalcoholic fatty liver disease including cirrhosis	1	Number	2016	46.2645	77.0583	19.9965
1	Deaths	216	Republic of Senegal	3	Both	22	All ages	971	Nonalcoholic fatty liver disease including cirrhosis	1	Number	2016	80.9638	124.419	45.386
1	Deaths	217	Republic of Sierra Leone	1	Male	22	All ages	521	Cirrhosis and other chronic liver diseases	1	Number	2020	820.496	1151.72	581.195
1	Deaths	217	Republic of Sierra Leone	2	Female	22	All ages	521	Cirrhosis and other chronic liver diseases	1	Number	2020	514.678	677.611	381.738
1	Deaths	217	Republic of Sierra Leone	3	Both	22	All ages	521	Cirrhosis and other chronic liver diseases	1	Number	2020	1335.17	1777.32	989.763
1	Deaths	217	Republic of Sierra Leone	1	Male	22	All ages	522	Chronic hepatitis B including cirrhosis	1	Number	2020	344.694	498.201	230.37
1	Deaths	217	Republic of Sierra Leone	2	Female	22	All ages	522	Chronic hepatitis B including cirrhosis	1	Number	2020	205.679	280.321	145.702
1	Deaths	217	Republic of Sierra Leone	3	Both	22	All ages	522	Chronic hepatitis B including cirrhosis	1	Number	2020	550.373	749.168	388.224
1	Deaths	204	Republic of Chad	1	Male	22	All ages	521	Cirrhosis and other chronic liver diseases	1	Number	2019	2226.88	3224.94	1553.07
1	Deaths	204	Republic of Chad	2	Female	22	All ages	521	Cirrhosis and other chronic liver diseases	1	Number	2019	1059.28	1492.45	710.803
1	Deaths	204	Republic of Chad	3	Both	22	All ages	521	Cirrhosis and other chronic liver diseases	1	Number	2019	3286.15	4658.05	2369.07
1	Deaths	204	Republic of Chad	1	Male	22	All ages	522	Chronic hepatitis B including cirrhosis	1	Number	2019	921.454	1422.38	596.988
1	Deaths	204	Republic of Chad	2	Female	22	All ages	522	Chronic hepatitis B including cirrhosis	1	Number	2019	416.202	609.247	274.084
1	Deaths	204	Republic of Chad	3	Both	22	All ages	522	Chronic hepatitis B including cirrhosis	1	Number	2019	1337.66	1990	910.058
1	Deaths	204	Republic of Chad	1	Male	22	All ages	523	Chronic hepatitis C including cirrhosis	1	Number	2019	520.816	849.341	310.306
1	Deaths	204	Republic of Chad	2	Female	22	All ages	523	Chronic hepatitis C including cirrhosis	1	Number	2019	257.995	396.869	156.883
1	Deaths	204	Republic of Chad	3	Both	22	All ages	523	Chronic hepatitis C including cirrhosis	1	Number	2019	778.812	1193.52	493.766
1	Deaths	204	Republic of Chad	1	Male	22	All ages	524	Cirrhosis due to alcohol	1	Number	2019	442.519	703.186	252.617
1	Deaths	204	Republic of Chad	2	Female	22	All ages	524	Cirrhosis due to alcohol	1	Number	2019	99.4862	164.204	56.9136
1	Deaths	204	Republic of Chad	3	Both	22	All ages	524	Cirrhosis due to alcohol	1	Number	2019	542.005	845.79	326.387
1	Deaths	204	Republic of Chad	1	Male	22	All ages	525	Cirrhosis due to other causes	1	Number	2019	307.918	441.656	203.454
1	Deaths	204	Republic of Chad	2	Female	22	All ages	525	Cirrhosis due to other causes	1	Number	2019	246.554	352.688	160.295
1	Deaths	204	Republic of Chad	3	Both	22	All ages	525	Cirrhosis due to other causes	1	Number	2019	554.473	755.164	389.897
1	Deaths	218	Togolese Republic	1	Male	22	All ages	521	Cirrhosis and other chronic liver diseases	1	Number	2012	756.299	1007.94	494.171
1	Deaths	218	Togolese Republic	2	Female	22	All ages	521	Cirrhosis and other chronic liver diseases	1	Number	2012	382.276	539.813	241.754
1	Deaths	218	Togolese Republic	3	Both	22	All ages	521	Cirrhosis and other chronic liver diseases	1	Number	2012	1138.58	1469.31	802.664
1	Deaths	218	Togolese Republic	1	Male	22	All ages	522	Chronic hepatitis B including cirrhosis	1	Number	2012	321.816	450.702	202.585
1	Deaths	218	Togolese Republic	2	Female	22	All ages	522	Chronic hepatitis B including cirrhosis	1	Number	2012	156.159	230.826	96.9924
1	Deaths	218	Togolese Republic	3	Both	22	All ages	522	Chronic hepatitis B including cirrhosis	1	Number	2012	477.976	654.626	317.29
1	Deaths	218	Togolese Republic	1	Male	22	All ages	523	Chronic hepatitis C including cirrhosis	1	Number	2012	186.712	275.87	108.269
1	Deaths	218	Togolese Republic	2	Female	22	All ages	523	Chronic hepatitis C including cirrhosis	1	Number	2012	95.2378	147.946	56.5073
1	Deaths	218	Togolese Republic	3	Both	22	All ages	523	Chronic hepatitis C including cirrhosis	1	Number	2012	281.95	406.651	181.646
1	Deaths	218	Togolese Republic	1	Male	22	All ages	524	Cirrhosis due to alcohol	1	Number	2012	157.091	238.411	91.783
1	Deaths	218	Togolese Republic	2	Female	22	All ages	524	Cirrhosis due to alcohol	1	Number	2012	36.7758	58.0533	20.6804
1	Deaths	218	Togolese Republic	3	Both	22	All ages	524	Cirrhosis due to alcohol	1	Number	2012	193.867	286.684	118.561
1	Deaths	218	Togolese Republic	1	Male	22	All ages	525	Cirrhosis due to other causes	1	Number	2012	75.3985	105.934	44.5015
1	Deaths	218	Togolese Republic	2	Female	22	All ages	525	Cirrhosis due to other causes	1	Number	2012	75.8164	110.532	46.5485
1	Deaths	218	Togolese Republic	3	Both	22	All ages	525	Cirrhosis due to other causes	1	Number	2012	151.215	203.069	104.072
1	Deaths	209	Republic of Guinea-Bissau	1	Male	22	All ages	521	Cirrhosis and other chronic liver diseases	1	Number	2020	271.41	371.786	194.103
1	Deaths	209	Republic of Guinea-Bissau	2	Female	22	All ages	521	Cirrhosis and other chronic liver diseases	1	Number	2020	155.005	221.34	92.2321
1	Deaths	209	Republic of Guinea-Bissau	3	Both	22	All ages	521	Cirrhosis and other chronic liver diseases	1	Number	2020	426.415	572.749	296.911
1	Deaths	209	Republic of Guinea-Bissau	1	Male	22	All ages	522	Chronic hepatitis B including cirrhosis	1	Number	2020	117.092	173.975	77.4967
1	Deaths	209	Republic of Guinea-Bissau	2	Female	22	All ages	522	Chronic hepatitis B including cirrhosis	1	Number	2020	63.0534	94.8887	34.9547
1	Deaths	209	Republic of Guinea-Bissau	3	Both	22	All ages	522	Chronic hepatitis B including cirrhosis	1	Number	2020	180.145	260.324	117.11
1	Deaths	209	Republic of Guinea-Bissau	1	Male	22	All ages	523	Chronic hepatitis C including cirrhosis	1	Number	2020	66.8709	99.3678	44.5197
1	Deaths	209	Republic of Guinea-Bissau	2	Female	22	All ages	523	Chronic hepatitis C including cirrhosis	1	Number	2020	38.3143	58.6158	22.5029
1	Deaths	209	Republic of Guinea-Bissau	3	Both	22	All ages	523	Chronic hepatitis C including cirrhosis	1	Number	2020	105.185	156.139	69.235
1	Deaths	209	Republic of Guinea-Bissau	1	Male	22	All ages	524	Cirrhosis due to alcohol	1	Number	2020	54.5443	83.5097	32.5318
1	Deaths	209	Republic of Guinea-Bissau	2	Female	22	All ages	524	Cirrhosis due to alcohol	1	Number	2020	14.4232	23.773	7.20991
1	Deaths	209	Republic of Guinea-Bissau	3	Both	22	All ages	524	Cirrhosis due to alcohol	1	Number	2020	68.9675	104.1	41.7695
1	Deaths	209	Republic of Guinea-Bissau	1	Male	22	All ages	525	Cirrhosis due to other causes	1	Number	2020	27.6211	38.856	18.7517
1	Deaths	209	Republic of Guinea-Bissau	2	Female	22	All ages	525	Cirrhosis due to other causes	1	Number	2020	32.0095	47.0957	18.1065
1	Deaths	209	Republic of Guinea-Bissau	3	Both	22	All ages	525	Cirrhosis due to other causes	1	Number	2020	59.6306	82.405	40.0288
1	Deaths	208	Republic of Guinea	1	Male	22	All ages	523	Chronic hepatitis C including cirrhosis	1	Number	2016	346.142	511.212	229.882
1	Deaths	208	Republic of Guinea	2	Female	22	All ages	523	Chronic hepatitis C including cirrhosis	1	Number	2016	218.487	314.443	144.963
1	Deaths	208	Republic of Guinea	3	Both	22	All ages	523	Chronic hepatitis C including cirrhosis	1	Number	2016	564.629	797.547	382.146
1	Deaths	208	Republic of Guinea	1	Male	22	All ages	524	Cirrhosis due to alcohol	1	Number	2016	283.553	435.505	172.887
1	Deaths	208	Republic of Guinea	2	Female	22	All ages	524	Cirrhosis due to alcohol	1	Number	2016	78.4444	126.079	46.7824
1	Deaths	208	Republic of Guinea	3	Both	22	All ages	524	Cirrhosis due to alcohol	1	Number	2016	361.998	553.62	221.273
1	Deaths	208	Republic of Guinea	1	Male	22	All ages	525	Cirrhosis due to other causes	1	Number	2016	168.923	238.504	119.299
1	Deaths	208	Republic of Guinea	2	Female	22	All ages	525	Cirrhosis due to other causes	1	Number	2016	195.778	267.075	136.161
1	Deaths	208	Republic of Guinea	3	Both	22	All ages	525	Cirrhosis due to other causes	1	Number	2016	364.701	488.696	271.845
1	Deaths	208	Republic of Guinea	1	Male	22	All ages	521	Cirrhosis and other chronic liver diseases	1	Number	1996	1069.45	1578	765.212
1	Deaths	208	Republic of Guinea	2	Female	22	All ages	521	Cirrhosis and other chronic liver diseases	1	Number	1996	768.895	1020.86	547.515
1	Deaths	208	Republic of Guinea	3	Both	22	All ages	521	Cirrhosis and other chronic liver diseases	1	Number	1996	1838.35	2465.91	1417.87
1	Deaths	208	Republic of Guinea	1	Male	22	All ages	522	Chronic hepatitis B including cirrhosis	1	Number	1996	450.032	701.385	306.178
1	Deaths	208	Republic of Guinea	2	Female	22	All ages	522	Chronic hepatitis B including cirrhosis	1	Number	1996	313.951	427.323	220.818
1	Deaths	208	Republic of Guinea	3	Both	22	All ages	522	Chronic hepatitis B including cirrhosis	1	Number	1996	763.983	1065.63	563.256
1	Deaths	201	Burkina Faso	1	Male	22	All ages	524	Cirrhosis due to alcohol	1	Number	2021	470.113	705.687	281.87
1	Deaths	201	Burkina Faso	2	Female	22	All ages	524	Cirrhosis due to alcohol	1	Number	2021	116.403	187.369	69.6781
1	Deaths	201	Burkina Faso	3	Both	22	All ages	524	Cirrhosis due to alcohol	1	Number	2021	586.516	873.996	349.777
1	Deaths	201	Burkina Faso	1	Male	22	All ages	525	Cirrhosis due to other causes	1	Number	2021	209.673	370.311	121.472
1	Deaths	201	Burkina Faso	2	Female	22	All ages	525	Cirrhosis due to other causes	1	Number	2021	277.802	468.465	158.906
1	Deaths	201	Burkina Faso	3	Both	22	All ages	525	Cirrhosis due to other causes	1	Number	2021	487.475	807.221	288.084
1	Deaths	206	Republic of the Gambia	1	Male	22	All ages	521	Cirrhosis and other chronic liver diseases	1	Number	2015	175.636	240.146	115.69
1	Deaths	206	Republic of the Gambia	2	Female	22	All ages	521	Cirrhosis and other chronic liver diseases	1	Number	2015	79.6163	125.864	32.0034
1	Deaths	206	Republic of the Gambia	3	Both	22	All ages	521	Cirrhosis and other chronic liver diseases	1	Number	2015	255.252	336.331	179.849
1	Deaths	206	Republic of the Gambia	1	Male	22	All ages	522	Chronic hepatitis B including cirrhosis	1	Number	2015	71.852	101.949	44.0445
1	Deaths	206	Republic of the Gambia	2	Female	22	All ages	522	Chronic hepatitis B including cirrhosis	1	Number	2015	30.4366	47.5653	12.2161
1	Deaths	206	Republic of the Gambia	3	Both	22	All ages	522	Chronic hepatitis B including cirrhosis	1	Number	2015	102.289	140.469	67.033
1	Deaths	206	Republic of the Gambia	1	Male	22	All ages	523	Chronic hepatitis C including cirrhosis	1	Number	2015	44.0395	65.3026	25.2129
1	Deaths	206	Republic of the Gambia	2	Female	22	All ages	523	Chronic hepatitis C including cirrhosis	1	Number	2015	19.8651	32.486	7.8939
1	Deaths	206	Republic of the Gambia	3	Both	22	All ages	523	Chronic hepatitis C including cirrhosis	1	Number	2015	63.9046	91.8079	41.0806
1	Deaths	206	Republic of the Gambia	1	Male	22	All ages	524	Cirrhosis due to alcohol	1	Number	2015	37.1343	57.7751	21.037
1	Deaths	206	Republic of the Gambia	2	Female	22	All ages	524	Cirrhosis due to alcohol	1	Number	2015	7.65384	13.778	2.85401
1	Deaths	206	Republic of the Gambia	3	Both	22	All ages	524	Cirrhosis due to alcohol	1	Number	2015	44.7881	66.8232	27.1642
1	Deaths	206	Republic of the Gambia	1	Male	22	All ages	525	Cirrhosis due to other causes	1	Number	2015	18.0795	26.3797	10.2724
1	Deaths	206	Republic of the Gambia	2	Female	22	All ages	525	Cirrhosis due to other causes	1	Number	2015	16.7553	27.4167	6.28048
1	Deaths	206	Republic of the Gambia	3	Both	22	All ages	525	Cirrhosis due to other causes	1	Number	2015	34.8348	49.2395	22.762
1	Deaths	214	Federal Republic of Nigeria	1	Male	22	All ages	971	Nonalcoholic fatty liver disease including cirrhosis	1	Number	2021	448.214	716.282	251.416
1	Deaths	214	Federal Republic of Nigeria	2	Female	22	All ages	971	Nonalcoholic fatty liver disease including cirrhosis	1	Number	2021	812.278	1280.29	509.928
1	Deaths	214	Federal Republic of Nigeria	3	Both	22	All ages	971	Nonalcoholic fatty liver disease including cirrhosis	1	Number	2021	1260.49	1938.94	811.113
1	Deaths	212	Islamic Republic of Mauritania	1	Male	22	All ages	521	Cirrhosis and other chronic liver diseases	1	Number	2002	237.243	389.829	152.248
1	Deaths	212	Islamic Republic of Mauritania	2	Female	22	All ages	521	Cirrhosis and other chronic liver diseases	1	Number	2002	205.069	287.279	139.285
1	Deaths	212	Islamic Republic of Mauritania	3	Both	22	All ages	521	Cirrhosis and other chronic liver diseases	1	Number	2002	442.312	629.78	308.119
1	Deaths	212	Islamic Republic of Mauritania	1	Male	22	All ages	522	Chronic hepatitis B including cirrhosis	1	Number	2002	103.641	168.435	64.2432
1	Deaths	212	Islamic Republic of Mauritania	2	Female	22	All ages	522	Chronic hepatitis B including cirrhosis	1	Number	2002	83.8198	117.882	55.644
1	Deaths	212	Islamic Republic of Mauritania	3	Both	22	All ages	522	Chronic hepatitis B including cirrhosis	1	Number	2002	187.461	271.673	126.864
1	Deaths	212	Islamic Republic of Mauritania	1	Male	22	All ages	523	Chronic hepatitis C including cirrhosis	1	Number	2002	57.6398	99.3006	32.2974
1	Deaths	212	Islamic Republic of Mauritania	2	Female	22	All ages	523	Chronic hepatitis C including cirrhosis	1	Number	2002	49.0211	75.3758	30.8259
1	Deaths	212	Islamic Republic of Mauritania	3	Both	22	All ages	523	Chronic hepatitis C including cirrhosis	1	Number	2002	106.661	164.31	66.0675
1	Deaths	212	Islamic Republic of Mauritania	1	Male	22	All ages	524	Cirrhosis due to alcohol	1	Number	2002	43.3403	73.5696	23.4383
1	Deaths	212	Islamic Republic of Mauritania	2	Female	22	All ages	524	Cirrhosis due to alcohol	1	Number	2002	17.6466	28.0178	10.5969
1	Deaths	212	Islamic Republic of Mauritania	3	Both	22	All ages	524	Cirrhosis due to alcohol	1	Number	2002	60.9869	96.649	35.0583
1	Deaths	212	Islamic Republic of Mauritania	1	Male	22	All ages	525	Cirrhosis due to other causes	1	Number	2002	25.296	45.4962	15.5762
1	Deaths	212	Islamic Republic of Mauritania	2	Female	22	All ages	525	Cirrhosis due to other causes	1	Number	2002	39.8544	62.7874	24.5702
1	Deaths	212	Islamic Republic of Mauritania	3	Both	22	All ages	525	Cirrhosis due to other causes	1	Number	2002	65.1504	102.569	42.3561
1	Deaths	208	Republic of Guinea	1	Male	22	All ages	971	Nonalcoholic fatty liver disease including cirrhosis	1	Number	2011	27.2308	42.2386	16.8716
1	Deaths	208	Republic of Guinea	2	Female	22	All ages	971	Nonalcoholic fatty liver disease including cirrhosis	1	Number	2011	41.0972	61.216	24.8312
1	Deaths	208	Republic of Guinea	3	Both	22	All ages	971	Nonalcoholic fatty liver disease including cirrhosis	1	Number	2011	68.328	100.93	43.0797
1	Deaths	213	Republic of the Niger	1	Male	22	All ages	971	Nonalcoholic fatty liver disease including cirrhosis	1	Number	2019	36.8022	71.5873	18.8136
1	Deaths	213	Republic of the Niger	2	Female	22	All ages	971	Nonalcoholic fatty liver disease including cirrhosis	1	Number	2019	55.5816	103.974	29.285
1	Deaths	213	Republic of the Niger	3	Both	22	All ages	971	Nonalcoholic fatty liver disease including cirrhosis	1	Number	2019	92.3837	162.98	51.0162
1	Deaths	218	Togolese Republic	1	Male	22	All ages	971	Nonalcoholic fatty liver disease including cirrhosis	1	Number	2007	12.2569	19.4262	7.1587
1	Deaths	218	Togolese Republic	2	Female	22	All ages	971	Nonalcoholic fatty liver disease including cirrhosis	1	Number	2007	14.1756	23.0241	8.28785
1	Deaths	218	Togolese Republic	3	Both	22	All ages	971	Nonalcoholic fatty liver disease including cirrhosis	1	Number	2007	26.4325	41.2654	16.4827
1	Deaths	201	Burkina Faso	1	Male	22	All ages	971	Nonalcoholic fatty liver disease including cirrhosis	1	Number	2002	24.2481	37.9367	14.3797
1	Deaths	201	Burkina Faso	2	Female	22	All ages	971	Nonalcoholic fatty liver disease including cirrhosis	1	Number	2002	34.0177	51.2564	21.731
1	Deaths	201	Burkina Faso	3	Both	22	All ages	971	Nonalcoholic fatty liver disease including cirrhosis	1	Number	2002	58.2659	87.539	37.4854
1	Deaths	212	Islamic Republic of Mauritania	1	Male	22	All ages	971	Nonalcoholic fatty liver disease including cirrhosis	1	Number	2020	13.9726	24.5692	7.77191
1	Deaths	212	Islamic Republic of Mauritania	2	Female	22	All ages	971	Nonalcoholic fatty liver disease including cirrhosis	1	Number	2020	24.0914	37.7577	13.9377
1	Deaths	212	Islamic Republic of Mauritania	3	Both	22	All ages	971	Nonalcoholic fatty liver disease including cirrhosis	1	Number	2020	38.064	59.5389	23.0829
1	Deaths	208	Republic of Guinea	1	Male	22	All ages	521	Cirrhosis and other chronic liver diseases	1	Number	1993	999.376	1469.7	701.853
1	Deaths	208	Republic of Guinea	2	Female	22	All ages	521	Cirrhosis and other chronic liver diseases	1	Number	1993	715.684	962.457	508.399
1	Deaths	208	Republic of Guinea	3	Both	22	All ages	521	Cirrhosis and other chronic liver diseases	1	Number	1993	1715.06	2302.02	1315.51
1	Deaths	208	Republic of Guinea	1	Male	22	All ages	522	Chronic hepatitis B including cirrhosis	1	Number	1993	417.868	646.979	274.219
1	Deaths	208	Republic of Guinea	2	Female	22	All ages	522	Chronic hepatitis B including cirrhosis	1	Number	1993	291.486	397.488	201.711
1	Deaths	208	Republic of Guinea	3	Both	22	All ages	522	Chronic hepatitis B including cirrhosis	1	Number	1993	709.354	992.438	516.402
1	Deaths	216	Republic of Senegal	1	Male	22	All ages	971	Nonalcoholic fatty liver disease including cirrhosis	1	Number	1993	19.059	30.4438	11.21
1	Deaths	216	Republic of Senegal	2	Female	22	All ages	971	Nonalcoholic fatty liver disease including cirrhosis	1	Number	1993	22.9591	37.1154	13.852
1	Deaths	216	Republic of Senegal	3	Both	22	All ages	971	Nonalcoholic fatty liver disease including cirrhosis	1	Number	1993	42.0182	63.3373	26.1281
1	Deaths	205	Republic of Côte d'Ivoire	1	Male	22	All ages	521	Cirrhosis and other chronic liver diseases	1	Number	1996	2204.09	2716.64	1771.96
1	Deaths	205	Republic of Côte d'Ivoire	2	Female	22	All ages	521	Cirrhosis and other chronic liver diseases	1	Number	1996	665.906	1005.64	409.435
1	Deaths	205	Republic of Côte d'Ivoire	3	Both	22	All ages	521	Cirrhosis and other chronic liver diseases	1	Number	1996	2870	3592.43	2278
1	Deaths	205	Republic of Côte d'Ivoire	1	Male	22	All ages	522	Chronic hepatitis B including cirrhosis	1	Number	1996	910.766	1185.82	657.682
1	Deaths	205	Republic of Côte d'Ivoire	2	Female	22	All ages	522	Chronic hepatitis B including cirrhosis	1	Number	1996	259.635	388.106	156.193
1	Deaths	205	Republic of Côte d'Ivoire	3	Both	22	All ages	522	Chronic hepatitis B including cirrhosis	1	Number	1996	1170.4	1519.64	848.758
1	Deaths	205	Republic of Côte d'Ivoire	1	Male	22	All ages	523	Chronic hepatitis C including cirrhosis	1	Number	1996	535.308	733.121	373.243
1	Deaths	205	Republic of Côte d'Ivoire	2	Female	22	All ages	523	Chronic hepatitis C including cirrhosis	1	Number	1996	155.759	253.339	88.0878
1	Deaths	205	Republic of Côte d'Ivoire	3	Both	22	All ages	523	Chronic hepatitis C including cirrhosis	1	Number	1996	691.067	957.195	477.904
1	Deaths	205	Republic of Côte d'Ivoire	1	Male	22	All ages	524	Cirrhosis due to alcohol	1	Number	1996	479.957	677.119	311.44
1	Deaths	205	Republic of Côte d'Ivoire	2	Female	22	All ages	524	Cirrhosis due to alcohol	1	Number	1996	66.0011	111.698	35.9856
1	Deaths	205	Republic of Côte d'Ivoire	3	Both	22	All ages	524	Cirrhosis due to alcohol	1	Number	1996	545.958	780.238	351.668
1	Deaths	205	Republic of Côte d'Ivoire	1	Male	22	All ages	525	Cirrhosis due to other causes	1	Number	1996	234.5	310.444	167.462
1	Deaths	205	Republic of Côte d'Ivoire	2	Female	22	All ages	525	Cirrhosis due to other causes	1	Number	1996	154.626	252.793	92.4961
1	Deaths	205	Republic of Côte d'Ivoire	3	Both	22	All ages	525	Cirrhosis due to other causes	1	Number	1996	389.126	534.164	267.835
1	Deaths	202	Republic of Cameroon	1	Male	22	All ages	971	Nonalcoholic fatty liver disease including cirrhosis	1	Number	1993	42.3835	67.7682	22.877
1	Deaths	202	Republic of Cameroon	2	Female	22	All ages	971	Nonalcoholic fatty liver disease including cirrhosis	1	Number	1993	45.8306	73.4777	23.3396
1	Deaths	202	Republic of Cameroon	3	Both	22	All ages	971	Nonalcoholic fatty liver disease including cirrhosis	1	Number	1993	88.2141	131.185	53.0146
1	Deaths	206	Republic of the Gambia	1	Male	22	All ages	521	Cirrhosis and other chronic liver diseases	1	Number	2013	160.144	212.986	105.392
1	Deaths	206	Republic of the Gambia	2	Female	22	All ages	521	Cirrhosis and other chronic liver diseases	1	Number	2013	73.1813	114.823	29.1441
1	Deaths	206	Republic of the Gambia	3	Both	22	All ages	521	Cirrhosis and other chronic liver diseases	1	Number	2013	233.325	304.559	165.846
1	Deaths	206	Republic of the Gambia	1	Male	22	All ages	522	Chronic hepatitis B including cirrhosis	1	Number	2013	65.2314	92.4868	40.0102
1	Deaths	206	Republic of the Gambia	2	Female	22	All ages	522	Chronic hepatitis B including cirrhosis	1	Number	2013	28.1055	44.4076	11.2042
1	Deaths	206	Republic of the Gambia	3	Both	22	All ages	522	Chronic hepatitis B including cirrhosis	1	Number	2013	93.3369	126.957	62.873
1	Deaths	206	Republic of the Gambia	1	Male	22	All ages	523	Chronic hepatitis C including cirrhosis	1	Number	2013	40.3578	60.4939	23.597
1	Deaths	206	Republic of the Gambia	2	Female	22	All ages	523	Chronic hepatitis C including cirrhosis	1	Number	2013	18.2181	29.8838	7.28979
1	Deaths	206	Republic of the Gambia	3	Both	22	All ages	523	Chronic hepatitis C including cirrhosis	1	Number	2013	58.5758	81.4845	38.6072
1	Deaths	206	Republic of the Gambia	1	Male	22	All ages	524	Cirrhosis due to alcohol	1	Number	2013	34.0105	51.4795	19.4844
1	Deaths	206	Republic of the Gambia	2	Female	22	All ages	524	Cirrhosis due to alcohol	1	Number	2013	7.06112	12.2305	2.67675
1	Deaths	206	Republic of the Gambia	3	Both	22	All ages	524	Cirrhosis due to alcohol	1	Number	2013	41.0716	60.4933	25.7178
1	Deaths	206	Republic of the Gambia	1	Male	22	All ages	525	Cirrhosis due to other causes	1	Number	2013	16.4708	24.1128	9.6123
1	Deaths	206	Republic of the Gambia	2	Female	22	All ages	525	Cirrhosis due to other causes	1	Number	2013	15.3539	24.7494	5.80744
1	Deaths	206	Republic of the Gambia	3	Both	22	All ages	525	Cirrhosis due to other causes	1	Number	2013	31.8247	44.5068	21.0904
1	Deaths	211	Republic of Mali	1	Male	22	All ages	521	Cirrhosis and other chronic liver diseases	1	Number	2010	1584.26	2294.58	1052.88
1	Deaths	211	Republic of Mali	2	Female	22	All ages	521	Cirrhosis and other chronic liver diseases	1	Number	2010	935.372	1296.42	479.644
1	Deaths	211	Republic of Mali	3	Both	22	All ages	521	Cirrhosis and other chronic liver diseases	1	Number	2010	2519.63	3235.3	2006.73
1	Deaths	211	Republic of Mali	1	Male	22	All ages	522	Chronic hepatitis B including cirrhosis	1	Number	2010	648.547	982.473	394.867
1	Deaths	211	Republic of Mali	2	Female	22	All ages	522	Chronic hepatitis B including cirrhosis	1	Number	2010	370.264	543.045	183.902
1	Deaths	211	Republic of Mali	3	Both	22	All ages	522	Chronic hepatitis B including cirrhosis	1	Number	2010	1018.81	1335.23	749.307
1	Deaths	211	Republic of Mali	1	Male	22	All ages	523	Chronic hepatitis C including cirrhosis	1	Number	2010	399.007	617.157	243.752
1	Deaths	211	Republic of Mali	2	Female	22	All ages	523	Chronic hepatitis C including cirrhosis	1	Number	2010	239.084	367.811	112.94
1	Deaths	211	Republic of Mali	3	Both	22	All ages	523	Chronic hepatitis C including cirrhosis	1	Number	2010	638.092	895.377	442.328
1	Deaths	211	Republic of Mali	1	Male	22	All ages	524	Cirrhosis due to alcohol	1	Number	2010	296.362	474.315	169.81
1	Deaths	211	Republic of Mali	2	Female	22	All ages	524	Cirrhosis due to alcohol	1	Number	2010	81.6039	132.75	39.1753
1	Deaths	211	Republic of Mali	3	Both	22	All ages	524	Cirrhosis due to alcohol	1	Number	2010	377.966	586.436	233.249
1	Deaths	211	Republic of Mali	1	Male	22	All ages	525	Cirrhosis due to other causes	1	Number	2010	209.033	292.544	136.159
1	Deaths	211	Republic of Mali	2	Female	22	All ages	525	Cirrhosis due to other causes	1	Number	2010	202.258	295.525	102.076
1	Deaths	211	Republic of Mali	3	Both	22	All ages	525	Cirrhosis due to other causes	1	Number	2010	411.291	553.96	281.107
1	Deaths	203	Republic of Cabo Verde	1	Male	22	All ages	971	Nonalcoholic fatty liver disease including cirrhosis	1	Number	2018	2.81098	4.27085	1.64509
1	Deaths	203	Republic of Cabo Verde	2	Female	22	All ages	971	Nonalcoholic fatty liver disease including cirrhosis	1	Number	2018	3.27947	5.23964	1.96215
1	Deaths	203	Republic of Cabo Verde	3	Both	22	All ages	971	Nonalcoholic fatty liver disease including cirrhosis	1	Number	2018	6.09045	9.09635	3.67606
1	Deaths	206	Republic of the Gambia	1	Male	22	All ages	521	Cirrhosis and other chronic liver diseases	1	Number	2021	217.748	297.722	144.656
1	Deaths	206	Republic of the Gambia	2	Female	22	All ages	521	Cirrhosis and other chronic liver diseases	1	Number	2021	101.13	161.219	34.46
1	Deaths	206	Republic of the Gambia	3	Both	22	All ages	521	Cirrhosis and other chronic liver diseases	1	Number	2021	318.878	434.178	219.154
1	Deaths	206	Republic of the Gambia	1	Male	22	All ages	522	Chronic hepatitis B including cirrhosis	1	Number	2021	88.638	129.011	57.2121
1	Deaths	206	Republic of the Gambia	2	Female	22	All ages	522	Chronic hepatitis B including cirrhosis	1	Number	2021	38.8547	62.971	13.8145
1	Deaths	206	Republic of the Gambia	3	Both	22	All ages	522	Chronic hepatitis B including cirrhosis	1	Number	2021	127.493	182.886	80.208
1	Deaths	206	Republic of the Gambia	1	Male	22	All ages	523	Chronic hepatitis C including cirrhosis	1	Number	2021	55.6631	84.2778	33.426
1	Deaths	206	Republic of the Gambia	2	Female	22	All ages	523	Chronic hepatitis C including cirrhosis	1	Number	2021	25.0053	40.8529	8.78003
1	Deaths	206	Republic of the Gambia	3	Both	22	All ages	523	Chronic hepatitis C including cirrhosis	1	Number	2021	80.6683	117.208	51.0982
1	Deaths	206	Republic of the Gambia	1	Male	22	All ages	524	Cirrhosis due to alcohol	1	Number	2021	45.3922	70.4726	26.6211
1	Deaths	206	Republic of the Gambia	2	Female	22	All ages	524	Cirrhosis due to alcohol	1	Number	2021	9.70331	16.7696	3.23816
1	Deaths	206	Republic of the Gambia	3	Both	22	All ages	524	Cirrhosis due to alcohol	1	Number	2021	55.0956	83.7112	33.0618
1	Deaths	206	Republic of the Gambia	1	Male	22	All ages	525	Cirrhosis due to other causes	1	Number	2021	22.128	33.3294	13.5493
1	Deaths	206	Republic of the Gambia	2	Female	22	All ages	525	Cirrhosis due to other causes	1	Number	2021	20.9822	33.3831	6.94708
1	Deaths	206	Republic of the Gambia	3	Both	22	All ages	525	Cirrhosis due to other causes	1	Number	2021	43.1102	61.4059	26.2013
1	Deaths	215	Democratic Republic of Sao Tome and Principe	1	Male	22	All ages	523	Chronic hepatitis C including cirrhosis	1	Number	2019	10.1788	16.2603	5.50981
1	Deaths	215	Democratic Republic of Sao Tome and Principe	2	Female	22	All ages	523	Chronic hepatitis C including cirrhosis	1	Number	2019	4.54372	6.82189	2.8255
1	Deaths	215	Democratic Republic of Sao Tome and Principe	3	Both	22	All ages	523	Chronic hepatitis C including cirrhosis	1	Number	2019	14.7225	22.4653	8.65239
1	Deaths	209	Republic of Guinea-Bissau	1	Male	22	All ages	521	Cirrhosis and other chronic liver diseases	1	Number	2015	246.161	341.424	179.969
1	Deaths	209	Republic of Guinea-Bissau	2	Female	22	All ages	521	Cirrhosis and other chronic liver diseases	1	Number	2015	142.963	202.456	85.442
1	Deaths	209	Republic of Guinea-Bissau	3	Both	22	All ages	521	Cirrhosis and other chronic liver diseases	1	Number	2015	389.124	520.981	279.725
1	Deaths	209	Republic of Guinea-Bissau	1	Male	22	All ages	522	Chronic hepatitis B including cirrhosis	1	Number	2015	106.099	152.076	71.6811
1	Deaths	209	Republic of Guinea-Bissau	2	Female	22	All ages	522	Chronic hepatitis B including cirrhosis	1	Number	2015	57.6646	83.5835	33.3417
1	Deaths	209	Republic of Guinea-Bissau	3	Both	22	All ages	522	Chronic hepatitis B including cirrhosis	1	Number	2015	163.764	232.215	110.894
1	Deaths	209	Republic of Guinea-Bissau	1	Male	22	All ages	523	Chronic hepatitis C including cirrhosis	1	Number	2015	59.4778	90.6439	39.2069
1	Deaths	209	Republic of Guinea-Bissau	2	Female	22	All ages	523	Chronic hepatitis C including cirrhosis	1	Number	2015	35.3439	54.4382	20.2814
1	Deaths	209	Republic of Guinea-Bissau	3	Both	22	All ages	523	Chronic hepatitis C including cirrhosis	1	Number	2015	94.8217	139.981	62.6594
1	Deaths	209	Republic of Guinea-Bissau	1	Male	22	All ages	524	Cirrhosis due to alcohol	1	Number	2015	49.2631	76.4563	28.7364
1	Deaths	209	Republic of Guinea-Bissau	2	Female	22	All ages	524	Cirrhosis due to alcohol	1	Number	2015	13.1784	21.5528	6.76659
1	Deaths	209	Republic of Guinea-Bissau	3	Both	22	All ages	524	Cirrhosis due to alcohol	1	Number	2015	62.4415	95.9503	37.397
1	Deaths	209	Republic of Guinea-Bissau	1	Male	22	All ages	525	Cirrhosis due to other causes	1	Number	2015	26.7479	37.6952	18.0172
1	Deaths	209	Republic of Guinea-Bissau	2	Female	22	All ages	525	Cirrhosis due to other causes	1	Number	2015	30.5503	45.1799	17.4106
1	Deaths	209	Republic of Guinea-Bissau	3	Both	22	All ages	525	Cirrhosis due to other causes	1	Number	2015	57.2983	81.4602	37.9794
1	Deaths	209	Republic of Guinea-Bissau	1	Male	22	All ages	521	Cirrhosis and other chronic liver diseases	1	Number	2021	269.113	367.348	190.385
1	Deaths	209	Republic of Guinea-Bissau	2	Female	22	All ages	521	Cirrhosis and other chronic liver diseases	1	Number	2021	154.627	221.128	91.6071
1	Deaths	209	Republic of Guinea-Bissau	3	Both	22	All ages	521	Cirrhosis and other chronic liver diseases	1	Number	2021	423.74	572.706	293.836
1	Deaths	209	Republic of Guinea-Bissau	1	Male	22	All ages	522	Chronic hepatitis B including cirrhosis	1	Number	2021	115.908	168.277	74.3281
1	Deaths	209	Republic of Guinea-Bissau	2	Female	22	All ages	522	Chronic hepatitis B including cirrhosis	1	Number	2021	63.039	93.9836	34.418
1	Deaths	209	Republic of Guinea-Bissau	3	Both	22	All ages	522	Chronic hepatitis B including cirrhosis	1	Number	2021	178.947	256.405	115.417
1	Deaths	209	Republic of Guinea-Bissau	1	Male	22	All ages	523	Chronic hepatitis C including cirrhosis	1	Number	2021	67.0779	99.1063	43.8355
1	Deaths	209	Republic of Guinea-Bissau	2	Female	22	All ages	523	Chronic hepatitis C including cirrhosis	1	Number	2021	38.1953	57.8319	21.4475
1	Deaths	209	Republic of Guinea-Bissau	3	Both	22	All ages	523	Chronic hepatitis C including cirrhosis	1	Number	2021	105.273	154.761	67.6537
1	Deaths	209	Republic of Guinea-Bissau	1	Male	22	All ages	524	Cirrhosis due to alcohol	1	Number	2021	53.6538	82.6723	32.0654
1	Deaths	209	Republic of Guinea-Bissau	2	Female	22	All ages	524	Cirrhosis due to alcohol	1	Number	2021	14.4731	24.0822	7.12895
1	Deaths	209	Republic of Guinea-Bissau	3	Both	22	All ages	524	Cirrhosis due to alcohol	1	Number	2021	68.1269	103.742	40.3524
1	Deaths	209	Republic of Guinea-Bissau	1	Male	22	All ages	525	Cirrhosis due to other causes	1	Number	2021	27.1528	38.8483	17.708
1	Deaths	209	Republic of Guinea-Bissau	2	Female	22	All ages	525	Cirrhosis due to other causes	1	Number	2021	31.6627	46.746	18.2296
1	Deaths	209	Republic of Guinea-Bissau	3	Both	22	All ages	525	Cirrhosis due to other causes	1	Number	2021	58.8155	82.5	38.6074
1	Deaths	209	Republic of Guinea-Bissau	1	Male	22	All ages	521	Cirrhosis and other chronic liver diseases	1	Number	2017	260.238	354.233	186.039
1	Deaths	209	Republic of Guinea-Bissau	2	Female	22	All ages	521	Cirrhosis and other chronic liver diseases	1	Number	2017	151.376	214.418	91.0836
1	Deaths	209	Republic of Guinea-Bissau	3	Both	22	All ages	521	Cirrhosis and other chronic liver diseases	1	Number	2017	411.614	551.816	295.747
1	Deaths	209	Republic of Guinea-Bissau	1	Male	22	All ages	522	Chronic hepatitis B including cirrhosis	1	Number	2017	112.044	166.676	73.5308
1	Deaths	209	Republic of Guinea-Bissau	2	Female	22	All ages	522	Chronic hepatitis B including cirrhosis	1	Number	2017	61.1386	89.2478	34.4117
1	Deaths	209	Republic of Guinea-Bissau	3	Both	22	All ages	522	Chronic hepatitis B including cirrhosis	1	Number	2017	173.183	251.187	114.239
1	Deaths	209	Republic of Guinea-Bissau	1	Male	22	All ages	523	Chronic hepatitis C including cirrhosis	1	Number	2017	63.0861	94.5681	41.5871
1	Deaths	209	Republic of Guinea-Bissau	2	Female	22	All ages	523	Chronic hepatitis C including cirrhosis	1	Number	2017	37.3937	56.6727	22.1944
1	Deaths	209	Republic of Guinea-Bissau	3	Both	22	All ages	523	Chronic hepatitis C including cirrhosis	1	Number	2017	100.48	148.207	66.4858
1	Deaths	209	Republic of Guinea-Bissau	1	Male	22	All ages	524	Cirrhosis due to alcohol	1	Number	2017	51.9871	79.8936	30.3378
1	Deaths	209	Republic of Guinea-Bissau	2	Female	22	All ages	524	Cirrhosis due to alcohol	1	Number	2017	13.948	22.362	7.09427
1	Deaths	209	Republic of Guinea-Bissau	3	Both	22	All ages	524	Cirrhosis due to alcohol	1	Number	2017	65.9351	101.412	39.123
1	Deaths	209	Republic of Guinea-Bissau	1	Male	22	All ages	525	Cirrhosis due to other causes	1	Number	2017	28.1794	39.8639	19.1038
1	Deaths	209	Republic of Guinea-Bissau	2	Female	22	All ages	525	Cirrhosis due to other causes	1	Number	2017	32.1403	46.4275	18.2352
1	Deaths	209	Republic of Guinea-Bissau	3	Both	22	All ages	525	Cirrhosis due to other causes	1	Number	2017	60.3197	83.2153	40.3865
1	Deaths	209	Republic of Guinea-Bissau	1	Male	22	All ages	971	Nonalcoholic fatty liver disease including cirrhosis	1	Number	1996	3.33734	5.62277	1.9197
1	Deaths	209	Republic of Guinea-Bissau	2	Female	22	All ages	971	Nonalcoholic fatty liver disease including cirrhosis	1	Number	1996	4.151	6.52766	2.38908
1	Deaths	209	Republic of Guinea-Bissau	3	Both	22	All ages	971	Nonalcoholic fatty liver disease including cirrhosis	1	Number	1996	7.48834	11.8598	4.49493
1	Deaths	218	Togolese Republic	1	Male	22	All ages	521	Cirrhosis and other chronic liver diseases	1	Number	2019	876.606	1217.92	548.002
1	Deaths	218	Togolese Republic	2	Female	22	All ages	521	Cirrhosis and other chronic liver diseases	1	Number	2019	446.267	657.689	257.25
1	Deaths	218	Togolese Republic	3	Both	22	All ages	521	Cirrhosis and other chronic liver diseases	1	Number	2019	1322.87	1801.84	888.451
1	Deaths	218	Togolese Republic	1	Male	22	All ages	522	Chronic hepatitis B including cirrhosis	1	Number	2019	375.525	540.63	226.322
1	Deaths	218	Togolese Republic	2	Female	22	All ages	522	Chronic hepatitis B including cirrhosis	1	Number	2019	182.042	273.431	106.808
1	Deaths	218	Togolese Republic	3	Both	22	All ages	522	Chronic hepatitis B including cirrhosis	1	Number	2019	557.567	778.777	361.614
1	Deaths	218	Togolese Republic	1	Male	22	All ages	523	Chronic hepatitis C including cirrhosis	1	Number	2019	215.406	338.207	125.507
1	Deaths	218	Togolese Republic	2	Female	22	All ages	523	Chronic hepatitis C including cirrhosis	1	Number	2019	111.327	181.376	64.1868
1	Deaths	218	Togolese Republic	3	Both	22	All ages	523	Chronic hepatitis C including cirrhosis	1	Number	2019	326.733	498.845	207.426
1	Deaths	218	Togolese Republic	1	Male	22	All ages	524	Cirrhosis due to alcohol	1	Number	2019	187.283	287.722	107.505
1	Deaths	218	Togolese Republic	2	Female	22	All ages	524	Cirrhosis due to alcohol	1	Number	2019	44.058	72.6229	22.9138
1	Deaths	218	Togolese Republic	3	Both	22	All ages	524	Cirrhosis due to alcohol	1	Number	2019	231.341	351.381	137.245
1	Deaths	218	Togolese Republic	1	Male	22	All ages	525	Cirrhosis due to other causes	1	Number	2019	78.8056	115.022	45.0583
1	Deaths	218	Togolese Republic	2	Female	22	All ages	525	Cirrhosis due to other causes	1	Number	2019	84.3714	129.83	48.5005
1	Deaths	218	Togolese Republic	3	Both	22	All ages	525	Cirrhosis due to other causes	1	Number	2019	163.177	234.444	104.854
1	Deaths	217	Republic of Sierra Leone	1	Male	22	All ages	971	Nonalcoholic fatty liver disease including cirrhosis	1	Number	2016	15.0033	23.9359	9.11259
1	Deaths	217	Republic of Sierra Leone	2	Female	22	All ages	971	Nonalcoholic fatty liver disease including cirrhosis	1	Number	2016	22.7339	34.8388	14.2732
1	Deaths	217	Republic of Sierra Leone	3	Both	22	All ages	971	Nonalcoholic fatty liver disease including cirrhosis	1	Number	2016	37.7371	57.893	24.4511
1	Deaths	211	Republic of Mali	1	Male	22	All ages	521	Cirrhosis and other chronic liver diseases	1	Number	2006	1310.3	1984.66	845.214
1	Deaths	211	Republic of Mali	2	Female	22	All ages	521	Cirrhosis and other chronic liver diseases	1	Number	2006	821.658	1145.06	409.174
1	Deaths	211	Republic of Mali	3	Both	22	All ages	521	Cirrhosis and other chronic liver diseases	1	Number	2006	2131.96	2833.27	1628.92
1	Deaths	211	Republic of Mali	1	Male	22	All ages	522	Chronic hepatitis B including cirrhosis	1	Number	2006	531.641	836.443	315.512
1	Deaths	211	Republic of Mali	2	Female	22	All ages	522	Chronic hepatitis B including cirrhosis	1	Number	2006	324.418	481.314	156.143
1	Deaths	211	Republic of Mali	3	Both	22	All ages	522	Chronic hepatitis B including cirrhosis	1	Number	2006	856.059	1157.57	606.333
1	Deaths	211	Republic of Mali	1	Male	22	All ages	523	Chronic hepatitis C including cirrhosis	1	Number	2006	327.317	541.986	190.468
1	Deaths	211	Republic of Mali	2	Female	22	All ages	523	Chronic hepatitis C including cirrhosis	1	Number	2006	211.031	326.406	98.6471
1	Deaths	211	Republic of Mali	3	Both	22	All ages	523	Chronic hepatitis C including cirrhosis	1	Number	2006	538.349	761.581	370.589
1	Deaths	211	Republic of Mali	1	Male	22	All ages	524	Cirrhosis due to alcohol	1	Number	2006	244.694	410.228	139.242
1	Deaths	211	Republic of Mali	2	Female	22	All ages	524	Cirrhosis due to alcohol	1	Number	2006	71.3793	118.978	32.7709
1	Deaths	211	Republic of Mali	3	Both	22	All ages	524	Cirrhosis due to alcohol	1	Number	2006	316.074	489.691	197.081
1	Deaths	211	Republic of Mali	1	Male	22	All ages	525	Cirrhosis due to other causes	1	Number	2006	182.282	257.103	109.599
1	Deaths	211	Republic of Mali	2	Female	22	All ages	525	Cirrhosis due to other causes	1	Number	2006	180.152	270.551	84.5728
1	Deaths	211	Republic of Mali	3	Both	22	All ages	525	Cirrhosis due to other causes	1	Number	2006	362.434	487.88	241.347
1	Deaths	201	Burkina Faso	1	Male	22	All ages	523	Chronic hepatitis C including cirrhosis	1	Number	1993	262.12	356.079	173.685
1	Deaths	201	Burkina Faso	2	Female	22	All ages	523	Chronic hepatitis C including cirrhosis	1	Number	1993	170.905	242.282	112.229
1	Deaths	201	Burkina Faso	3	Both	22	All ages	523	Chronic hepatitis C including cirrhosis	1	Number	1993	433.025	599.096	297.506
1	Deaths	202	Republic of Cameroon	1	Male	22	All ages	971	Nonalcoholic fatty liver disease including cirrhosis	1	Number	2020	112.819	192.521	57.1123
1	Deaths	202	Republic of Cameroon	2	Female	22	All ages	971	Nonalcoholic fatty liver disease including cirrhosis	1	Number	2020	120.83	194.76	65.8715
1	Deaths	202	Republic of Cameroon	3	Both	22	All ages	971	Nonalcoholic fatty liver disease including cirrhosis	1	Number	2020	233.649	390.904	135.273
1	Deaths	215	Democratic Republic of Sao Tome and Principe	1	Male	22	All ages	521	Cirrhosis and other chronic liver diseases	1	Number	2017	41.4063	57.9057	25.5302
1	Deaths	215	Democratic Republic of Sao Tome and Principe	2	Female	22	All ages	521	Cirrhosis and other chronic liver diseases	1	Number	2017	18.5694	25.0907	12.6164
1	Deaths	215	Democratic Republic of Sao Tome and Principe	3	Both	22	All ages	521	Cirrhosis and other chronic liver diseases	1	Number	2017	59.9757	81.6231	39.2674
1	Deaths	215	Democratic Republic of Sao Tome and Principe	1	Male	22	All ages	522	Chronic hepatitis B including cirrhosis	1	Number	2017	17.2397	25.2516	9.9704
1	Deaths	215	Democratic Republic of Sao Tome and Principe	2	Female	22	All ages	522	Chronic hepatitis B including cirrhosis	1	Number	2017	7.37568	10.2273	4.76787
1	Deaths	215	Democratic Republic of Sao Tome and Principe	3	Both	22	All ages	522	Chronic hepatitis B including cirrhosis	1	Number	2017	24.6154	34.2827	14.883
1	Deaths	208	Republic of Guinea	1	Male	22	All ages	971	Nonalcoholic fatty liver disease including cirrhosis	1	Number	2002	22.4308	37.419	12.6672
1	Deaths	208	Republic of Guinea	2	Female	22	All ages	971	Nonalcoholic fatty liver disease including cirrhosis	1	Number	2002	37.2005	59.0075	21.6906
1	Deaths	208	Republic of Guinea	3	Both	22	All ages	971	Nonalcoholic fatty liver disease including cirrhosis	1	Number	2002	59.6313	92.5416	35.9876
1	Deaths	215	Democratic Republic of Sao Tome and Principe	1	Male	22	All ages	524	Cirrhosis due to alcohol	1	Number	2014	8.56753	12.8596	4.693
1	Deaths	215	Democratic Republic of Sao Tome and Principe	2	Female	22	All ages	524	Cirrhosis due to alcohol	1	Number	2014	1.93496	3.01916	1.12186
1	Deaths	215	Democratic Republic of Sao Tome and Principe	3	Both	22	All ages	524	Cirrhosis due to alcohol	1	Number	2014	10.5025	15.5225	6.05256
1	Deaths	215	Democratic Republic of Sao Tome and Principe	1	Male	22	All ages	525	Cirrhosis due to other causes	1	Number	2014	3.91892	5.80878	2.72134
1	Deaths	215	Democratic Republic of Sao Tome and Principe	2	Female	22	All ages	525	Cirrhosis due to other causes	1	Number	2014	3.53186	5.15051	2.38833
1	Deaths	215	Democratic Republic of Sao Tome and Principe	3	Both	22	All ages	525	Cirrhosis due to other causes	1	Number	2014	7.45078	10.3764	5.17042
1	Deaths	207	Republic of Ghana	1	Male	22	All ages	521	Cirrhosis and other chronic liver diseases	1	Number	2020	2851.5	3832.55	1959.77
1	Deaths	207	Republic of Ghana	2	Female	22	All ages	521	Cirrhosis and other chronic liver diseases	1	Number	2020	2986.92	3932.23	2225.78
1	Deaths	207	Republic of Ghana	3	Both	22	All ages	521	Cirrhosis and other chronic liver diseases	1	Number	2020	5838.42	7399.32	4423.55
1	Deaths	207	Republic of Ghana	1	Male	22	All ages	522	Chronic hepatitis B including cirrhosis	1	Number	2020	1191.26	1659.45	797.348
1	Deaths	207	Republic of Ghana	2	Female	22	All ages	522	Chronic hepatitis B including cirrhosis	1	Number	2020	1189.06	1622.9	838.951
1	Deaths	207	Republic of Ghana	3	Both	22	All ages	522	Chronic hepatitis B including cirrhosis	1	Number	2020	2380.32	3162.76	1713.18
1	Deaths	207	Republic of Ghana	1	Male	22	All ages	523	Chronic hepatitis C including cirrhosis	1	Number	2020	690.371	1018.3	416.633
1	Deaths	207	Republic of Ghana	2	Female	22	All ages	523	Chronic hepatitis C including cirrhosis	1	Number	2020	720.919	1003.47	487.046
1	Deaths	207	Republic of Ghana	3	Both	22	All ages	523	Chronic hepatitis C including cirrhosis	1	Number	2020	1411.29	1989.86	953.907
1	Deaths	207	Republic of Ghana	1	Male	22	All ages	524	Cirrhosis due to alcohol	1	Number	2020	640.351	943.767	370.344
1	Deaths	207	Republic of Ghana	2	Female	22	All ages	524	Cirrhosis due to alcohol	1	Number	2020	318.349	492.959	179.694
1	Deaths	207	Republic of Ghana	3	Both	22	All ages	524	Cirrhosis due to alcohol	1	Number	2020	958.7	1431.19	591.372
1	Deaths	207	Republic of Ghana	1	Male	22	All ages	525	Cirrhosis due to other causes	1	Number	2020	230.693	334.767	142.429
1	Deaths	207	Republic of Ghana	2	Female	22	All ages	525	Cirrhosis due to other causes	1	Number	2020	496.53	697.214	334.845
1	Deaths	207	Republic of Ghana	3	Both	22	All ages	525	Cirrhosis due to other causes	1	Number	2020	727.223	1003.55	502.977
1	Deaths	217	Republic of Sierra Leone	1	Male	22	All ages	523	Chronic hepatitis C including cirrhosis	1	Number	2020	198.159	303.817	123.572
1	Deaths	217	Republic of Sierra Leone	2	Female	22	All ages	523	Chronic hepatitis C including cirrhosis	1	Number	2020	124.282	175.382	85.0321
1	Deaths	217	Republic of Sierra Leone	3	Both	22	All ages	523	Chronic hepatitis C including cirrhosis	1	Number	2020	322.441	467.523	214.019
1	Deaths	217	Republic of Sierra Leone	1	Male	22	All ages	524	Cirrhosis due to alcohol	1	Number	2020	171.45	266.348	105.88
1	Deaths	217	Republic of Sierra Leone	2	Female	22	All ages	524	Cirrhosis due to alcohol	1	Number	2020	49.0548	74.0232	29.9849
1	Deaths	217	Republic of Sierra Leone	3	Both	22	All ages	524	Cirrhosis due to alcohol	1	Number	2020	220.504	333.574	138.395
1	Deaths	217	Republic of Sierra Leone	1	Male	22	All ages	525	Cirrhosis due to other causes	1	Number	2020	89.1189	138.284	56.6326
1	Deaths	217	Republic of Sierra Leone	2	Female	22	All ages	525	Cirrhosis due to other causes	1	Number	2020	109.786	158.21	74.4762
1	Deaths	217	Republic of Sierra Leone	3	Both	22	All ages	525	Cirrhosis due to other causes	1	Number	2020	198.905	280.744	135.025
1	Deaths	217	Republic of Sierra Leone	1	Male	22	All ages	521	Cirrhosis and other chronic liver diseases	1	Number	2021	833.781	1177.95	578.687
1	Deaths	217	Republic of Sierra Leone	2	Female	22	All ages	521	Cirrhosis and other chronic liver diseases	1	Number	2021	520.673	692.49	383.843
1	Deaths	217	Republic of Sierra Leone	3	Both	22	All ages	521	Cirrhosis and other chronic liver diseases	1	Number	2021	1354.45	1808.61	997.424
1	Deaths	217	Republic of Sierra Leone	1	Male	22	All ages	522	Chronic hepatitis B including cirrhosis	1	Number	2021	348.876	502.371	229.436
1	Deaths	217	Republic of Sierra Leone	2	Female	22	All ages	522	Chronic hepatitis B including cirrhosis	1	Number	2021	207.649	288.729	145.682
1	Deaths	217	Republic of Sierra Leone	3	Both	22	All ages	522	Chronic hepatitis B including cirrhosis	1	Number	2021	556.525	760.67	392.268
1	Deaths	212	Islamic Republic of Mauritania	1	Male	22	All ages	971	Nonalcoholic fatty liver disease including cirrhosis	1	Number	2002	7.32616	13.4651	3.70457
1	Deaths	212	Islamic Republic of Mauritania	2	Female	22	All ages	971	Nonalcoholic fatty liver disease including cirrhosis	1	Number	2002	14.7273	23.3675	8.40602
1	Deaths	212	Islamic Republic of Mauritania	3	Both	22	All ages	971	Nonalcoholic fatty liver disease including cirrhosis	1	Number	2002	22.0535	35.1068	12.6384
1	Deaths	209	Republic of Guinea-Bissau	1	Male	22	All ages	971	Nonalcoholic fatty liver disease including cirrhosis	1	Number	1993	3.33796	5.57736	1.90833
1	Deaths	209	Republic of Guinea-Bissau	2	Female	22	All ages	971	Nonalcoholic fatty liver disease including cirrhosis	1	Number	1993	3.94739	6.07963	2.27797
1	Deaths	209	Republic of Guinea-Bissau	3	Both	22	All ages	971	Nonalcoholic fatty liver disease including cirrhosis	1	Number	1993	7.28535	11.2336	4.33169
1	Deaths	214	Federal Republic of Nigeria	1	Male	22	All ages	971	Nonalcoholic fatty liver disease including cirrhosis	1	Number	2002	355.26	559.392	199.821
1	Deaths	214	Federal Republic of Nigeria	2	Female	22	All ages	971	Nonalcoholic fatty liver disease including cirrhosis	1	Number	2002	469.298	765.069	247.685
1	Deaths	214	Federal Republic of Nigeria	3	Both	22	All ages	971	Nonalcoholic fatty liver disease including cirrhosis	1	Number	2002	824.558	1279.01	496.482
1	Deaths	218	Togolese Republic	1	Male	22	All ages	521	Cirrhosis and other chronic liver diseases	1	Number	1996	433.495	567.992	272.464
1	Deaths	218	Togolese Republic	2	Female	22	All ages	521	Cirrhosis and other chronic liver diseases	1	Number	1996	226.406	317.832	151.279
1	Deaths	218	Togolese Republic	3	Both	22	All ages	521	Cirrhosis and other chronic liver diseases	1	Number	1996	659.901	838.211	474.074
1	Deaths	218	Togolese Republic	1	Male	22	All ages	522	Chronic hepatitis B including cirrhosis	1	Number	1996	179.021	245.167	110.262
1	Deaths	218	Togolese Republic	2	Female	22	All ages	522	Chronic hepatitis B including cirrhosis	1	Number	1996	90.6295	132.684	58.7647
1	Deaths	218	Togolese Republic	3	Both	22	All ages	522	Chronic hepatitis B including cirrhosis	1	Number	1996	269.65	352.72	185.897
1	Deaths	218	Togolese Republic	1	Male	22	All ages	523	Chronic hepatitis C including cirrhosis	1	Number	1996	108.109	161.698	64.9879
1	Deaths	218	Togolese Republic	2	Female	22	All ages	523	Chronic hepatitis C including cirrhosis	1	Number	1996	56.049	84.2875	34.8591
1	Deaths	218	Togolese Republic	3	Both	22	All ages	523	Chronic hepatitis C including cirrhosis	1	Number	1996	164.158	233.908	108.842
1	Deaths	218	Togolese Republic	1	Male	22	All ages	524	Cirrhosis due to alcohol	1	Number	1996	85.9222	129.857	47.9047
1	Deaths	218	Togolese Republic	2	Female	22	All ages	524	Cirrhosis due to alcohol	1	Number	1996	20.8408	32.9786	11.9484
1	Deaths	218	Togolese Republic	3	Both	22	All ages	524	Cirrhosis due to alcohol	1	Number	1996	106.763	159.041	62.0769
1	Deaths	218	Togolese Republic	1	Male	22	All ages	525	Cirrhosis due to other causes	1	Number	1996	52.9667	76.7681	28.4706
1	Deaths	218	Togolese Republic	2	Female	22	All ages	525	Cirrhosis due to other causes	1	Number	1996	50.0484	72.9081	31.6217
1	Deaths	218	Togolese Republic	3	Both	22	All ages	525	Cirrhosis due to other causes	1	Number	1996	103.015	142.651	70.8577
1	Deaths	211	Republic of Mali	1	Male	22	All ages	521	Cirrhosis and other chronic liver diseases	1	Number	2008	1459.48	2165.04	952.195
1	Deaths	211	Republic of Mali	2	Female	22	All ages	521	Cirrhosis and other chronic liver diseases	1	Number	2008	882.291	1223.87	445.934
1	Deaths	211	Republic of Mali	3	Both	22	All ages	521	Cirrhosis and other chronic liver diseases	1	Number	2008	2341.77	3051.18	1825.98
1	Deaths	211	Republic of Mali	1	Male	22	All ages	522	Chronic hepatitis B including cirrhosis	1	Number	2008	594.807	928.366	352.536
1	Deaths	211	Republic of Mali	2	Female	22	All ages	522	Chronic hepatitis B including cirrhosis	1	Number	2008	348.792	508.614	174.252
1	Deaths	211	Republic of Mali	3	Both	22	All ages	522	Chronic hepatitis B including cirrhosis	1	Number	2008	943.599	1253.13	691.538
1	Deaths	211	Republic of Mali	1	Male	22	All ages	523	Chronic hepatitis C including cirrhosis	1	Number	2008	366.32	570.998	219.172
1	Deaths	211	Republic of Mali	2	Female	22	All ages	523	Chronic hepatitis C including cirrhosis	1	Number	2008	225.917	348.326	107.299
1	Deaths	211	Republic of Mali	3	Both	22	All ages	523	Chronic hepatitis C including cirrhosis	1	Number	2008	592.236	822.059	406.37
1	Deaths	211	Republic of Mali	1	Male	22	All ages	524	Cirrhosis due to alcohol	1	Number	2008	272.661	438.853	157.163
1	Deaths	211	Republic of Mali	2	Female	22	All ages	524	Cirrhosis due to alcohol	1	Number	2008	76.853	125.836	36.6157
1	Deaths	211	Republic of Mali	3	Both	22	All ages	524	Cirrhosis due to alcohol	1	Number	2008	349.514	537.84	215.638
1	Deaths	211	Republic of Mali	1	Male	22	All ages	525	Cirrhosis due to other causes	1	Number	2008	197.646	279.466	123.842
1	Deaths	211	Republic of Mali	2	Female	22	All ages	525	Cirrhosis due to other causes	1	Number	2008	192.205	285.289	94.3489
1	Deaths	211	Republic of Mali	3	Both	22	All ages	525	Cirrhosis due to other causes	1	Number	2008	389.852	522.681	263.358
1	Deaths	217	Republic of Sierra Leone	1	Male	22	All ages	523	Chronic hepatitis C including cirrhosis	1	Number	2021	203.579	315.455	127.242
1	Deaths	217	Republic of Sierra Leone	2	Female	22	All ages	523	Chronic hepatitis C including cirrhosis	1	Number	2021	125.547	174.307	87.0777
1	Deaths	217	Republic of Sierra Leone	3	Both	22	All ages	523	Chronic hepatitis C including cirrhosis	1	Number	2021	329.126	482.973	221.995
1	Deaths	217	Republic of Sierra Leone	1	Male	22	All ages	524	Cirrhosis due to alcohol	1	Number	2021	174.343	272.767	105.192
1	Deaths	217	Republic of Sierra Leone	2	Female	22	All ages	524	Cirrhosis due to alcohol	1	Number	2021	50.182	75.3631	31.1749
1	Deaths	217	Republic of Sierra Leone	3	Both	22	All ages	524	Cirrhosis due to alcohol	1	Number	2021	224.525	345.252	138.836
1	Deaths	217	Republic of Sierra Leone	1	Male	22	All ages	525	Cirrhosis due to other causes	1	Number	2021	89.4008	137.807	55.1327
1	Deaths	217	Republic of Sierra Leone	2	Female	22	All ages	525	Cirrhosis due to other causes	1	Number	2021	110.766	160.445	73.7069
1	Deaths	217	Republic of Sierra Leone	3	Both	22	All ages	525	Cirrhosis due to other causes	1	Number	2021	200.167	286.683	134.058
1	Deaths	207	Republic of Ghana	1	Male	22	All ages	971	Nonalcoholic fatty liver disease including cirrhosis	1	Number	1996	35.7547	53.2193	22.845
1	Deaths	207	Republic of Ghana	2	Female	22	All ages	971	Nonalcoholic fatty liver disease including cirrhosis	1	Number	1996	64.1184	103.675	36.2849
1	Deaths	207	Republic of Ghana	3	Both	22	All ages	971	Nonalcoholic fatty liver disease including cirrhosis	1	Number	1996	99.8731	153.738	61.8975
1	Deaths	206	Republic of the Gambia	1	Male	22	All ages	971	Nonalcoholic fatty liver disease including cirrhosis	1	Number	2019	5.7608	9.42393	3.37218
1	Deaths	206	Republic of the Gambia	2	Female	22	All ages	971	Nonalcoholic fatty liver disease including cirrhosis	1	Number	2019	6.37836	11.5576	2.08402
1	Deaths	206	Republic of the Gambia	3	Both	22	All ages	971	Nonalcoholic fatty liver disease including cirrhosis	1	Number	2019	12.1392	19.5159	6.64572
1	Deaths	217	Republic of Sierra Leone	1	Male	22	All ages	521	Cirrhosis and other chronic liver diseases	1	Number	2002	572.771	771.8	436.576
1	Deaths	217	Republic of Sierra Leone	2	Female	22	All ages	521	Cirrhosis and other chronic liver diseases	1	Number	2002	372.81	494.85	276.735
1	Deaths	217	Republic of Sierra Leone	3	Both	22	All ages	521	Cirrhosis and other chronic liver diseases	1	Number	2002	945.58	1218.81	750.337
1	Deaths	217	Republic of Sierra Leone	1	Male	22	All ages	522	Chronic hepatitis B including cirrhosis	1	Number	2002	237.845	329.66	171.413
1	Deaths	217	Republic of Sierra Leone	2	Female	22	All ages	522	Chronic hepatitis B including cirrhosis	1	Number	2002	151.58	204.373	104.366
1	Deaths	217	Republic of Sierra Leone	3	Both	22	All ages	522	Chronic hepatitis B including cirrhosis	1	Number	2002	389.426	517.022	292.596
1	Deaths	216	Republic of Senegal	1	Male	22	All ages	971	Nonalcoholic fatty liver disease including cirrhosis	1	Number	2019	38.7446	64.2946	23.6929
1	Deaths	216	Republic of Senegal	2	Female	22	All ages	971	Nonalcoholic fatty liver disease including cirrhosis	1	Number	2019	52.314	88.6673	22.5649
1	Deaths	216	Republic of Senegal	3	Both	22	All ages	971	Nonalcoholic fatty liver disease including cirrhosis	1	Number	2019	91.0587	144.531	49.7065
1	Deaths	201	Burkina Faso	1	Male	22	All ages	524	Cirrhosis due to alcohol	1	Number	2020	473.899	710.1	290.01
1	Deaths	201	Burkina Faso	2	Female	22	All ages	524	Cirrhosis due to alcohol	1	Number	2020	115.896	181.274	70.6169
1	Deaths	201	Burkina Faso	3	Both	22	All ages	524	Cirrhosis due to alcohol	1	Number	2020	589.796	862.786	353.273
1	Deaths	201	Burkina Faso	1	Male	22	All ages	525	Cirrhosis due to other causes	1	Number	2020	215.097	380.863	124.877
1	Deaths	201	Burkina Faso	2	Female	22	All ages	525	Cirrhosis due to other causes	1	Number	2020	282.858	472.182	161.894
1	Deaths	201	Burkina Faso	3	Both	22	All ages	525	Cirrhosis due to other causes	1	Number	2020	497.955	811.173	294.102
1	Deaths	215	Democratic Republic of Sao Tome and Principe	1	Male	22	All ages	523	Chronic hepatitis C including cirrhosis	1	Number	2017	9.79481	15.3468	5.4765
1	Deaths	215	Democratic Republic of Sao Tome and Principe	2	Female	22	All ages	523	Chronic hepatitis C including cirrhosis	1	Number	2017	4.51069	6.72821	2.87362
1	Deaths	215	Democratic Republic of Sao Tome and Principe	3	Both	22	All ages	523	Chronic hepatitis C including cirrhosis	1	Number	2017	14.3055	21.2903	8.56467
1	Deaths	210	Republic of Liberia	1	Male	22	All ages	971	Nonalcoholic fatty liver disease including cirrhosis	1	Number	2020	17.9857	29.0036	10.4347
1	Deaths	210	Republic of Liberia	2	Female	22	All ages	971	Nonalcoholic fatty liver disease including cirrhosis	1	Number	2020	22.2537	35.5112	12.8544
1	Deaths	210	Republic of Liberia	3	Both	22	All ages	971	Nonalcoholic fatty liver disease including cirrhosis	1	Number	2020	40.2394	63.8929	25.0861
1	Deaths	208	Republic of Guinea	1	Male	22	All ages	971	Nonalcoholic fatty liver disease including cirrhosis	1	Number	2015	29.0134	46.8347	17.4149
1	Deaths	208	Republic of Guinea	2	Female	22	All ages	971	Nonalcoholic fatty liver disease including cirrhosis	1	Number	2015	42.3887	64.6796	25.5566
1	Deaths	208	Republic of Guinea	3	Both	22	All ages	971	Nonalcoholic fatty liver disease including cirrhosis	1	Number	2015	71.4021	104.189	45.2508
1	Deaths	217	Republic of Sierra Leone	1	Male	22	All ages	523	Chronic hepatitis C including cirrhosis	1	Number	2002	134.019	204.005	89.1001
1	Deaths	217	Republic of Sierra Leone	2	Female	22	All ages	523	Chronic hepatitis C including cirrhosis	1	Number	2002	88.877	130.62	58.6417
1	Deaths	217	Republic of Sierra Leone	3	Both	22	All ages	523	Chronic hepatitis C including cirrhosis	1	Number	2002	222.896	326.463	153.604
1	Deaths	217	Republic of Sierra Leone	1	Male	22	All ages	524	Cirrhosis due to alcohol	1	Number	2002	120.56	181.139	75.67
1	Deaths	217	Republic of Sierra Leone	2	Female	22	All ages	524	Cirrhosis due to alcohol	1	Number	2002	37.438	57.2204	23.8572
1	Deaths	217	Republic of Sierra Leone	3	Both	22	All ages	524	Cirrhosis due to alcohol	1	Number	2002	157.998	238.25	98.6355
1	Deaths	217	Republic of Sierra Leone	1	Male	22	All ages	525	Cirrhosis due to other causes	1	Number	2002	70.0161	96.5536	48.5662
1	Deaths	217	Republic of Sierra Leone	2	Female	22	All ages	525	Cirrhosis due to other causes	1	Number	2002	78.8827	108.979	54.4459
1	Deaths	217	Republic of Sierra Leone	3	Both	22	All ages	525	Cirrhosis due to other causes	1	Number	2002	148.899	194.492	109.489
1	Deaths	214	Federal Republic of Nigeria	1	Male	22	All ages	521	Cirrhosis and other chronic liver diseases	1	Number	2015	19272.1	28267.3	13050.5
1	Deaths	214	Federal Republic of Nigeria	2	Female	22	All ages	521	Cirrhosis and other chronic liver diseases	1	Number	2015	11151.7	16488.4	7342.66
1	Deaths	214	Federal Republic of Nigeria	3	Both	22	All ages	521	Cirrhosis and other chronic liver diseases	1	Number	2015	30423.8	40835.7	21902.4
1	Deaths	214	Federal Republic of Nigeria	1	Male	22	All ages	522	Chronic hepatitis B including cirrhosis	1	Number	2015	7535.97	11595.9	5106.34
1	Deaths	214	Federal Republic of Nigeria	2	Female	22	All ages	522	Chronic hepatitis B including cirrhosis	1	Number	2015	4223.6	6240.16	2612.39
1	Deaths	214	Federal Republic of Nigeria	3	Both	22	All ages	522	Chronic hepatitis B including cirrhosis	1	Number	2015	11759.6	16218.1	8300.14
1	Deaths	214	Federal Republic of Nigeria	1	Male	22	All ages	523	Chronic hepatitis C including cirrhosis	1	Number	2015	4527.37	6865.05	2991.44
1	Deaths	214	Federal Republic of Nigeria	2	Female	22	All ages	523	Chronic hepatitis C including cirrhosis	1	Number	2015	2421.26	3640.55	1533.97
1	Deaths	214	Federal Republic of Nigeria	3	Both	22	All ages	523	Chronic hepatitis C including cirrhosis	1	Number	2015	6948.63	9793.74	4771.39
1	Deaths	214	Federal Republic of Nigeria	1	Male	22	All ages	524	Cirrhosis due to alcohol	1	Number	2015	3755.5	5596.19	2434.52
1	Deaths	214	Federal Republic of Nigeria	2	Female	22	All ages	524	Cirrhosis due to alcohol	1	Number	2015	980.893	1526.51	639.665
1	Deaths	214	Federal Republic of Nigeria	3	Both	22	All ages	524	Cirrhosis due to alcohol	1	Number	2015	4736.39	6737.76	3257.89
1	Deaths	214	Federal Republic of Nigeria	1	Male	22	All ages	525	Cirrhosis due to other causes	1	Number	2015	3031.82	4185.28	2054.15
1	Deaths	214	Federal Republic of Nigeria	2	Female	22	All ages	525	Cirrhosis due to other causes	1	Number	2015	2844.69	4262.02	1852.66
1	Deaths	214	Federal Republic of Nigeria	3	Both	22	All ages	525	Cirrhosis due to other causes	1	Number	2015	5876.51	7957.4	4002.78
1	Deaths	199	Western Sub-Saharan Africa	1	Male	22	All ages	521	Cirrhosis and other chronic liver diseases	1	Number	2020	43205.9	55448.1	32371.6
1	Deaths	199	Western Sub-Saharan Africa	2	Female	22	All ages	521	Cirrhosis and other chronic liver diseases	1	Number	2020	26208.6	33091.7	20038.7
1	Deaths	199	Western Sub-Saharan Africa	3	Both	22	All ages	521	Cirrhosis and other chronic liver diseases	1	Number	2020	69414.5	85466.9	53782.1
1	Deaths	199	Western Sub-Saharan Africa	1	Male	22	All ages	522	Chronic hepatitis B including cirrhosis	1	Number	2020	17496.9	22737.5	12634.8
1	Deaths	199	Western Sub-Saharan Africa	2	Female	22	All ages	522	Chronic hepatitis B including cirrhosis	1	Number	2020	10117.4	13111.7	7608.21
1	Deaths	199	Western Sub-Saharan Africa	3	Both	22	All ages	522	Chronic hepatitis B including cirrhosis	1	Number	2020	27614.3	34230.1	21139.7
1	Deaths	199	Western Sub-Saharan Africa	1	Male	22	All ages	523	Chronic hepatitis C including cirrhosis	1	Number	2020	10420.5	14392.8	7450.64
1	Deaths	199	Western Sub-Saharan Africa	2	Female	22	All ages	523	Chronic hepatitis C including cirrhosis	1	Number	2020	6061.29	8286.43	4445.45
1	Deaths	199	Western Sub-Saharan Africa	3	Both	22	All ages	523	Chronic hepatitis C including cirrhosis	1	Number	2020	16481.8	22066.1	12130.6
1	Deaths	199	Western Sub-Saharan Africa	1	Male	22	All ages	524	Cirrhosis due to alcohol	1	Number	2020	8767.6	12046.8	6096.22
1	Deaths	199	Western Sub-Saharan Africa	2	Female	22	All ages	524	Cirrhosis due to alcohol	1	Number	2020	2443.53	3384.26	1678.85
1	Deaths	199	Western Sub-Saharan Africa	3	Both	22	All ages	524	Cirrhosis due to alcohol	1	Number	2020	11211.1	15038.4	7903.71
1	Deaths	199	Western Sub-Saharan Africa	1	Male	22	All ages	525	Cirrhosis due to other causes	1	Number	2020	5444.41	7595.71	3549.49
1	Deaths	199	Western Sub-Saharan Africa	2	Female	22	All ages	525	Cirrhosis due to other causes	1	Number	2020	5870.2	8055.36	3995.2
1	Deaths	199	Western Sub-Saharan Africa	3	Both	22	All ages	525	Cirrhosis due to other causes	1	Number	2020	11314.6	15188.5	7827.28
1	Deaths	216	Republic of Senegal	1	Male	22	All ages	521	Cirrhosis and other chronic liver diseases	1	Number	2018	1367.44	1932.49	978.58
1	Deaths	216	Republic of Senegal	2	Female	22	All ages	521	Cirrhosis and other chronic liver diseases	1	Number	2018	779.785	1217.36	372.677
1	Deaths	216	Republic of Senegal	3	Both	22	All ages	521	Cirrhosis and other chronic liver diseases	1	Number	2018	2147.23	2937.38	1465.47
1	Deaths	216	Republic of Senegal	1	Male	22	All ages	522	Chronic hepatitis B including cirrhosis	1	Number	2018	596.025	852.973	403.122
1	Deaths	216	Republic of Senegal	2	Female	22	All ages	522	Chronic hepatitis B including cirrhosis	1	Number	2018	316.146	511.823	148.619
1	Deaths	216	Republic of Senegal	3	Both	22	All ages	522	Chronic hepatitis B including cirrhosis	1	Number	2018	912.171	1316.82	589.092
1	Deaths	216	Republic of Senegal	1	Male	22	All ages	523	Chronic hepatitis C including cirrhosis	1	Number	2018	335.411	516.946	216.745
1	Deaths	216	Republic of Senegal	2	Female	22	All ages	523	Chronic hepatitis C including cirrhosis	1	Number	2018	191.501	313.226	92.6652
1	Deaths	216	Republic of Senegal	3	Both	22	All ages	523	Chronic hepatitis C including cirrhosis	1	Number	2018	526.913	793.166	326.773
1	Deaths	216	Republic of Senegal	1	Male	22	All ages	524	Cirrhosis due to alcohol	1	Number	2018	267.989	419.448	163.036
1	Deaths	216	Republic of Senegal	2	Female	22	All ages	524	Cirrhosis due to alcohol	1	Number	2018	68.9957	123.392	30.0862
1	Deaths	216	Republic of Senegal	3	Both	22	All ages	524	Cirrhosis due to alcohol	1	Number	2018	336.984	526.351	204.363
1	Deaths	216	Republic of Senegal	1	Male	22	All ages	525	Cirrhosis due to other causes	1	Number	2018	131.29	203.204	86.3543
1	Deaths	216	Republic of Senegal	2	Female	22	All ages	525	Cirrhosis due to other causes	1	Number	2018	154.221	252.177	71.5038
1	Deaths	216	Republic of Senegal	3	Both	22	All ages	525	Cirrhosis due to other causes	1	Number	2018	285.511	407.687	174.794
1	Deaths	212	Islamic Republic of Mauritania	1	Male	22	All ages	521	Cirrhosis and other chronic liver diseases	1	Number	1993	263.761	402.955	188.979
1	Deaths	212	Islamic Republic of Mauritania	2	Female	22	All ages	521	Cirrhosis and other chronic liver diseases	1	Number	1993	200.58	273.42	136.518
1	Deaths	212	Islamic Republic of Mauritania	3	Both	22	All ages	521	Cirrhosis and other chronic liver diseases	1	Number	1993	464.341	639.672	345.807
1	Deaths	212	Islamic Republic of Mauritania	1	Male	22	All ages	522	Chronic hepatitis B including cirrhosis	1	Number	1993	115.71	178.143	77.2189
1	Deaths	212	Islamic Republic of Mauritania	2	Female	22	All ages	522	Chronic hepatitis B including cirrhosis	1	Number	1993	82.9811	115.363	54.1394
1	Deaths	212	Islamic Republic of Mauritania	3	Both	22	All ages	522	Chronic hepatitis B including cirrhosis	1	Number	1993	198.692	277.482	140.145
1	Deaths	212	Islamic Republic of Mauritania	1	Male	22	All ages	523	Chronic hepatitis C including cirrhosis	1	Number	1993	65.0161	107.023	40.5694
1	Deaths	212	Islamic Republic of Mauritania	2	Female	22	All ages	523	Chronic hepatitis C including cirrhosis	1	Number	1993	48.4832	72.6974	29.1993
1	Deaths	212	Islamic Republic of Mauritania	3	Both	22	All ages	523	Chronic hepatitis C including cirrhosis	1	Number	1993	113.499	169.672	72.6668
1	Deaths	212	Islamic Republic of Mauritania	1	Male	22	All ages	524	Cirrhosis due to alcohol	1	Number	1993	48.6817	78.1144	28.2148
1	Deaths	212	Islamic Republic of Mauritania	2	Female	22	All ages	524	Cirrhosis due to alcohol	1	Number	1993	17.7361	28.2037	10.0531
1	Deaths	212	Islamic Republic of Mauritania	3	Both	22	All ages	524	Cirrhosis due to alcohol	1	Number	1993	66.4178	101.908	39.9295
1	Deaths	212	Islamic Republic of Mauritania	1	Male	22	All ages	525	Cirrhosis due to other causes	1	Number	1993	27.2312	43.397	17.6776
1	Deaths	212	Islamic Republic of Mauritania	2	Female	22	All ages	525	Cirrhosis due to other causes	1	Number	1993	38.7014	60.4089	23.2652
1	Deaths	212	Islamic Republic of Mauritania	3	Both	22	All ages	525	Cirrhosis due to other causes	1	Number	1993	65.9326	97.1861	44.1744
1	Deaths	208	Republic of Guinea	1	Male	22	All ages	523	Chronic hepatitis C including cirrhosis	1	Number	2018	347.039	520.683	227.831
1	Deaths	208	Republic of Guinea	2	Female	22	All ages	523	Chronic hepatitis C including cirrhosis	1	Number	2018	218.244	315.705	145.506
1	Deaths	208	Republic of Guinea	3	Both	22	All ages	523	Chronic hepatitis C including cirrhosis	1	Number	2018	565.284	797.304	380.123
1	Deaths	208	Republic of Guinea	1	Male	22	All ages	524	Cirrhosis due to alcohol	1	Number	2018	282.031	432.952	170.715
1	Deaths	208	Republic of Guinea	2	Female	22	All ages	524	Cirrhosis due to alcohol	1	Number	2018	77.9024	124.43	45.2148
1	Deaths	208	Republic of Guinea	3	Both	22	All ages	524	Cirrhosis due to alcohol	1	Number	2018	359.934	543.495	218.939
1	Deaths	208	Republic of Guinea	1	Male	22	All ages	525	Cirrhosis due to other causes	1	Number	2018	166.09	235.193	116.028
1	Deaths	208	Republic of Guinea	2	Female	22	All ages	525	Cirrhosis due to other causes	1	Number	2018	195.685	270.398	134.274
1	Deaths	208	Republic of Guinea	3	Both	22	All ages	525	Cirrhosis due to other causes	1	Number	2018	361.775	479.288	265.604
1	Deaths	212	Islamic Republic of Mauritania	1	Male	22	All ages	521	Cirrhosis and other chronic liver diseases	1	Number	1996	250.961	375.941	172.206
1	Deaths	212	Islamic Republic of Mauritania	2	Female	22	All ages	521	Cirrhosis and other chronic liver diseases	1	Number	1996	196.933	269.712	137.064
1	Deaths	212	Islamic Republic of Mauritania	3	Both	22	All ages	521	Cirrhosis and other chronic liver diseases	1	Number	1996	447.895	613.038	323.99
1	Deaths	212	Islamic Republic of Mauritania	1	Male	22	All ages	522	Chronic hepatitis B including cirrhosis	1	Number	1996	109.891	167.853	69.9774
1	Deaths	212	Islamic Republic of Mauritania	2	Female	22	All ages	522	Chronic hepatitis B including cirrhosis	1	Number	1996	81.1186	113.025	54.452
1	Deaths	212	Islamic Republic of Mauritania	3	Both	22	All ages	522	Chronic hepatitis B including cirrhosis	1	Number	1996	191.009	269.5	136.23
1	Deaths	212	Islamic Republic of Mauritania	1	Male	22	All ages	523	Chronic hepatitis C including cirrhosis	1	Number	1996	61.8299	99.1836	36.8662
1	Deaths	212	Islamic Republic of Mauritania	2	Female	22	All ages	523	Chronic hepatitis C including cirrhosis	1	Number	1996	47.4113	71.4873	29.4492
1	Deaths	212	Islamic Republic of Mauritania	3	Both	22	All ages	523	Chronic hepatitis C including cirrhosis	1	Number	1996	109.241	160.629	71.1301
1	Deaths	212	Islamic Republic of Mauritania	1	Male	22	All ages	524	Cirrhosis due to alcohol	1	Number	1996	46.0882	73.4692	26.9224
1	Deaths	212	Islamic Republic of Mauritania	2	Female	22	All ages	524	Cirrhosis due to alcohol	1	Number	1996	17.1663	27.1499	10.141
1	Deaths	212	Islamic Republic of Mauritania	3	Both	22	All ages	524	Cirrhosis due to alcohol	1	Number	1996	63.2546	98.4952	38.7248
1	Deaths	212	Islamic Republic of Mauritania	1	Male	22	All ages	525	Cirrhosis due to other causes	1	Number	1996	26.0068	44.7272	16.2766
1	Deaths	212	Islamic Republic of Mauritania	2	Female	22	All ages	525	Cirrhosis due to other causes	1	Number	1996	38.1996	59.9553	23.6536
1	Deaths	212	Islamic Republic of Mauritania	3	Both	22	All ages	525	Cirrhosis due to other causes	1	Number	1996	64.2063	97.8178	43.19
1	Deaths	210	Republic of Liberia	1	Male	22	All ages	971	Nonalcoholic fatty liver disease including cirrhosis	1	Number	2021	18.6705	29.7913	11.0432
1	Deaths	210	Republic of Liberia	2	Female	22	All ages	971	Nonalcoholic fatty liver disease including cirrhosis	1	Number	2021	22.9411	36.3506	13.1216
1	Deaths	210	Republic of Liberia	3	Both	22	All ages	971	Nonalcoholic fatty liver disease including cirrhosis	1	Number	2021	41.6116	66.024	25.9724
1	Deaths	209	Republic of Guinea-Bissau	1	Male	22	All ages	521	Cirrhosis and other chronic liver diseases	1	Number	2002	189.654	268.918	131.066
1	Deaths	209	Republic of Guinea-Bissau	2	Female	22	All ages	521	Cirrhosis and other chronic liver diseases	1	Number	2002	114.537	163.094	69.3356
1	Deaths	209	Republic of Guinea-Bissau	3	Both	22	All ages	521	Cirrhosis and other chronic liver diseases	1	Number	2002	304.191	399.658	214.171
1	Deaths	209	Republic of Guinea-Bissau	1	Male	22	All ages	522	Chronic hepatitis B including cirrhosis	1	Number	2002	79.7944	118.674	50.9558
1	Deaths	209	Republic of Guinea-Bissau	2	Female	22	All ages	522	Chronic hepatitis B including cirrhosis	1	Number	2002	45.9947	68.8726	27.3235
1	Deaths	209	Republic of Guinea-Bissau	3	Both	22	All ages	522	Chronic hepatitis B including cirrhosis	1	Number	2002	125.789	174.256	85.4576
1	Deaths	209	Republic of Guinea-Bissau	1	Male	22	All ages	523	Chronic hepatitis C including cirrhosis	1	Number	2002	45.6267	69.2646	28.466
1	Deaths	209	Republic of Guinea-Bissau	2	Female	22	All ages	523	Chronic hepatitis C including cirrhosis	1	Number	2002	27.3502	43.0378	15.5628
1	Deaths	209	Republic of Guinea-Bissau	3	Both	22	All ages	523	Chronic hepatitis C including cirrhosis	1	Number	2002	72.9769	104.301	47.9689
1	Deaths	209	Republic of Guinea-Bissau	1	Male	22	All ages	524	Cirrhosis due to alcohol	1	Number	2002	38.0598	59.6711	21.3158
1	Deaths	209	Republic of Guinea-Bissau	2	Female	22	All ages	524	Cirrhosis due to alcohol	1	Number	2002	10.5898	17.6509	5.6709
1	Deaths	209	Republic of Guinea-Bissau	3	Both	22	All ages	524	Cirrhosis due to alcohol	1	Number	2002	48.6496	74.1243	28.0936
1	Deaths	209	Republic of Guinea-Bissau	1	Male	22	All ages	525	Cirrhosis due to other causes	1	Number	2002	22.8821	33.9994	14.8312
1	Deaths	209	Republic of Guinea-Bissau	2	Female	22	All ages	525	Cirrhosis due to other causes	1	Number	2002	26.0926	39.4839	14.3314
1	Deaths	209	Republic of Guinea-Bissau	3	Both	22	All ages	525	Cirrhosis due to other causes	1	Number	2002	48.9747	67.8955	32.61
1	Deaths	204	Republic of Chad	1	Male	22	All ages	521	Cirrhosis and other chronic liver diseases	1	Number	1996	1186.02	1705.59	862.325
1	Deaths	204	Republic of Chad	2	Female	22	All ages	521	Cirrhosis and other chronic liver diseases	1	Number	1996	599.082	843.872	375.049
1	Deaths	204	Republic of Chad	3	Both	22	All ages	521	Cirrhosis and other chronic liver diseases	1	Number	1996	1785.1	2404.83	1376.23
1	Deaths	204	Republic of Chad	1	Male	22	All ages	522	Chronic hepatitis B including cirrhosis	1	Number	1996	489.194	733.995	342.602
1	Deaths	204	Republic of Chad	2	Female	22	All ages	522	Chronic hepatitis B including cirrhosis	1	Number	1996	244.892	357.422	146.805
1	Deaths	204	Republic of Chad	3	Both	22	All ages	522	Chronic hepatitis B including cirrhosis	1	Number	1996	734.086	1039.86	520.415
1	Deaths	204	Republic of Chad	1	Male	22	All ages	523	Chronic hepatitis C including cirrhosis	1	Number	1996	285.131	445.043	185.389
1	Deaths	204	Republic of Chad	2	Female	22	All ages	523	Chronic hepatitis C including cirrhosis	1	Number	1996	148.58	240.35	84.3704
1	Deaths	204	Republic of Chad	3	Both	22	All ages	523	Chronic hepatitis C including cirrhosis	1	Number	1996	433.711	643.074	292.214
1	Deaths	204	Republic of Chad	1	Male	22	All ages	524	Cirrhosis due to alcohol	1	Number	1996	238.795	384.46	133.392
1	Deaths	204	Republic of Chad	2	Female	22	All ages	524	Cirrhosis due to alcohol	1	Number	1996	59.0469	98.166	31.5818
1	Deaths	204	Republic of Chad	3	Both	22	All ages	524	Cirrhosis due to alcohol	1	Number	1996	297.842	471.375	177.37
1	Deaths	204	Republic of Chad	1	Male	22	All ages	525	Cirrhosis due to other causes	1	Number	1996	156.218	222.291	106.855
1	Deaths	204	Republic of Chad	2	Female	22	All ages	525	Cirrhosis due to other causes	1	Number	1996	126.36	185.665	80.6131
1	Deaths	204	Republic of Chad	3	Both	22	All ages	525	Cirrhosis due to other causes	1	Number	1996	282.578	385.489	203.758
1	Deaths	214	Federal Republic of Nigeria	1	Male	22	All ages	971	Nonalcoholic fatty liver disease including cirrhosis	1	Number	1993	292.019	477.207	169.105
1	Deaths	214	Federal Republic of Nigeria	2	Female	22	All ages	971	Nonalcoholic fatty liver disease including cirrhosis	1	Number	1993	403.304	681.265	220.815
1	Deaths	214	Federal Republic of Nigeria	3	Both	22	All ages	971	Nonalcoholic fatty liver disease including cirrhosis	1	Number	1993	695.323	1065.81	415.156
1	Deaths	204	Republic of Chad	1	Male	22	All ages	521	Cirrhosis and other chronic liver diseases	1	Number	1993	1071.83	1586.06	759.922
1	Deaths	204	Republic of Chad	2	Female	22	All ages	521	Cirrhosis and other chronic liver diseases	1	Number	1993	575.929	822.123	356.89
1	Deaths	204	Republic of Chad	3	Both	22	All ages	521	Cirrhosis and other chronic liver diseases	1	Number	1993	1647.75	2289.31	1249.13
1	Deaths	204	Republic of Chad	1	Male	22	All ages	522	Chronic hepatitis B including cirrhosis	1	Number	1993	440.004	678.903	296.413
1	Deaths	204	Republic of Chad	2	Female	22	All ages	522	Chronic hepatitis B including cirrhosis	1	Number	1993	235.625	344.716	139.413
1	Deaths	204	Republic of Chad	3	Both	22	All ages	522	Chronic hepatitis B including cirrhosis	1	Number	1993	675.629	969.213	469.867
1	Deaths	204	Republic of Chad	1	Male	22	All ages	523	Chronic hepatitis C including cirrhosis	1	Number	1993	255.751	409.549	165.601
1	Deaths	204	Republic of Chad	2	Female	22	All ages	523	Chronic hepatitis C including cirrhosis	1	Number	1993	142.946	229.841	80.6025
1	Deaths	204	Republic of Chad	3	Both	22	All ages	523	Chronic hepatitis C including cirrhosis	1	Number	1993	398.697	605.685	270.946
1	Deaths	204	Republic of Chad	1	Male	22	All ages	524	Cirrhosis due to alcohol	1	Number	1993	214.304	358.196	116.98
1	Deaths	204	Republic of Chad	2	Female	22	All ages	524	Cirrhosis due to alcohol	1	Number	1993	56.6564	95.8307	30.1104
1	Deaths	204	Republic of Chad	3	Both	22	All ages	524	Cirrhosis due to alcohol	1	Number	1993	270.961	439.316	156.477
1	Deaths	204	Republic of Chad	1	Male	22	All ages	525	Cirrhosis due to other causes	1	Number	1993	146.904	218.815	99.4662
1	Deaths	204	Republic of Chad	2	Female	22	All ages	525	Cirrhosis due to other causes	1	Number	1993	121.536	177.601	76.6768
1	Deaths	204	Republic of Chad	3	Both	22	All ages	525	Cirrhosis due to other causes	1	Number	1993	268.44	373.338	189.448
1	Deaths	210	Republic of Liberia	1	Male	22	All ages	971	Nonalcoholic fatty liver disease including cirrhosis	1	Number	2015	14.9944	23.1432	9.44912
1	Deaths	210	Republic of Liberia	2	Female	22	All ages	971	Nonalcoholic fatty liver disease including cirrhosis	1	Number	2015	19.2063	30.5286	11.6163
1	Deaths	210	Republic of Liberia	3	Both	22	All ages	971	Nonalcoholic fatty liver disease including cirrhosis	1	Number	2015	34.2008	53.8309	21.6385
1	Deaths	205	Republic of Côte d'Ivoire	1	Male	22	All ages	521	Cirrhosis and other chronic liver diseases	1	Number	1993	1964.05	2519.59	1570.14
1	Deaths	205	Republic of Côte d'Ivoire	2	Female	22	All ages	521	Cirrhosis and other chronic liver diseases	1	Number	1993	610.304	872.824	393.991
1	Deaths	205	Republic of Côte d'Ivoire	3	Both	22	All ages	521	Cirrhosis and other chronic liver diseases	1	Number	1993	2574.35	3242.51	2047.74
1	Deaths	205	Republic of Côte d'Ivoire	1	Male	22	All ages	522	Chronic hepatitis B including cirrhosis	1	Number	1993	808.833	1059.1	594.612
1	Deaths	205	Republic of Côte d'Ivoire	2	Female	22	All ages	522	Chronic hepatitis B including cirrhosis	1	Number	1993	237.543	340.787	148.181
1	Deaths	205	Republic of Côte d'Ivoire	3	Both	22	All ages	522	Chronic hepatitis B including cirrhosis	1	Number	1993	1046.38	1362.61	771.618
1	Deaths	205	Republic of Côte d'Ivoire	1	Male	22	All ages	523	Chronic hepatitis C including cirrhosis	1	Number	1993	476.003	670.224	320.687
1	Deaths	205	Republic of Côte d'Ivoire	2	Female	22	All ages	523	Chronic hepatitis C including cirrhosis	1	Number	1993	142.639	223.377	84.3788
1	Deaths	205	Republic of Côte d'Ivoire	3	Both	22	All ages	523	Chronic hepatitis C including cirrhosis	1	Number	1993	618.642	873.876	414.591
1	Deaths	205	Republic of Côte d'Ivoire	1	Male	22	All ages	524	Cirrhosis due to alcohol	1	Number	1993	426.397	617.798	263.419
1	Deaths	205	Republic of Côte d'Ivoire	2	Female	22	All ages	524	Cirrhosis due to alcohol	1	Number	1993	60.2713	97.5628	34.0938
1	Deaths	205	Republic of Côte d'Ivoire	3	Both	22	All ages	524	Cirrhosis due to alcohol	1	Number	1993	486.668	692.049	305.998
1	Deaths	205	Republic of Côte d'Ivoire	1	Male	22	All ages	525	Cirrhosis due to other causes	1	Number	1993	215.31	292.284	153.252
1	Deaths	205	Republic of Côte d'Ivoire	2	Female	22	All ages	525	Cirrhosis due to other causes	1	Number	1993	143.343	216.373	85.651
1	Deaths	205	Republic of Côte d'Ivoire	3	Both	22	All ages	525	Cirrhosis due to other causes	1	Number	1993	358.652	490.282	252.722
1	Deaths	216	Republic of Senegal	1	Male	22	All ages	971	Nonalcoholic fatty liver disease including cirrhosis	1	Number	2017	35.857	56.3878	21.8028
1	Deaths	216	Republic of Senegal	2	Female	22	All ages	971	Nonalcoholic fatty liver disease including cirrhosis	1	Number	2017	47.604	79.5805	20.5026
1	Deaths	216	Republic of Senegal	3	Both	22	All ages	971	Nonalcoholic fatty liver disease including cirrhosis	1	Number	2017	83.461	128.877	46.1404
1	Deaths	214	Federal Republic of Nigeria	1	Male	22	All ages	521	Cirrhosis and other chronic liver diseases	1	Number	2021	18517.5	27070.6	12171.1
1	Deaths	214	Federal Republic of Nigeria	2	Female	22	All ages	521	Cirrhosis and other chronic liver diseases	1	Number	2021	11747.1	17552	7812.83
1	Deaths	214	Federal Republic of Nigeria	3	Both	22	All ages	521	Cirrhosis and other chronic liver diseases	1	Number	2021	30264.6	41051.9	20946.5
1	Deaths	214	Federal Republic of Nigeria	1	Male	22	All ages	522	Chronic hepatitis B including cirrhosis	1	Number	2021	7238.96	10655.2	4757.99
1	Deaths	214	Federal Republic of Nigeria	2	Female	22	All ages	522	Chronic hepatitis B including cirrhosis	1	Number	2021	4480.29	6700.64	2959.19
1	Deaths	214	Federal Republic of Nigeria	3	Both	22	All ages	522	Chronic hepatitis B including cirrhosis	1	Number	2021	11719.3	16167	8059.48
1	Deaths	214	Federal Republic of Nigeria	1	Male	22	All ages	523	Chronic hepatitis C including cirrhosis	1	Number	2021	4427.36	6538.94	2819.26
1	Deaths	214	Federal Republic of Nigeria	2	Female	22	All ages	523	Chronic hepatitis C including cirrhosis	1	Number	2021	2546.03	3841.35	1670.36
1	Deaths	214	Federal Republic of Nigeria	3	Both	22	All ages	523	Chronic hepatitis C including cirrhosis	1	Number	2021	6973.39	9656.68	4745.07
1	Deaths	214	Federal Republic of Nigeria	1	Male	22	All ages	524	Cirrhosis due to alcohol	1	Number	2021	3636.53	5370.33	2309.88
1	Deaths	214	Federal Republic of Nigeria	2	Female	22	All ages	524	Cirrhosis due to alcohol	1	Number	2021	1066.09	1619.88	715.025
1	Deaths	214	Federal Republic of Nigeria	3	Both	22	All ages	524	Cirrhosis due to alcohol	1	Number	2021	4702.62	6476.08	3188.41
1	Deaths	214	Federal Republic of Nigeria	1	Male	22	All ages	525	Cirrhosis due to other causes	1	Number	2021	2766.41	4222.52	1661.23
1	Deaths	214	Federal Republic of Nigeria	2	Female	22	All ages	525	Cirrhosis due to other causes	1	Number	2021	2842.42	4349.8	1633.39
1	Deaths	214	Federal Republic of Nigeria	3	Both	22	All ages	525	Cirrhosis due to other causes	1	Number	2021	5608.83	8097.32	3496.91
1	Deaths	205	Republic of Côte d'Ivoire	1	Male	22	All ages	521	Cirrhosis and other chronic liver diseases	1	Number	2020	2946.4	3814.86	2126.01
1	Deaths	205	Republic of Côte d'Ivoire	2	Female	22	All ages	521	Cirrhosis and other chronic liver diseases	1	Number	2020	1160.77	1646.01	810.837
1	Deaths	205	Republic of Côte d'Ivoire	3	Both	22	All ages	521	Cirrhosis and other chronic liver diseases	1	Number	2020	4107.18	5335.09	2970.87
1	Deaths	205	Republic of Côte d'Ivoire	1	Male	22	All ages	522	Chronic hepatitis B including cirrhosis	1	Number	2020	1215.78	1635.47	837.171
1	Deaths	205	Republic of Côte d'Ivoire	2	Female	22	All ages	522	Chronic hepatitis B including cirrhosis	1	Number	2020	449.273	639.994	301.154
1	Deaths	205	Republic of Côte d'Ivoire	3	Both	22	All ages	522	Chronic hepatitis B including cirrhosis	1	Number	2020	1665.05	2226.93	1152.64
1	Deaths	205	Republic of Côte d'Ivoire	1	Male	22	All ages	523	Chronic hepatitis C including cirrhosis	1	Number	2020	711.142	1043.27	464.257
1	Deaths	205	Republic of Côte d'Ivoire	2	Female	22	All ages	523	Chronic hepatitis C including cirrhosis	1	Number	2020	274.959	421.157	178.808
1	Deaths	205	Republic of Côte d'Ivoire	3	Both	22	All ages	523	Chronic hepatitis C including cirrhosis	1	Number	2020	986.101	1423.38	657.842
1	Deaths	205	Republic of Côte d'Ivoire	1	Male	22	All ages	524	Cirrhosis due to alcohol	1	Number	2020	663.328	1004.88	427.556
1	Deaths	205	Republic of Côte d'Ivoire	2	Female	22	All ages	524	Cirrhosis due to alcohol	1	Number	2020	119.253	190.671	74.1349
1	Deaths	205	Republic of Côte d'Ivoire	3	Both	22	All ages	524	Cirrhosis due to alcohol	1	Number	2020	782.581	1154.66	506.895
1	Deaths	205	Republic of Côte d'Ivoire	1	Male	22	All ages	525	Cirrhosis due to other causes	1	Number	2020	277.685	387.278	180.578
1	Deaths	205	Republic of Côte d'Ivoire	2	Female	22	All ages	525	Cirrhosis due to other causes	1	Number	2020	243.161	356.953	159.123
1	Deaths	205	Republic of Côte d'Ivoire	3	Both	22	All ages	525	Cirrhosis due to other causes	1	Number	2020	520.846	718.931	350.687
1	Deaths	213	Republic of the Niger	1	Male	22	All ages	971	Nonalcoholic fatty liver disease including cirrhosis	1	Number	2010	27.1111	52.3492	13.6309
1	Deaths	213	Republic of the Niger	2	Female	22	All ages	971	Nonalcoholic fatty liver disease including cirrhosis	1	Number	2010	38.0204	70.858	19.5159
1	Deaths	213	Republic of the Niger	3	Both	22	All ages	971	Nonalcoholic fatty liver disease including cirrhosis	1	Number	2010	65.1315	111.937	35.2482
1	Deaths	208	Republic of Guinea	1	Male	22	All ages	971	Nonalcoholic fatty liver disease including cirrhosis	1	Number	2013	27.9186	44.2719	17.1061
1	Deaths	208	Republic of Guinea	2	Female	22	All ages	971	Nonalcoholic fatty liver disease including cirrhosis	1	Number	2013	41.7142	62.5014	25.2539
1	Deaths	208	Republic of Guinea	3	Both	22	All ages	971	Nonalcoholic fatty liver disease including cirrhosis	1	Number	2013	69.6328	103.031	44.3141
1	Deaths	204	Republic of Chad	1	Male	22	All ages	971	Nonalcoholic fatty liver disease including cirrhosis	1	Number	2018	33.2842	54.9213	19.1875
1	Deaths	204	Republic of Chad	2	Female	22	All ages	971	Nonalcoholic fatty liver disease including cirrhosis	1	Number	2018	37.8855	62.1131	21.6647
1	Deaths	204	Republic of Chad	3	Both	22	All ages	971	Nonalcoholic fatty liver disease including cirrhosis	1	Number	2018	71.1698	112.243	42.8965
1	Deaths	210	Republic of Liberia	1	Male	22	All ages	971	Nonalcoholic fatty liver disease including cirrhosis	1	Number	2017	15.9805	25.4882	9.83356
1	Deaths	210	Republic of Liberia	2	Female	22	All ages	971	Nonalcoholic fatty liver disease including cirrhosis	1	Number	2017	20.441	32.1657	11.9321
1	Deaths	210	Republic of Liberia	3	Both	22	All ages	971	Nonalcoholic fatty liver disease including cirrhosis	1	Number	2017	36.4215	58.2495	22.715
1	Deaths	208	Republic of Guinea	1	Male	22	All ages	971	Nonalcoholic fatty liver disease including cirrhosis	1	Number	2021	30.0263	49.0029	18.5956
1	Deaths	208	Republic of Guinea	2	Female	22	All ages	971	Nonalcoholic fatty liver disease including cirrhosis	1	Number	2021	44.5984	67.7954	27.3739
1	Deaths	208	Republic of Guinea	3	Both	22	All ages	971	Nonalcoholic fatty liver disease including cirrhosis	1	Number	2021	74.6247	114.418	48.2902
1	Deaths	211	Republic of Mali	1	Male	22	All ages	521	Cirrhosis and other chronic liver diseases	1	Number	2020	2051.33	2909.84	1338.6
1	Deaths	211	Republic of Mali	2	Female	22	All ages	521	Cirrhosis and other chronic liver diseases	1	Number	2020	1255.11	1777.29	623.995
1	Deaths	211	Republic of Mali	3	Both	22	All ages	521	Cirrhosis and other chronic liver diseases	1	Number	2020	3306.44	4216.15	2537.8
1	Deaths	211	Republic of Mali	1	Male	22	All ages	522	Chronic hepatitis B including cirrhosis	1	Number	2020	846.851	1285.91	520.564
1	Deaths	211	Republic of Mali	2	Female	22	All ages	522	Chronic hepatitis B including cirrhosis	1	Number	2020	490.233	733.016	245.441
1	Deaths	211	Republic of Mali	3	Both	22	All ages	522	Chronic hepatitis B including cirrhosis	1	Number	2020	1337.08	1820.12	946.992
1	Deaths	211	Republic of Mali	1	Male	22	All ages	523	Chronic hepatitis C including cirrhosis	1	Number	2020	524.86	809.431	310.188
1	Deaths	211	Republic of Mali	2	Female	22	All ages	523	Chronic hepatitis C including cirrhosis	1	Number	2020	321.1	497.106	159.734
1	Deaths	211	Republic of Mali	3	Both	22	All ages	523	Chronic hepatitis C including cirrhosis	1	Number	2020	845.96	1207.73	600.763
1	Deaths	211	Republic of Mali	1	Male	22	All ages	524	Cirrhosis due to alcohol	1	Number	2020	386.396	629.353	220.789
1	Deaths	211	Republic of Mali	2	Female	22	All ages	524	Cirrhosis due to alcohol	1	Number	2020	106.182	170.873	50.7829
1	Deaths	211	Republic of Mali	3	Both	22	All ages	524	Cirrhosis due to alcohol	1	Number	2020	492.578	759.559	303.234
1	Deaths	211	Republic of Mali	1	Male	22	All ages	525	Cirrhosis due to other causes	1	Number	2020	248.747	347.943	151.356
1	Deaths	211	Republic of Mali	2	Female	22	All ages	525	Cirrhosis due to other causes	1	Number	2020	274.717	408.977	137.283
1	Deaths	211	Republic of Mali	3	Both	22	All ages	525	Cirrhosis due to other causes	1	Number	2020	523.464	702.015	349.326
1	Deaths	215	Democratic Republic of Sao Tome and Principe	1	Male	22	All ages	524	Cirrhosis due to alcohol	1	Number	2019	9.80122	14.9329	5.21223
1	Deaths	215	Democratic Republic of Sao Tome and Principe	2	Female	22	All ages	524	Cirrhosis due to alcohol	1	Number	2019	1.98581	3.10577	1.12437
1	Deaths	215	Democratic Republic of Sao Tome and Principe	3	Both	22	All ages	524	Cirrhosis due to alcohol	1	Number	2019	11.787	17.7616	6.52237
1	Deaths	215	Democratic Republic of Sao Tome and Principe	1	Male	22	All ages	525	Cirrhosis due to other causes	1	Number	2019	3.71207	5.6309	2.39612
1	Deaths	215	Democratic Republic of Sao Tome and Principe	2	Female	22	All ages	525	Cirrhosis due to other causes	1	Number	2019	3.25312	4.8331	2.06886
1	Deaths	215	Democratic Republic of Sao Tome and Principe	3	Both	22	All ages	525	Cirrhosis due to other causes	1	Number	2019	6.96519	10.059	4.51958
1	Deaths	211	Republic of Mali	1	Male	22	All ages	971	Nonalcoholic fatty liver disease including cirrhosis	1	Number	2020	44.4778	73.7599	25.2777
1	Deaths	211	Republic of Mali	2	Female	22	All ages	971	Nonalcoholic fatty liver disease including cirrhosis	1	Number	2020	62.8798	99.2918	27.2311
1	Deaths	211	Republic of Mali	3	Both	22	All ages	971	Nonalcoholic fatty liver disease including cirrhosis	1	Number	2020	107.358	160.673	67.4643
1	Deaths	214	Federal Republic of Nigeria	1	Male	22	All ages	521	Cirrhosis and other chronic liver diseases	1	Number	2020	18556.6	27316.2	12200.9
1	Deaths	214	Federal Republic of Nigeria	2	Female	22	All ages	521	Cirrhosis and other chronic liver diseases	1	Number	2020	11575.1	16657.8	7081.59
1	Deaths	214	Federal Republic of Nigeria	3	Both	22	All ages	521	Cirrhosis and other chronic liver diseases	1	Number	2020	30131.7	40485	20192.6
1	Deaths	214	Federal Republic of Nigeria	1	Male	22	All ages	522	Chronic hepatitis B including cirrhosis	1	Number	2020	7254.74	10852.9	4671.01
1	Deaths	214	Federal Republic of Nigeria	2	Female	22	All ages	522	Chronic hepatitis B including cirrhosis	1	Number	2020	4402.43	6416.67	2646.2
1	Deaths	214	Federal Republic of Nigeria	3	Both	22	All ages	522	Chronic hepatitis B including cirrhosis	1	Number	2020	11657.2	15744.8	7779.28
1	Deaths	214	Federal Republic of Nigeria	1	Male	22	All ages	523	Chronic hepatitis C including cirrhosis	1	Number	2020	4423.5	6802	2869.96
1	Deaths	214	Federal Republic of Nigeria	2	Female	22	All ages	523	Chronic hepatitis C including cirrhosis	1	Number	2020	2521.92	3743.6	1534.56
1	Deaths	214	Federal Republic of Nigeria	3	Both	22	All ages	523	Chronic hepatitis C including cirrhosis	1	Number	2020	6945.42	9655.65	4707.55
1	Deaths	214	Federal Republic of Nigeria	1	Male	22	All ages	524	Cirrhosis due to alcohol	1	Number	2020	3628.46	5397.99	2338.43
1	Deaths	214	Federal Republic of Nigeria	2	Female	22	All ages	524	Cirrhosis due to alcohol	1	Number	2020	1039.01	1537.69	670.206
1	Deaths	214	Federal Republic of Nigeria	3	Both	22	All ages	524	Cirrhosis due to alcohol	1	Number	2020	4667.47	6641.91	3133.99
1	Deaths	214	Federal Republic of Nigeria	1	Male	22	All ages	525	Cirrhosis due to other causes	1	Number	2020	2811.44	4168.41	1652.03
1	Deaths	214	Federal Republic of Nigeria	2	Female	22	All ages	525	Cirrhosis due to other causes	1	Number	2020	2829.98	4428.6	1595.88
1	Deaths	214	Federal Republic of Nigeria	3	Both	22	All ages	525	Cirrhosis due to other causes	1	Number	2020	5641.41	8181.71	3371.79
1	Deaths	204	Republic of Chad	1	Male	22	All ages	521	Cirrhosis and other chronic liver diseases	1	Number	2002	1416.23	1954.69	1030.28
1	Deaths	204	Republic of Chad	2	Female	22	All ages	521	Cirrhosis and other chronic liver diseases	1	Number	2002	693.451	961.216	463.399
1	Deaths	204	Republic of Chad	3	Both	22	All ages	521	Cirrhosis and other chronic liver diseases	1	Number	2002	2109.68	2797.39	1644.21
1	Deaths	204	Republic of Chad	1	Male	22	All ages	522	Chronic hepatitis B including cirrhosis	1	Number	2002	586.279	841.137	404.209
1	Deaths	204	Republic of Chad	2	Female	22	All ages	522	Chronic hepatitis B including cirrhosis	1	Number	2002	280.838	391.631	182.437
1	Deaths	204	Republic of Chad	3	Both	22	All ages	522	Chronic hepatitis B including cirrhosis	1	Number	2002	867.117	1207.37	635.04
1	Deaths	204	Republic of Chad	1	Male	22	All ages	523	Chronic hepatitis C including cirrhosis	1	Number	2002	338.985	505.517	217.655
1	Deaths	204	Republic of Chad	2	Female	22	All ages	523	Chronic hepatitis C including cirrhosis	1	Number	2002	170.981	255.027	105.965
1	Deaths	204	Republic of Chad	3	Both	22	All ages	523	Chronic hepatitis C including cirrhosis	1	Number	2002	509.966	747.946	356.928
1	Deaths	204	Republic of Chad	1	Male	22	All ages	524	Cirrhosis due to alcohol	1	Number	2002	286.057	444.006	176.379
1	Deaths	204	Republic of Chad	2	Female	22	All ages	524	Cirrhosis due to alcohol	1	Number	2002	67.9653	106.471	39.2694
1	Deaths	204	Republic of Chad	3	Both	22	All ages	524	Cirrhosis due to alcohol	1	Number	2002	354.022	532.76	225.463
1	Deaths	204	Republic of Chad	1	Male	22	All ages	525	Cirrhosis due to other causes	1	Number	2002	184.845	251.8	126.794
1	Deaths	204	Republic of Chad	2	Female	22	All ages	525	Cirrhosis due to other causes	1	Number	2002	150.004	209.372	97.6509
1	Deaths	204	Republic of Chad	3	Both	22	All ages	525	Cirrhosis due to other causes	1	Number	2002	334.849	433.111	251.597
1	Deaths	207	Republic of Ghana	1	Male	22	All ages	971	Nonalcoholic fatty liver disease including cirrhosis	1	Number	1993	29.4971	44.0592	18.6333
1	Deaths	207	Republic of Ghana	2	Female	22	All ages	971	Nonalcoholic fatty liver disease including cirrhosis	1	Number	1993	54.5473	89.3083	31.0044
1	Deaths	207	Republic of Ghana	3	Both	22	All ages	971	Nonalcoholic fatty liver disease including cirrhosis	1	Number	1993	84.0443	132.943	51.1034
1	Deaths	215	Democratic Republic of Sao Tome and Principe	1	Male	22	All ages	521	Cirrhosis and other chronic liver diseases	1	Number	2021	44.5988	64.8081	26.3806
1	Deaths	215	Democratic Republic of Sao Tome and Principe	2	Female	22	All ages	521	Cirrhosis and other chronic liver diseases	1	Number	2021	18.9717	26.4274	12.5616
1	Deaths	215	Democratic Republic of Sao Tome and Principe	3	Both	22	All ages	521	Cirrhosis and other chronic liver diseases	1	Number	2021	63.5705	87.8694	40.1451
1	Deaths	215	Democratic Republic of Sao Tome and Principe	1	Male	22	All ages	522	Chronic hepatitis B including cirrhosis	1	Number	2021	18.4301	27.5967	10.4447
1	Deaths	215	Democratic Republic of Sao Tome and Principe	2	Female	22	All ages	522	Chronic hepatitis B including cirrhosis	1	Number	2021	7.57355	11.0199	4.66518
1	Deaths	215	Democratic Republic of Sao Tome and Principe	3	Both	22	All ages	522	Chronic hepatitis B including cirrhosis	1	Number	2021	26.0036	37.528	15.3306
1	Deaths	211	Republic of Mali	1	Male	22	All ages	971	Nonalcoholic fatty liver disease including cirrhosis	1	Number	2021	44.7446	74.0138	26.2166
1	Deaths	211	Republic of Mali	2	Female	22	All ages	971	Nonalcoholic fatty liver disease including cirrhosis	1	Number	2021	63.633	101.107	27.2741
1	Deaths	211	Republic of Mali	3	Both	22	All ages	971	Nonalcoholic fatty liver disease including cirrhosis	1	Number	2021	108.378	163.875	66.6883
1	Deaths	214	Federal Republic of Nigeria	1	Male	22	All ages	521	Cirrhosis and other chronic liver diseases	1	Number	2002	18865.9	26531.3	13339.2
1	Deaths	214	Federal Republic of Nigeria	2	Female	22	All ages	521	Cirrhosis and other chronic liver diseases	1	Number	2002	9329.78	13827.3	5900.67
1	Deaths	214	Federal Republic of Nigeria	3	Both	22	All ages	521	Cirrhosis and other chronic liver diseases	1	Number	2002	28195.7	38727.1	20344.4
1	Deaths	214	Federal Republic of Nigeria	1	Male	22	All ages	522	Chronic hepatitis B including cirrhosis	1	Number	2002	7440.94	10837	5096.79
1	Deaths	214	Federal Republic of Nigeria	2	Female	22	All ages	522	Chronic hepatitis B including cirrhosis	1	Number	2002	3650.98	5571.9	2207.94
1	Deaths	214	Federal Republic of Nigeria	3	Both	22	All ages	522	Chronic hepatitis B including cirrhosis	1	Number	2002	11091.9	15641.3	7748.05
1	Deaths	214	Federal Republic of Nigeria	1	Male	22	All ages	523	Chronic hepatitis C including cirrhosis	1	Number	2002	4592.92	6829.01	3086.34
1	Deaths	214	Federal Republic of Nigeria	2	Female	22	All ages	523	Chronic hepatitis C including cirrhosis	1	Number	2002	2016.52	3163.3	1207.52
1	Deaths	214	Federal Republic of Nigeria	3	Both	22	All ages	523	Chronic hepatitis C including cirrhosis	1	Number	2002	6609.44	9493.12	4576.89
1	Deaths	214	Federal Republic of Nigeria	1	Male	22	All ages	524	Cirrhosis due to alcohol	1	Number	2002	3834.94	5594.77	2510.19
1	Deaths	214	Federal Republic of Nigeria	2	Female	22	All ages	524	Cirrhosis due to alcohol	1	Number	2002	819.718	1229.79	485.553
1	Deaths	214	Federal Republic of Nigeria	3	Both	22	All ages	524	Cirrhosis due to alcohol	1	Number	2002	4654.66	6815.9	3122.28
1	Deaths	214	Federal Republic of Nigeria	1	Male	22	All ages	525	Cirrhosis due to other causes	1	Number	2002	2641.87	3426.36	1968.68
1	Deaths	214	Federal Republic of Nigeria	2	Female	22	All ages	525	Cirrhosis due to other causes	1	Number	2002	2373.27	3491.47	1650.45
1	Deaths	214	Federal Republic of Nigeria	3	Both	22	All ages	525	Cirrhosis due to other causes	1	Number	2002	5015.14	6705.9	3709.71
1	Deaths	201	Burkina Faso	1	Male	22	All ages	971	Nonalcoholic fatty liver disease including cirrhosis	1	Number	2020	43.8156	69.2441	26.563
1	Deaths	201	Burkina Faso	2	Female	22	All ages	971	Nonalcoholic fatty liver disease including cirrhosis	1	Number	2020	57.2476	87.6126	35.0103
1	Deaths	201	Burkina Faso	3	Both	22	All ages	971	Nonalcoholic fatty liver disease including cirrhosis	1	Number	2020	101.063	153.255	64.7745
1	Deaths	206	Republic of the Gambia	1	Male	22	All ages	971	Nonalcoholic fatty liver disease including cirrhosis	1	Number	1996	2.33268	3.86983	1.34243
1	Deaths	206	Republic of the Gambia	2	Female	22	All ages	971	Nonalcoholic fatty liver disease including cirrhosis	1	Number	1996	2.13274	3.54676	0.965741
1	Deaths	206	Republic of the Gambia	3	Both	22	All ages	971	Nonalcoholic fatty liver disease including cirrhosis	1	Number	1996	4.46542	6.73907	2.75542
1	Deaths	211	Republic of Mali	1	Male	22	All ages	971	Nonalcoholic fatty liver disease including cirrhosis	1	Number	2015	39.3144	64.6889	22.7083
1	Deaths	211	Republic of Mali	2	Female	22	All ages	971	Nonalcoholic fatty liver disease including cirrhosis	1	Number	2015	51.3293	83.8882	23.25
1	Deaths	211	Republic of Mali	3	Both	22	All ages	971	Nonalcoholic fatty liver disease including cirrhosis	1	Number	2015	90.6437	135.06	56.9207
1	Deaths	206	Republic of the Gambia	1	Male	22	All ages	971	Nonalcoholic fatty liver disease including cirrhosis	1	Number	1993	2.12087	3.51317	1.18423
1	Deaths	206	Republic of the Gambia	2	Female	22	All ages	971	Nonalcoholic fatty liver disease including cirrhosis	1	Number	1993	1.9099	3.13386	0.963898
1	Deaths	206	Republic of the Gambia	3	Both	22	All ages	971	Nonalcoholic fatty liver disease including cirrhosis	1	Number	1993	4.03077	6.13935	2.48315
1	Deaths	210	Republic of Liberia	1	Male	22	All ages	521	Cirrhosis and other chronic liver diseases	1	Number	1996	397.924	501.546	296.774
1	Deaths	210	Republic of Liberia	2	Female	22	All ages	521	Cirrhosis and other chronic liver diseases	1	Number	1996	235.941	347.843	168.749
1	Deaths	210	Republic of Liberia	3	Both	22	All ages	521	Cirrhosis and other chronic liver diseases	1	Number	1996	633.864	819.562	478.2
1	Deaths	210	Republic of Liberia	1	Male	22	All ages	522	Chronic hepatitis B including cirrhosis	1	Number	1996	162.947	212.336	113.752
1	Deaths	210	Republic of Liberia	2	Female	22	All ages	522	Chronic hepatitis B including cirrhosis	1	Number	1996	92.5111	132.37	64.5142
1	Deaths	210	Republic of Liberia	3	Both	22	All ages	522	Chronic hepatitis B including cirrhosis	1	Number	1996	255.458	329.72	182.385
1	Deaths	210	Republic of Liberia	1	Male	22	All ages	523	Chronic hepatitis C including cirrhosis	1	Number	1996	93.9466	136.363	61.8817
1	Deaths	210	Republic of Liberia	2	Female	22	All ages	523	Chronic hepatitis C including cirrhosis	1	Number	1996	55.0143	84.1566	35.5428
1	Deaths	210	Republic of Liberia	3	Both	22	All ages	523	Chronic hepatitis C including cirrhosis	1	Number	1996	148.961	218.603	98.7909
1	Deaths	210	Republic of Liberia	1	Male	22	All ages	524	Cirrhosis due to alcohol	1	Number	1996	86.5536	123.691	55.2181
1	Deaths	210	Republic of Liberia	2	Female	22	All ages	524	Cirrhosis due to alcohol	1	Number	1996	23.991	38.4663	14.2311
1	Deaths	210	Republic of Liberia	3	Both	22	All ages	524	Cirrhosis due to alcohol	1	Number	1996	110.545	158.729	71.3423
1	Deaths	210	Republic of Liberia	1	Male	22	All ages	525	Cirrhosis due to other causes	1	Number	1996	45.7318	78.6634	29.6165
1	Deaths	210	Republic of Liberia	2	Female	22	All ages	525	Cirrhosis due to other causes	1	Number	1996	52.6261	89.5309	33.2817
1	Deaths	210	Republic of Liberia	3	Both	22	All ages	525	Cirrhosis due to other causes	1	Number	1996	98.3579	161.104	66.0375
1	Deaths	215	Democratic Republic of Sao Tome and Principe	1	Male	22	All ages	521	Cirrhosis and other chronic liver diseases	1	Number	2020	43.9662	63.016	26.1617
1	Deaths	215	Democratic Republic of Sao Tome and Principe	2	Female	22	All ages	521	Cirrhosis and other chronic liver diseases	1	Number	2020	18.9836	26.2819	12.5952
1	Deaths	215	Democratic Republic of Sao Tome and Principe	3	Both	22	All ages	521	Cirrhosis and other chronic liver diseases	1	Number	2020	62.9499	86.2214	39.9451
1	Deaths	215	Democratic Republic of Sao Tome and Principe	1	Male	22	All ages	522	Chronic hepatitis B including cirrhosis	1	Number	2020	18.2046	27.1331	10.3602
1	Deaths	215	Democratic Republic of Sao Tome and Principe	2	Female	22	All ages	522	Chronic hepatitis B including cirrhosis	1	Number	2020	7.54641	10.7049	4.56278
1	Deaths	215	Democratic Republic of Sao Tome and Principe	3	Both	22	All ages	522	Chronic hepatitis B including cirrhosis	1	Number	2020	25.751	36.8871	15.2866
1	Deaths	210	Republic of Liberia	1	Male	22	All ages	971	Nonalcoholic fatty liver disease including cirrhosis	1	Number	2002	8.28065	12.8008	4.97619
1	Deaths	210	Republic of Liberia	2	Female	22	All ages	971	Nonalcoholic fatty liver disease including cirrhosis	1	Number	2002	11.7301	20.4965	6.48075
1	Deaths	210	Republic of Liberia	3	Both	22	All ages	971	Nonalcoholic fatty liver disease including cirrhosis	1	Number	2002	20.0107	32.3448	12.1973
1	Deaths	218	Togolese Republic	1	Male	22	All ages	971	Nonalcoholic fatty liver disease including cirrhosis	1	Number	2016	17.5693	30.2674	10.0272
1	Deaths	218	Togolese Republic	2	Female	22	All ages	971	Nonalcoholic fatty liver disease including cirrhosis	1	Number	2016	21.5049	37.0632	11.8219
1	Deaths	218	Togolese Republic	3	Both	22	All ages	971	Nonalcoholic fatty liver disease including cirrhosis	1	Number	2016	39.0742	65.6315	24.0199
1	Deaths	206	Republic of the Gambia	1	Male	22	All ages	521	Cirrhosis and other chronic liver diseases	1	Number	2017	204.227	285.736	140.04
1	Deaths	206	Republic of the Gambia	2	Female	22	All ages	521	Cirrhosis and other chronic liver diseases	1	Number	2017	94.0525	146.461	34.5827
1	Deaths	206	Republic of the Gambia	3	Both	22	All ages	521	Cirrhosis and other chronic liver diseases	1	Number	2017	298.28	405.043	207.814
1	Deaths	206	Republic of the Gambia	1	Male	22	All ages	522	Chronic hepatitis B including cirrhosis	1	Number	2017	83.7993	119.83	53.6456
1	Deaths	206	Republic of the Gambia	2	Female	22	All ages	522	Chronic hepatitis B including cirrhosis	1	Number	2017	36.0107	56.1475	13.3508
1	Deaths	206	Republic of the Gambia	3	Both	22	All ages	522	Chronic hepatitis B including cirrhosis	1	Number	2017	119.81	165.141	79.078
1	Deaths	206	Republic of the Gambia	1	Male	22	All ages	523	Chronic hepatitis C including cirrhosis	1	Number	2017	51.0455	76.6887	31.2547
1	Deaths	206	Republic of the Gambia	2	Female	22	All ages	523	Chronic hepatitis C including cirrhosis	1	Number	2017	23.3636	37.4243	8.54628
1	Deaths	206	Republic of the Gambia	3	Both	22	All ages	523	Chronic hepatitis C including cirrhosis	1	Number	2017	74.4091	108.037	47.9807
1	Deaths	206	Republic of the Gambia	1	Male	22	All ages	524	Cirrhosis due to alcohol	1	Number	2017	42.6201	65.8465	24.9341
1	Deaths	206	Republic of the Gambia	2	Female	22	All ages	524	Cirrhosis due to alcohol	1	Number	2017	8.93781	15.4991	3.21521
1	Deaths	206	Republic of the Gambia	3	Both	22	All ages	524	Cirrhosis due to alcohol	1	Number	2017	51.5579	77.4228	31.6651
1	Deaths	206	Republic of the Gambia	1	Male	22	All ages	525	Cirrhosis due to other causes	1	Number	2017	21.4422	31.2426	13.346
1	Deaths	206	Republic of the Gambia	2	Female	22	All ages	525	Cirrhosis due to other causes	1	Number	2017	19.9293	32.4201	7.117
1	Deaths	206	Republic of the Gambia	3	Both	22	All ages	525	Cirrhosis due to other causes	1	Number	2017	41.3715	57.9103	26.3759
1	Deaths	216	Republic of Senegal	1	Male	22	All ages	521	Cirrhosis and other chronic liver diseases	1	Number	1996	912.381	1394.5	690.133
1	Deaths	216	Republic of Senegal	2	Female	22	All ages	521	Cirrhosis and other chronic liver diseases	1	Number	1996	511.524	706.383	368.648
1	Deaths	216	Republic of Senegal	3	Both	22	All ages	521	Cirrhosis and other chronic liver diseases	1	Number	1996	1423.91	1912.51	1130.94
1	Deaths	216	Republic of Senegal	1	Male	22	All ages	522	Chronic hepatitis B including cirrhosis	1	Number	1996	388.246	612.552	273.11
1	Deaths	216	Republic of Senegal	2	Female	22	All ages	522	Chronic hepatitis B including cirrhosis	1	Number	1996	205.512	294.484	142.249
1	Deaths	216	Republic of Senegal	3	Both	22	All ages	522	Chronic hepatitis B including cirrhosis	1	Number	1996	593.758	844.985	440.067
1	Deaths	216	Republic of Senegal	1	Male	22	All ages	523	Chronic hepatitis C including cirrhosis	1	Number	1996	222.362	350.846	145.544
1	Deaths	216	Republic of Senegal	2	Female	22	All ages	523	Chronic hepatitis C including cirrhosis	1	Number	1996	121.155	187.437	79.6444
1	Deaths	216	Republic of Senegal	3	Both	22	All ages	523	Chronic hepatitis C including cirrhosis	1	Number	1996	343.518	499.343	237.869
1	Deaths	216	Republic of Senegal	1	Male	22	All ages	524	Cirrhosis due to alcohol	1	Number	1996	170.965	273.315	100.726
1	Deaths	216	Republic of Senegal	2	Female	22	All ages	524	Cirrhosis due to alcohol	1	Number	1996	42.8236	66.8128	25.0935
1	Deaths	216	Republic of Senegal	3	Both	22	All ages	524	Cirrhosis due to alcohol	1	Number	1996	213.788	332.355	129.242
1	Deaths	216	Republic of Senegal	1	Male	22	All ages	525	Cirrhosis due to other causes	1	Number	1996	111.21	180.11	72.3236
1	Deaths	216	Republic of Senegal	2	Female	22	All ages	525	Cirrhosis due to other causes	1	Number	1996	117.737	171.85	77.2972
1	Deaths	216	Republic of Senegal	3	Both	22	All ages	525	Cirrhosis due to other causes	1	Number	1996	228.947	310.52	162.087
1	Deaths	215	Democratic Republic of Sao Tome and Principe	1	Male	22	All ages	523	Chronic hepatitis C including cirrhosis	1	Number	2021	10.7134	17.0972	5.74253
1	Deaths	215	Democratic Republic of Sao Tome and Principe	2	Female	22	All ages	523	Chronic hepatitis C including cirrhosis	1	Number	2021	4.55712	7.2278	2.7706
1	Deaths	215	Democratic Republic of Sao Tome and Principe	3	Both	22	All ages	523	Chronic hepatitis C including cirrhosis	1	Number	2021	15.2705	23.2036	8.84341
1	Deaths	208	Republic of Guinea	1	Male	22	All ages	523	Chronic hepatitis C including cirrhosis	1	Number	2019	348.368	517.697	228.333
1	Deaths	208	Republic of Guinea	2	Female	22	All ages	523	Chronic hepatitis C including cirrhosis	1	Number	2019	219.701	314.15	146.565
1	Deaths	208	Republic of Guinea	3	Both	22	All ages	523	Chronic hepatitis C including cirrhosis	1	Number	2019	568.069	798.567	381.762
1	Deaths	208	Republic of Guinea	1	Male	22	All ages	524	Cirrhosis due to alcohol	1	Number	2019	281.828	432.15	168.261
1	Deaths	208	Republic of Guinea	2	Female	22	All ages	524	Cirrhosis due to alcohol	1	Number	2019	78.3416	126.744	45.6583
1	Deaths	208	Republic of Guinea	3	Both	22	All ages	524	Cirrhosis due to alcohol	1	Number	2019	360.17	542.468	217.733
1	Deaths	208	Republic of Guinea	1	Male	22	All ages	525	Cirrhosis due to other causes	1	Number	2019	163.117	234.709	112.285
1	Deaths	208	Republic of Guinea	2	Female	22	All ages	525	Cirrhosis due to other causes	1	Number	2019	195.702	269.75	134.813
1	Deaths	208	Republic of Guinea	3	Both	22	All ages	525	Cirrhosis due to other causes	1	Number	2019	358.819	480.066	258.97
1	Deaths	215	Democratic Republic of Sao Tome and Principe	1	Male	22	All ages	521	Cirrhosis and other chronic liver diseases	1	Number	2002	37.1788	44.7119	29.8795
1	Deaths	215	Democratic Republic of Sao Tome and Principe	2	Female	22	All ages	521	Cirrhosis and other chronic liver diseases	1	Number	2002	20.8699	26.1276	16.4565
1	Deaths	215	Democratic Republic of Sao Tome and Principe	3	Both	22	All ages	521	Cirrhosis and other chronic liver diseases	1	Number	2002	58.0486	68.0169	49.351
1	Deaths	215	Democratic Republic of Sao Tome and Principe	1	Male	22	All ages	522	Chronic hepatitis B including cirrhosis	1	Number	2002	15.4623	19.3591	11.5795
1	Deaths	215	Democratic Republic of Sao Tome and Principe	2	Female	22	All ages	522	Chronic hepatitis B including cirrhosis	1	Number	2002	8.36734	10.9624	6.28223
1	Deaths	215	Democratic Republic of Sao Tome and Principe	3	Both	22	All ages	522	Chronic hepatitis B including cirrhosis	1	Number	2002	23.8297	29.0659	18.8075
1	Deaths	213	Republic of the Niger	1	Male	22	All ages	971	Nonalcoholic fatty liver disease including cirrhosis	1	Number	2008	24.8045	47.5742	12.532
1	Deaths	213	Republic of the Niger	2	Female	22	All ages	971	Nonalcoholic fatty liver disease including cirrhosis	1	Number	2008	35.59	64.3323	18.3726
1	Deaths	213	Republic of the Niger	3	Both	22	All ages	971	Nonalcoholic fatty liver disease including cirrhosis	1	Number	2008	60.3944	104.532	32.5638
1	Deaths	215	Democratic Republic of Sao Tome and Principe	1	Male	22	All ages	523	Chronic hepatitis C including cirrhosis	1	Number	2020	10.5184	16.793	5.69008
1	Deaths	215	Democratic Republic of Sao Tome and Principe	2	Female	22	All ages	523	Chronic hepatitis C including cirrhosis	1	Number	2020	4.58327	6.86788	2.77724
1	Deaths	215	Democratic Republic of Sao Tome and Principe	3	Both	22	All ages	523	Chronic hepatitis C including cirrhosis	1	Number	2020	15.1017	22.9033	8.74072
1	Deaths	216	Republic of Senegal	1	Male	22	All ages	971	Nonalcoholic fatty liver disease including cirrhosis	1	Number	2021	39.9041	66.5046	23.8741
1	Deaths	216	Republic of Senegal	2	Female	22	All ages	971	Nonalcoholic fatty liver disease including cirrhosis	1	Number	2021	54.0253	90.6952	23.0801
1	Deaths	216	Republic of Senegal	3	Both	22	All ages	971	Nonalcoholic fatty liver disease including cirrhosis	1	Number	2021	93.9293	147.984	52.1842
1	Deaths	215	Democratic Republic of Sao Tome and Principe	1	Male	22	All ages	523	Chronic hepatitis C including cirrhosis	1	Number	2002	8.88541	12.3193	6.05012
1	Deaths	215	Democratic Republic of Sao Tome and Principe	2	Female	22	All ages	523	Chronic hepatitis C including cirrhosis	1	Number	2002	5.02733	6.83869	3.61253
1	Deaths	215	Democratic Republic of Sao Tome and Principe	3	Both	22	All ages	523	Chronic hepatitis C including cirrhosis	1	Number	2002	13.9127	18.6426	10.1257
1	Deaths	209	Republic of Guinea-Bissau	1	Male	22	All ages	521	Cirrhosis and other chronic liver diseases	1	Number	2018	266.665	370.227	192.546
1	Deaths	209	Republic of Guinea-Bissau	2	Female	22	All ages	521	Cirrhosis and other chronic liver diseases	1	Number	2018	154.147	221.129	89.925
1	Deaths	209	Republic of Guinea-Bissau	3	Both	22	All ages	521	Cirrhosis and other chronic liver diseases	1	Number	2018	420.811	568.608	298.401
1	Deaths	209	Republic of Guinea-Bissau	1	Male	22	All ages	522	Chronic hepatitis B including cirrhosis	1	Number	2018	114.969	172.398	75.6589
1	Deaths	209	Republic of Guinea-Bissau	2	Female	22	All ages	522	Chronic hepatitis B including cirrhosis	1	Number	2018	62.5234	91.5115	34.6511
1	Deaths	209	Republic of Guinea-Bissau	3	Both	22	All ages	522	Chronic hepatitis B including cirrhosis	1	Number	2018	177.492	258.434	116.317
1	Deaths	209	Republic of Guinea-Bissau	1	Male	22	All ages	523	Chronic hepatitis C including cirrhosis	1	Number	2018	65.0121	97.2966	43.0157
1	Deaths	209	Republic of Guinea-Bissau	2	Female	22	All ages	523	Chronic hepatitis C including cirrhosis	1	Number	2018	38.1512	57.2269	22.5835
1	Deaths	209	Republic of Guinea-Bissau	3	Both	22	All ages	523	Chronic hepatitis C including cirrhosis	1	Number	2018	103.163	151.97	67.6921
1	Deaths	209	Republic of Guinea-Bissau	1	Male	22	All ages	524	Cirrhosis due to alcohol	1	Number	2018	53.4751	82.664	31.283
1	Deaths	209	Republic of Guinea-Bissau	2	Female	22	All ages	524	Cirrhosis due to alcohol	1	Number	2018	14.2525	23.2505	7.22667
1	Deaths	209	Republic of Guinea-Bissau	3	Both	22	All ages	524	Cirrhosis due to alcohol	1	Number	2018	67.7276	103.64	40.3201
1	Deaths	209	Republic of Guinea-Bissau	1	Male	22	All ages	525	Cirrhosis due to other causes	1	Number	2018	28.0671	39.2178	18.762
1	Deaths	209	Republic of Guinea-Bissau	2	Female	22	All ages	525	Cirrhosis due to other causes	1	Number	2018	32.227	46.1949	18.3481
1	Deaths	209	Republic of Guinea-Bissau	3	Both	22	All ages	525	Cirrhosis due to other causes	1	Number	2018	60.2942	83.5047	40.6833
1	Deaths	211	Republic of Mali	1	Male	22	All ages	971	Nonalcoholic fatty liver disease including cirrhosis	1	Number	2017	41.9069	68.4135	24.4442
1	Deaths	211	Republic of Mali	2	Female	22	All ages	971	Nonalcoholic fatty liver disease including cirrhosis	1	Number	2017	55.1673	89.4586	22.9938
1	Deaths	211	Republic of Mali	3	Both	22	All ages	971	Nonalcoholic fatty liver disease including cirrhosis	1	Number	2017	97.0742	145.47	60.6764
1	Deaths	201	Burkina Faso	1	Male	22	All ages	524	Cirrhosis due to alcohol	1	Number	1993	267.517	383.459	166.393
1	Deaths	201	Burkina Faso	2	Female	22	All ages	524	Cirrhosis due to alcohol	1	Number	1993	79.0489	116.769	49.3445
1	Deaths	201	Burkina Faso	3	Both	22	All ages	524	Cirrhosis due to alcohol	1	Number	1993	346.565	493.918	218.576
1	Deaths	201	Burkina Faso	1	Male	22	All ages	525	Cirrhosis due to other causes	1	Number	1993	141.907	217.684	93.0777
1	Deaths	201	Burkina Faso	2	Female	22	All ages	525	Cirrhosis due to other causes	1	Number	1993	189.682	268.748	127.976
1	Deaths	201	Burkina Faso	3	Both	22	All ages	525	Cirrhosis due to other causes	1	Number	1993	331.589	462.254	228.039
1	Deaths	210	Republic of Liberia	1	Male	22	All ages	521	Cirrhosis and other chronic liver diseases	1	Number	1993	370.729	461.017	274.715
1	Deaths	210	Republic of Liberia	2	Female	22	All ages	521	Cirrhosis and other chronic liver diseases	1	Number	1993	218.668	290.897	159.256
1	Deaths	210	Republic of Liberia	3	Both	22	All ages	521	Cirrhosis and other chronic liver diseases	1	Number	1993	589.397	731.338	450.391
1	Deaths	210	Republic of Liberia	1	Male	22	All ages	522	Chronic hepatitis B including cirrhosis	1	Number	1993	149.168	196.405	103.913
1	Deaths	210	Republic of Liberia	2	Female	22	All ages	522	Chronic hepatitis B including cirrhosis	1	Number	1993	84.4926	113.988	60.0954
1	Deaths	210	Republic of Liberia	3	Both	22	All ages	522	Chronic hepatitis B including cirrhosis	1	Number	1993	233.661	300.969	173.306
1	Deaths	210	Republic of Liberia	1	Male	22	All ages	523	Chronic hepatitis C including cirrhosis	1	Number	1993	85.7727	121.942	57.6073
1	Deaths	210	Republic of Liberia	2	Female	22	All ages	523	Chronic hepatitis C including cirrhosis	1	Number	1993	49.9829	73.9985	32.955
1	Deaths	210	Republic of Liberia	3	Both	22	All ages	523	Chronic hepatitis C including cirrhosis	1	Number	1993	135.756	192.733	92.3167
1	Deaths	210	Republic of Liberia	1	Male	22	All ages	524	Cirrhosis due to alcohol	1	Number	1993	79.2577	113.08	48.6971
1	Deaths	210	Republic of Liberia	2	Female	22	All ages	524	Cirrhosis due to alcohol	1	Number	1993	22.1068	34.363	13.2526
1	Deaths	210	Republic of Liberia	3	Both	22	All ages	524	Cirrhosis due to alcohol	1	Number	1993	101.364	145.516	62.8911
1	Deaths	210	Republic of Liberia	1	Male	22	All ages	525	Cirrhosis due to other causes	1	Number	1993	48.1405	75.5788	32.0091
1	Deaths	210	Republic of Liberia	2	Female	22	All ages	525	Cirrhosis due to other causes	1	Number	1993	50.7778	75.0936	34.6272
1	Deaths	210	Republic of Liberia	3	Both	22	All ages	525	Cirrhosis due to other causes	1	Number	1993	98.9183	145.354	69.142
1	Deaths	216	Republic of Senegal	1	Male	22	All ages	971	Nonalcoholic fatty liver disease including cirrhosis	1	Number	2020	39.3024	65.0317	23.9849
1	Deaths	216	Republic of Senegal	2	Female	22	All ages	971	Nonalcoholic fatty liver disease including cirrhosis	1	Number	2020	53.6114	91.4352	22.8995
1	Deaths	216	Republic of Senegal	3	Both	22	All ages	971	Nonalcoholic fatty liver disease including cirrhosis	1	Number	2020	92.9138	145.259	50.6935
1	Deaths	216	Republic of Senegal	1	Male	22	All ages	971	Nonalcoholic fatty liver disease including cirrhosis	1	Number	2002	21.7469	36.0727	13.5413
1	Deaths	216	Republic of Senegal	2	Female	22	All ages	971	Nonalcoholic fatty liver disease including cirrhosis	1	Number	2002	29.3026	46.1574	16.3306
1	Deaths	216	Republic of Senegal	3	Both	22	All ages	971	Nonalcoholic fatty liver disease including cirrhosis	1	Number	2002	51.0495	78.0622	32.1872
1	Deaths	217	Republic of Sierra Leone	1	Male	22	All ages	971	Nonalcoholic fatty liver disease including cirrhosis	1	Number	2018	16.1636	25.7443	9.83077
1	Deaths	217	Republic of Sierra Leone	2	Female	22	All ages	971	Nonalcoholic fatty liver disease including cirrhosis	1	Number	2018	24.1233	37.3916	14.9843
1	Deaths	217	Republic of Sierra Leone	3	Both	22	All ages	971	Nonalcoholic fatty liver disease including cirrhosis	1	Number	2018	40.2869	61.7402	25.6187
1	Deaths	212	Islamic Republic of Mauritania	1	Male	22	All ages	971	Nonalcoholic fatty liver disease including cirrhosis	1	Number	1993	7.12134	12.4297	3.90628
1	Deaths	212	Islamic Republic of Mauritania	2	Female	22	All ages	971	Nonalcoholic fatty liver disease including cirrhosis	1	Number	1993	12.6783	20.5286	7.33753
1	Deaths	212	Islamic Republic of Mauritania	3	Both	22	All ages	971	Nonalcoholic fatty liver disease including cirrhosis	1	Number	1993	19.7997	32.2694	11.8944
1	Deaths	216	Republic of Senegal	1	Male	22	All ages	521	Cirrhosis and other chronic liver diseases	1	Number	1993	913.37	1400.36	689.958
1	Deaths	216	Republic of Senegal	2	Female	22	All ages	521	Cirrhosis and other chronic liver diseases	1	Number	1993	500.332	700.94	367.402
1	Deaths	216	Republic of Senegal	3	Both	22	All ages	521	Cirrhosis and other chronic liver diseases	1	Number	1993	1413.7	1868.37	1130.24
1	Deaths	216	Republic of Senegal	1	Male	22	All ages	522	Chronic hepatitis B including cirrhosis	1	Number	1993	386.171	600.802	274.113
1	Deaths	216	Republic of Senegal	2	Female	22	All ages	522	Chronic hepatitis B including cirrhosis	1	Number	1993	200.107	284.14	141.063
1	Deaths	216	Republic of Senegal	3	Both	22	All ages	522	Chronic hepatitis B including cirrhosis	1	Number	1993	586.278	809.866	434.751
1	Deaths	216	Republic of Senegal	1	Male	22	All ages	523	Chronic hepatitis C including cirrhosis	1	Number	1993	221.64	354.569	146.534
1	Deaths	216	Republic of Senegal	2	Female	22	All ages	523	Chronic hepatitis C including cirrhosis	1	Number	1993	118.444	182.747	77.2796
1	Deaths	216	Republic of Senegal	3	Both	22	All ages	523	Chronic hepatitis C including cirrhosis	1	Number	1993	340.084	489.892	235.913
1	Deaths	216	Republic of Senegal	1	Male	22	All ages	524	Cirrhosis due to alcohol	1	Number	1993	170.658	269.166	99.469
1	Deaths	216	Republic of Senegal	2	Female	22	All ages	524	Cirrhosis due to alcohol	1	Number	1993	41.7666	63.8504	24.4193
1	Deaths	216	Republic of Senegal	3	Both	22	All ages	524	Cirrhosis due to alcohol	1	Number	1993	212.425	324.567	127.331
1	Deaths	216	Republic of Senegal	1	Male	22	All ages	525	Cirrhosis due to other causes	1	Number	1993	115.842	181.599	77.8069
1	Deaths	216	Republic of Senegal	2	Female	22	All ages	525	Cirrhosis due to other causes	1	Number	1993	117.056	169.913	77.5748
1	Deaths	216	Republic of Senegal	3	Both	22	All ages	525	Cirrhosis due to other causes	1	Number	1993	232.898	313.674	170.396
1	Deaths	211	Republic of Mali	1	Male	22	All ages	971	Nonalcoholic fatty liver disease including cirrhosis	1	Number	2002	19.7534	32.0196	10.8469
1	Deaths	211	Republic of Mali	2	Female	22	All ages	971	Nonalcoholic fatty liver disease including cirrhosis	1	Number	2002	28.8348	49.1218	12.0436
1	Deaths	211	Republic of Mali	3	Both	22	All ages	971	Nonalcoholic fatty liver disease including cirrhosis	1	Number	2002	48.5883	74.1995	28.1854
1	Deaths	206	Republic of the Gambia	1	Male	22	All ages	521	Cirrhosis and other chronic liver diseases	1	Number	2016	189.965	262.196	128.347
1	Deaths	206	Republic of the Gambia	2	Female	22	All ages	521	Cirrhosis and other chronic liver diseases	1	Number	2016	86.7595	137.182	34.0881
1	Deaths	206	Republic of the Gambia	3	Both	22	All ages	521	Cirrhosis and other chronic liver diseases	1	Number	2016	276.725	369.774	195.871
1	Deaths	206	Republic of the Gambia	1	Male	22	All ages	522	Chronic hepatitis B including cirrhosis	1	Number	2016	77.8318	111.776	48.2672
1	Deaths	206	Republic of the Gambia	2	Female	22	All ages	522	Chronic hepatitis B including cirrhosis	1	Number	2016	33.1785	51.4183	12.8709
1	Deaths	206	Republic of the Gambia	3	Both	22	All ages	522	Chronic hepatitis B including cirrhosis	1	Number	2016	111.01	153.121	72.1898
1	Deaths	206	Republic of the Gambia	1	Male	22	All ages	523	Chronic hepatitis C including cirrhosis	1	Number	2016	47.5968	70.1314	28.2237
1	Deaths	206	Republic of the Gambia	2	Female	22	All ages	523	Chronic hepatitis C including cirrhosis	1	Number	2016	21.632	34.8859	8.29039
1	Deaths	206	Republic of the Gambia	3	Both	22	All ages	523	Chronic hepatitis C including cirrhosis	1	Number	2016	69.2289	99.8594	44.3837
1	Deaths	206	Republic of the Gambia	1	Male	22	All ages	524	Cirrhosis due to alcohol	1	Number	2016	39.953	61.4364	22.8215
1	Deaths	206	Republic of the Gambia	2	Female	22	All ages	524	Cirrhosis due to alcohol	1	Number	2016	8.30554	14.53	3.05283
1	Deaths	206	Republic of the Gambia	3	Both	22	All ages	524	Cirrhosis due to alcohol	1	Number	2016	48.2585	72.1303	29.6429
1	Deaths	206	Republic of the Gambia	1	Male	22	All ages	525	Cirrhosis due to other causes	1	Number	2016	19.663	28.5449	11.5482
1	Deaths	206	Republic of the Gambia	2	Female	22	All ages	525	Cirrhosis due to other causes	1	Number	2016	18.2919	29.0745	6.85919
1	Deaths	206	Republic of the Gambia	3	Both	22	All ages	525	Cirrhosis due to other causes	1	Number	2016	37.9549	53.574	24.7023
1	Deaths	213	Republic of the Niger	1	Male	22	All ages	521	Cirrhosis and other chronic liver diseases	1	Number	2020	2245.01	4028.27	1400.53
1	Deaths	213	Republic of the Niger	2	Female	22	All ages	521	Cirrhosis and other chronic liver diseases	1	Number	2020	1443.28	2311.09	858.207
1	Deaths	213	Republic of the Niger	3	Both	22	All ages	521	Cirrhosis and other chronic liver diseases	1	Number	2020	3688.28	6089.29	2343.3
1	Deaths	213	Republic of the Niger	1	Male	22	All ages	522	Chronic hepatitis B including cirrhosis	1	Number	2020	932.403	1682	558.533
1	Deaths	213	Republic of the Niger	2	Female	22	All ages	522	Chronic hepatitis B including cirrhosis	1	Number	2020	558.871	906.71	325.757
1	Deaths	213	Republic of the Niger	3	Both	22	All ages	522	Chronic hepatitis B including cirrhosis	1	Number	2020	1491.27	2513.73	922.033
1	Deaths	213	Republic of the Niger	1	Male	22	All ages	523	Chronic hepatitis C including cirrhosis	1	Number	2020	554.662	1074.54	314.029
1	Deaths	213	Republic of the Niger	2	Female	22	All ages	523	Chronic hepatitis C including cirrhosis	1	Number	2020	357.804	595.181	198.997
1	Deaths	213	Republic of the Niger	3	Both	22	All ages	523	Chronic hepatitis C including cirrhosis	1	Number	2020	912.466	1609.51	539.523
1	Deaths	213	Republic of the Niger	1	Male	22	All ages	524	Cirrhosis due to alcohol	1	Number	2020	417.505	798.023	211.997
1	Deaths	213	Republic of the Niger	2	Female	22	All ages	524	Cirrhosis due to alcohol	1	Number	2020	126.346	221.163	63.6358
1	Deaths	213	Republic of the Niger	3	Both	22	All ages	524	Cirrhosis due to alcohol	1	Number	2020	543.851	993.422	282.941
1	Deaths	213	Republic of the Niger	1	Male	22	All ages	525	Cirrhosis due to other causes	1	Number	2020	302.911	523.884	177.85
1	Deaths	213	Republic of the Niger	2	Female	22	All ages	525	Cirrhosis due to other causes	1	Number	2020	342.552	574.805	197.925
1	Deaths	213	Republic of the Niger	3	Both	22	All ages	525	Cirrhosis due to other causes	1	Number	2020	645.463	1053.99	383.735
1	Deaths	202	Republic of Cameroon	1	Male	22	All ages	521	Cirrhosis and other chronic liver diseases	1	Number	2019	2963.49	4203	1720.01
1	Deaths	202	Republic of Cameroon	2	Female	22	All ages	521	Cirrhosis and other chronic liver diseases	1	Number	2019	1352.59	2001.23	842.376
1	Deaths	202	Republic of Cameroon	3	Both	22	All ages	521	Cirrhosis and other chronic liver diseases	1	Number	2019	4316.08	5997.47	2767.13
1	Deaths	202	Republic of Cameroon	1	Male	22	All ages	522	Chronic hepatitis B including cirrhosis	1	Number	2019	1220.59	1751.59	701.428
1	Deaths	202	Republic of Cameroon	2	Female	22	All ages	522	Chronic hepatitis B including cirrhosis	1	Number	2019	511.543	773.088	303.832
1	Deaths	202	Republic of Cameroon	3	Both	22	All ages	522	Chronic hepatitis B including cirrhosis	1	Number	2019	1732.14	2432.38	1065.24
1	Deaths	202	Republic of Cameroon	1	Male	22	All ages	523	Chronic hepatitis C including cirrhosis	1	Number	2019	708.054	1073.4	372.631
1	Deaths	202	Republic of Cameroon	2	Female	22	All ages	523	Chronic hepatitis C including cirrhosis	1	Number	2019	316.27	479.579	185.995
1	Deaths	202	Republic of Cameroon	3	Both	22	All ages	523	Chronic hepatitis C including cirrhosis	1	Number	2019	1024.32	1502.86	604.426
1	Deaths	202	Republic of Cameroon	1	Male	22	All ages	524	Cirrhosis due to alcohol	1	Number	2019	620.926	1007.38	341.027
1	Deaths	202	Republic of Cameroon	2	Female	22	All ages	524	Cirrhosis due to alcohol	1	Number	2019	128.405	213.839	67.8349
1	Deaths	202	Republic of Cameroon	3	Both	22	All ages	524	Cirrhosis due to alcohol	1	Number	2019	749.33	1197.62	419.127
1	Deaths	202	Republic of Cameroon	1	Male	22	All ages	525	Cirrhosis due to other causes	1	Number	2019	306.139	454.442	162.429
1	Deaths	202	Republic of Cameroon	2	Female	22	All ages	525	Cirrhosis due to other causes	1	Number	2019	279.532	425.885	174.091
1	Deaths	202	Republic of Cameroon	3	Both	22	All ages	525	Cirrhosis due to other causes	1	Number	2019	585.671	832.334	362.887
1	Deaths	215	Democratic Republic of Sao Tome and Principe	1	Male	22	All ages	524	Cirrhosis due to alcohol	1	Number	2010	8.11309	11.9922	5.1011
1	Deaths	215	Democratic Republic of Sao Tome and Principe	2	Female	22	All ages	524	Cirrhosis due to alcohol	1	Number	2010	2.01183	3.01479	1.27799
1	Deaths	215	Democratic Republic of Sao Tome and Principe	3	Both	22	All ages	524	Cirrhosis due to alcohol	1	Number	2010	10.1249	14.8413	6.70083
1	Deaths	215	Democratic Republic of Sao Tome and Principe	1	Male	22	All ages	525	Cirrhosis due to other causes	1	Number	2010	4.29832	6.164	3.04358
1	Deaths	215	Democratic Republic of Sao Tome and Principe	2	Female	22	All ages	525	Cirrhosis due to other causes	1	Number	2010	3.91319	5.32081	2.76978
1	Deaths	215	Democratic Republic of Sao Tome and Principe	3	Both	22	All ages	525	Cirrhosis due to other causes	1	Number	2010	8.21152	10.8462	6.10295
1	Deaths	210	Republic of Liberia	1	Male	22	All ages	971	Nonalcoholic fatty liver disease including cirrhosis	1	Number	2018	16.5335	26.9889	10.1034
1	Deaths	210	Republic of Liberia	2	Female	22	All ages	971	Nonalcoholic fatty liver disease including cirrhosis	1	Number	2018	21.0311	33.2983	12.2649
1	Deaths	210	Republic of Liberia	3	Both	22	All ages	971	Nonalcoholic fatty liver disease including cirrhosis	1	Number	2018	37.5646	60.1486	23.6769
1	Deaths	213	Republic of the Niger	1	Male	22	All ages	521	Cirrhosis and other chronic liver diseases	1	Number	2021	2265.79	4088.26	1402.65
1	Deaths	213	Republic of the Niger	2	Female	22	All ages	521	Cirrhosis and other chronic liver diseases	1	Number	2021	1473.05	2381.15	878.222
1	Deaths	213	Republic of the Niger	3	Both	22	All ages	521	Cirrhosis and other chronic liver diseases	1	Number	2021	3738.84	6225.8	2383.2
1	Deaths	213	Republic of the Niger	1	Male	22	All ages	522	Chronic hepatitis B including cirrhosis	1	Number	2021	943.035	1715.43	558.418
1	Deaths	213	Republic of the Niger	2	Female	22	All ages	522	Chronic hepatitis B including cirrhosis	1	Number	2021	573.132	937.076	332.15
1	Deaths	213	Republic of the Niger	3	Both	22	All ages	522	Chronic hepatitis B including cirrhosis	1	Number	2021	1516.17	2588.49	927.417
1	Deaths	213	Republic of the Niger	1	Male	22	All ages	523	Chronic hepatitis C including cirrhosis	1	Number	2021	562.09	1071.14	322.263
1	Deaths	213	Republic of the Niger	2	Female	22	All ages	523	Chronic hepatitis C including cirrhosis	1	Number	2021	364.096	608.073	205.078
1	Deaths	213	Republic of the Niger	3	Both	22	All ages	523	Chronic hepatitis C including cirrhosis	1	Number	2021	926.186	1645.93	544.828
1	Deaths	213	Republic of the Niger	1	Male	22	All ages	524	Cirrhosis due to alcohol	1	Number	2021	421.627	804.114	213.982
1	Deaths	213	Republic of the Niger	2	Female	22	All ages	524	Cirrhosis due to alcohol	1	Number	2021	128.914	224.506	65.3242
1	Deaths	213	Republic of the Niger	3	Both	22	All ages	524	Cirrhosis due to alcohol	1	Number	2021	550.541	1013.2	281.712
1	Deaths	213	Republic of the Niger	1	Male	22	All ages	525	Cirrhosis due to other causes	1	Number	2021	300.59	536.751	174.076
1	Deaths	213	Republic of the Niger	2	Female	22	All ages	525	Cirrhosis due to other causes	1	Number	2021	347.285	591.169	195.372
1	Deaths	213	Republic of the Niger	3	Both	22	All ages	525	Cirrhosis due to other causes	1	Number	2021	647.874	1066.07	378.726
1	Deaths	213	Republic of the Niger	1	Male	22	All ages	521	Cirrhosis and other chronic liver diseases	1	Number	2015	2018.89	3545.68	1307.12
1	Deaths	213	Republic of the Niger	2	Female	22	All ages	521	Cirrhosis and other chronic liver diseases	1	Number	2015	1252.52	1938.66	744.703
1	Deaths	213	Republic of the Niger	3	Both	22	All ages	521	Cirrhosis and other chronic liver diseases	1	Number	2015	3271.4	5222.91	2147.85
1	Deaths	213	Republic of the Niger	1	Male	22	All ages	522	Chronic hepatitis B including cirrhosis	1	Number	2015	833.214	1525.2	506.29
1	Deaths	213	Republic of the Niger	2	Female	22	All ages	522	Chronic hepatitis B including cirrhosis	1	Number	2015	481.715	770.139	279.855
1	Deaths	213	Republic of the Niger	3	Both	22	All ages	522	Chronic hepatitis B including cirrhosis	1	Number	2015	1314.93	2189.35	838.564
1	Deaths	213	Republic of the Niger	1	Male	22	All ages	523	Chronic hepatitis C including cirrhosis	1	Number	2015	482.697	913.95	268.098
1	Deaths	213	Republic of the Niger	2	Female	22	All ages	523	Chronic hepatitis C including cirrhosis	1	Number	2015	307.555	513.182	169.081
1	Deaths	213	Republic of the Niger	3	Both	22	All ages	523	Chronic hepatitis C including cirrhosis	1	Number	2015	790.251	1391.5	458.402
1	Deaths	213	Republic of the Niger	1	Male	22	All ages	524	Cirrhosis due to alcohol	1	Number	2015	372.138	729.423	192.194
1	Deaths	213	Republic of the Niger	2	Female	22	All ages	524	Cirrhosis due to alcohol	1	Number	2015	108.467	191.357	51.9635
1	Deaths	213	Republic of the Niger	3	Both	22	All ages	524	Cirrhosis due to alcohol	1	Number	2015	480.605	886.249	253.543
1	Deaths	213	Republic of the Niger	1	Male	22	All ages	525	Cirrhosis due to other causes	1	Number	2015	297.902	507.314	187.206
1	Deaths	213	Republic of the Niger	2	Female	22	All ages	525	Cirrhosis due to other causes	1	Number	2015	306.974	492.858	180.515
1	Deaths	213	Republic of the Niger	3	Both	22	All ages	525	Cirrhosis due to other causes	1	Number	2015	604.876	937.158	384.012
1	Deaths	204	Republic of Chad	1	Male	22	All ages	521	Cirrhosis and other chronic liver diseases	1	Number	2020	2271.77	3323.63	1600.73
1	Deaths	204	Republic of Chad	2	Female	22	All ages	521	Cirrhosis and other chronic liver diseases	1	Number	2020	1082.01	1553.19	735.055
1	Deaths	204	Republic of Chad	3	Both	22	All ages	521	Cirrhosis and other chronic liver diseases	1	Number	2020	3353.78	4695.61	2432.26
1	Deaths	204	Republic of Chad	1	Male	22	All ages	522	Chronic hepatitis B including cirrhosis	1	Number	2020	938.053	1427.28	606.902
1	Deaths	204	Republic of Chad	2	Female	22	All ages	522	Chronic hepatitis B including cirrhosis	1	Number	2020	423.939	603.371	279.087
1	Deaths	204	Republic of Chad	3	Both	22	All ages	522	Chronic hepatitis B including cirrhosis	1	Number	2020	1361.99	2009.14	915.397
1	Deaths	204	Republic of Chad	1	Male	22	All ages	523	Chronic hepatitis C including cirrhosis	1	Number	2020	539.213	862.509	324.577
1	Deaths	204	Republic of Chad	2	Female	22	All ages	523	Chronic hepatitis C including cirrhosis	1	Number	2020	264.123	410.818	165.247
1	Deaths	204	Republic of Chad	3	Both	22	All ages	523	Chronic hepatitis C including cirrhosis	1	Number	2020	803.336	1229.3	505.162
1	Deaths	204	Republic of Chad	1	Male	22	All ages	524	Cirrhosis due to alcohol	1	Number	2020	450.928	723.069	260.954
1	Deaths	204	Republic of Chad	2	Female	22	All ages	524	Cirrhosis due to alcohol	1	Number	2020	101.86	166.97	57.4213
1	Deaths	204	Republic of Chad	3	Both	22	All ages	524	Cirrhosis due to alcohol	1	Number	2020	552.788	867.148	328.995
1	Deaths	204	Republic of Chad	1	Male	22	All ages	525	Cirrhosis due to other causes	1	Number	2020	309.021	444.021	206.935
1	Deaths	204	Republic of Chad	2	Female	22	All ages	525	Cirrhosis due to other causes	1	Number	2020	251.919	360.995	161.786
1	Deaths	204	Republic of Chad	3	Both	22	All ages	525	Cirrhosis due to other causes	1	Number	2020	560.94	774.241	400.547
1	Deaths	213	Republic of the Niger	1	Male	22	All ages	971	Nonalcoholic fatty liver disease including cirrhosis	1	Number	2020	37.5246	72.2338	19.6234
1	Deaths	213	Republic of the Niger	2	Female	22	All ages	971	Nonalcoholic fatty liver disease including cirrhosis	1	Number	2020	57.7048	106.343	30.0295
1	Deaths	213	Republic of the Niger	3	Both	22	All ages	971	Nonalcoholic fatty liver disease including cirrhosis	1	Number	2020	95.2294	168.853	52.3971
1	Deaths	208	Republic of Guinea	1	Male	22	All ages	523	Chronic hepatitis C including cirrhosis	1	Number	1996	256.623	402.846	156.01
1	Deaths	208	Republic of Guinea	2	Female	22	All ages	523	Chronic hepatitis C including cirrhosis	1	Number	1996	186.543	278.71	117.37
1	Deaths	208	Republic of Guinea	3	Both	22	All ages	523	Chronic hepatitis C including cirrhosis	1	Number	1996	443.166	651.89	293.225
1	Deaths	208	Republic of Guinea	1	Male	22	All ages	524	Cirrhosis due to alcohol	1	Number	1996	208.34	345.773	117.854
1	Deaths	208	Republic of Guinea	2	Female	22	All ages	524	Cirrhosis due to alcohol	1	Number	1996	71.5086	113.031	41.8028
1	Deaths	208	Republic of Guinea	3	Both	22	All ages	524	Cirrhosis due to alcohol	1	Number	1996	279.849	446.216	164.277
1	Deaths	208	Republic of Guinea	1	Male	22	All ages	525	Cirrhosis due to other causes	1	Number	1996	134.9	196.969	92.4527
1	Deaths	208	Republic of Guinea	2	Female	22	All ages	525	Cirrhosis due to other causes	1	Number	1996	164.604	226.736	115.873
1	Deaths	208	Republic of Guinea	3	Both	22	All ages	525	Cirrhosis due to other causes	1	Number	1996	299.504	395.376	213.778
1	Deaths	208	Republic of Guinea	1	Male	22	All ages	523	Chronic hepatitis C including cirrhosis	1	Number	1993	238.319	391.134	143.792
1	Deaths	208	Republic of Guinea	2	Female	22	All ages	523	Chronic hepatitis C including cirrhosis	1	Number	1993	173.249	257.392	109.312
1	Deaths	208	Republic of Guinea	3	Both	22	All ages	523	Chronic hepatitis C including cirrhosis	1	Number	1993	411.567	617.872	278.016
1	Deaths	208	Republic of Guinea	1	Male	22	All ages	524	Cirrhosis due to alcohol	1	Number	1993	195.097	327.753	105.144
1	Deaths	208	Republic of Guinea	2	Female	22	All ages	524	Cirrhosis due to alcohol	1	Number	1993	66.6659	103.801	37.912
1	Deaths	208	Republic of Guinea	3	Both	22	All ages	524	Cirrhosis due to alcohol	1	Number	1993	261.763	426.327	149.456
1	Deaths	208	Republic of Guinea	1	Male	22	All ages	525	Cirrhosis due to other causes	1	Number	1993	130.142	191.466	88.5222
1	Deaths	208	Republic of Guinea	2	Female	22	All ages	525	Cirrhosis due to other causes	1	Number	1993	154.841	212.245	109.46
1	Deaths	208	Republic of Guinea	3	Both	22	All ages	525	Cirrhosis due to other causes	1	Number	1993	284.983	381.282	206.274
1	Deaths	202	Republic of Cameroon	1	Male	22	All ages	521	Cirrhosis and other chronic liver diseases	1	Number	1996	1602.52	2155.73	1040
1	Deaths	202	Republic of Cameroon	2	Female	22	All ages	521	Cirrhosis and other chronic liver diseases	1	Number	1996	753.214	1057.77	435.486
1	Deaths	202	Republic of Cameroon	3	Both	22	All ages	521	Cirrhosis and other chronic liver diseases	1	Number	1996	2355.73	2997.23	1647.53
1	Deaths	202	Republic of Cameroon	1	Male	22	All ages	522	Chronic hepatitis B including cirrhosis	1	Number	1996	651.218	893.603	397.989
1	Deaths	202	Republic of Cameroon	2	Female	22	All ages	522	Chronic hepatitis B including cirrhosis	1	Number	1996	292.455	432.155	156.689
1	Deaths	202	Republic of Cameroon	3	Both	22	All ages	522	Chronic hepatitis B including cirrhosis	1	Number	1996	943.673	1270.17	613.47
1	Deaths	202	Republic of Cameroon	1	Male	22	All ages	523	Chronic hepatitis C including cirrhosis	1	Number	1996	393.161	588.313	234.905
1	Deaths	202	Republic of Cameroon	2	Female	22	All ages	523	Chronic hepatitis C including cirrhosis	1	Number	1996	181.162	283.973	99.5429
1	Deaths	202	Republic of Cameroon	3	Both	22	All ages	523	Chronic hepatitis C including cirrhosis	1	Number	1996	574.323	825.118	365.338
1	Deaths	202	Republic of Cameroon	1	Male	22	All ages	524	Cirrhosis due to alcohol	1	Number	1996	339.101	542.702	196.882
1	Deaths	202	Republic of Cameroon	2	Female	22	All ages	524	Cirrhosis due to alcohol	1	Number	1996	72.9122	119.882	35.5844
1	Deaths	202	Republic of Cameroon	3	Both	22	All ages	524	Cirrhosis due to alcohol	1	Number	1996	412.013	648.346	253.105
1	Deaths	202	Republic of Cameroon	1	Male	22	All ages	525	Cirrhosis due to other causes	1	Number	1996	171.965	261.48	97.8512
1	Deaths	202	Republic of Cameroon	2	Female	22	All ages	525	Cirrhosis due to other causes	1	Number	1996	157.033	231.561	88.9461
1	Deaths	202	Republic of Cameroon	3	Both	22	All ages	525	Cirrhosis due to other causes	1	Number	1996	328.998	463.929	212.959
1	Deaths	216	Republic of Senegal	1	Male	22	All ages	521	Cirrhosis and other chronic liver diseases	1	Number	2012	1185.62	1699.74	887.599
1	Deaths	216	Republic of Senegal	2	Female	22	All ages	521	Cirrhosis and other chronic liver diseases	1	Number	2012	689.413	1002.47	359.975
1	Deaths	216	Republic of Senegal	3	Both	22	All ages	521	Cirrhosis and other chronic liver diseases	1	Number	2012	1875.03	2428.99	1320.6
1	Deaths	216	Republic of Senegal	1	Male	22	All ages	522	Chronic hepatitis B including cirrhosis	1	Number	2012	517.57	758.861	363.192
1	Deaths	216	Republic of Senegal	2	Female	22	All ages	522	Chronic hepatitis B including cirrhosis	1	Number	2012	280.864	427.73	145.316
1	Deaths	216	Republic of Senegal	3	Both	22	All ages	522	Chronic hepatitis B including cirrhosis	1	Number	2012	798.434	1069.24	556.508
1	Deaths	216	Republic of Senegal	1	Male	22	All ages	523	Chronic hepatitis C including cirrhosis	1	Number	2012	292.212	437.33	191.6
1	Deaths	216	Republic of Senegal	2	Female	22	All ages	523	Chronic hepatitis C including cirrhosis	1	Number	2012	167.937	264.841	84.7307
1	Deaths	216	Republic of Senegal	3	Both	22	All ages	523	Chronic hepatitis C including cirrhosis	1	Number	2012	460.149	655.129	296.075
1	Deaths	216	Republic of Senegal	1	Male	22	All ages	524	Cirrhosis due to alcohol	1	Number	2012	228.326	354.188	136.792
1	Deaths	216	Republic of Senegal	2	Female	22	All ages	524	Cirrhosis due to alcohol	1	Number	2012	60.4116	101.599	28.9989
1	Deaths	216	Republic of Senegal	3	Both	22	All ages	524	Cirrhosis due to alcohol	1	Number	2012	288.738	438.46	171.185
1	Deaths	216	Republic of Senegal	1	Male	22	All ages	525	Cirrhosis due to other causes	1	Number	2012	118.263	185.918	78.7192
1	Deaths	216	Republic of Senegal	2	Female	22	All ages	525	Cirrhosis due to other causes	1	Number	2012	140.782	215.552	71.169
1	Deaths	216	Republic of Senegal	3	Both	22	All ages	525	Cirrhosis due to other causes	1	Number	2012	259.045	359.82	168.972
1	Deaths	208	Republic of Guinea	1	Male	22	All ages	971	Nonalcoholic fatty liver disease including cirrhosis	1	Number	2017	29.6725	48.6947	17.7886
1	Deaths	208	Republic of Guinea	2	Female	22	All ages	971	Nonalcoholic fatty liver disease including cirrhosis	1	Number	2017	42.9827	65.4933	25.9509
1	Deaths	208	Republic of Guinea	3	Both	22	All ages	971	Nonalcoholic fatty liver disease including cirrhosis	1	Number	2017	72.6552	106.462	46.7
1	Deaths	215	Democratic Republic of Sao Tome and Principe	1	Male	22	All ages	971	Nonalcoholic fatty liver disease including cirrhosis	1	Number	2020	1.52706	2.4851	0.740442
1	Deaths	215	Democratic Republic of Sao Tome and Principe	2	Female	22	All ages	971	Nonalcoholic fatty liver disease including cirrhosis	1	Number	2020	1.58571	2.54631	0.847046
1	Deaths	215	Democratic Republic of Sao Tome and Principe	3	Both	22	All ages	971	Nonalcoholic fatty liver disease including cirrhosis	1	Number	2020	3.11277	4.89488	1.69378
1	Deaths	209	Republic of Guinea-Bissau	1	Male	22	All ages	521	Cirrhosis and other chronic liver diseases	1	Number	2019	270.845	364.755	194.962
1	Deaths	209	Republic of Guinea-Bissau	2	Female	22	All ages	521	Cirrhosis and other chronic liver diseases	1	Number	2019	154.757	219.995	92.3223
1	Deaths	209	Republic of Guinea-Bissau	3	Both	22	All ages	521	Cirrhosis and other chronic liver diseases	1	Number	2019	425.602	568.496	305.09
1	Deaths	209	Republic of Guinea-Bissau	1	Male	22	All ages	522	Chronic hepatitis B including cirrhosis	1	Number	2019	116.88	173.195	78.0123
1	Deaths	209	Republic of Guinea-Bissau	2	Female	22	All ages	522	Chronic hepatitis B including cirrhosis	1	Number	2019	62.9606	94.3711	35.0369
1	Deaths	209	Republic of Guinea-Bissau	3	Both	22	All ages	522	Chronic hepatitis B including cirrhosis	1	Number	2019	179.84	259.972	119.555
1	Deaths	209	Republic of Guinea-Bissau	1	Male	22	All ages	523	Chronic hepatitis C including cirrhosis	1	Number	2019	66.3584	98.6976	44.4119
1	Deaths	209	Republic of Guinea-Bissau	2	Female	22	All ages	523	Chronic hepatitis C including cirrhosis	1	Number	2019	38.3606	57.9249	22.9667
1	Deaths	209	Republic of Guinea-Bissau	3	Both	22	All ages	523	Chronic hepatitis C including cirrhosis	1	Number	2019	104.719	154.404	68.6912
1	Deaths	209	Republic of Guinea-Bissau	1	Male	22	All ages	524	Cirrhosis due to alcohol	1	Number	2019	54.5194	84.5679	32.4238
1	Deaths	209	Republic of Guinea-Bissau	2	Female	22	All ages	524	Cirrhosis due to alcohol	1	Number	2019	14.3584	23.8848	7.16401
1	Deaths	209	Republic of Guinea-Bissau	3	Both	22	All ages	524	Cirrhosis due to alcohol	1	Number	2019	68.8778	106.014	41.3567
1	Deaths	209	Republic of Guinea-Bissau	1	Male	22	All ages	525	Cirrhosis due to other causes	1	Number	2019	27.8059	38.8537	18.4466
1	Deaths	209	Republic of Guinea-Bissau	2	Female	22	All ages	525	Cirrhosis due to other causes	1	Number	2019	31.9571	46.419	18.1864
1	Deaths	209	Republic of Guinea-Bissau	3	Both	22	All ages	525	Cirrhosis due to other causes	1	Number	2019	59.7629	82.1519	39.6787
1	Deaths	217	Republic of Sierra Leone	1	Male	22	All ages	971	Nonalcoholic fatty liver disease including cirrhosis	1	Number	1996	10.4202	16.3043	6.16536
1	Deaths	217	Republic of Sierra Leone	2	Female	22	All ages	971	Nonalcoholic fatty liver disease including cirrhosis	1	Number	1996	14.0818	22.5678	7.98404
1	Deaths	217	Republic of Sierra Leone	3	Both	22	All ages	971	Nonalcoholic fatty liver disease including cirrhosis	1	Number	1996	24.502	37.6136	14.7523
1	Deaths	202	Republic of Cameroon	1	Male	22	All ages	521	Cirrhosis and other chronic liver diseases	1	Number	2002	1908.5	2586.32	1245.08
1	Deaths	202	Republic of Cameroon	2	Female	22	All ages	521	Cirrhosis and other chronic liver diseases	1	Number	2002	882.305	1265.98	508.727
1	Deaths	202	Republic of Cameroon	3	Both	22	All ages	521	Cirrhosis and other chronic liver diseases	1	Number	2002	2790.8	3622.12	1925.32
1	Deaths	202	Republic of Cameroon	1	Male	22	All ages	522	Chronic hepatitis B including cirrhosis	1	Number	2002	776.82	1092.51	491.083
1	Deaths	202	Republic of Cameroon	2	Female	22	All ages	522	Chronic hepatitis B including cirrhosis	1	Number	2002	340.979	500.359	184.485
1	Deaths	202	Republic of Cameroon	3	Both	22	All ages	522	Chronic hepatitis B including cirrhosis	1	Number	2002	1117.8	1523.58	714.505
1	Deaths	202	Republic of Cameroon	1	Male	22	All ages	523	Chronic hepatitis C including cirrhosis	1	Number	2002	464.976	691.432	276.124
1	Deaths	202	Republic of Cameroon	2	Female	22	All ages	523	Chronic hepatitis C including cirrhosis	1	Number	2002	208.807	327.943	113.013
1	Deaths	202	Republic of Cameroon	3	Both	22	All ages	523	Chronic hepatitis C including cirrhosis	1	Number	2002	673.783	971.645	413.348
1	Deaths	202	Republic of Cameroon	1	Male	22	All ages	524	Cirrhosis due to alcohol	1	Number	2002	403.314	629.03	241.672
1	Deaths	202	Republic of Cameroon	2	Female	22	All ages	524	Cirrhosis due to alcohol	1	Number	2002	84.279	140.19	40.7196
1	Deaths	202	Republic of Cameroon	3	Both	22	All ages	524	Cirrhosis due to alcohol	1	Number	2002	487.593	742.426	302.672
1	Deaths	202	Republic of Cameroon	1	Male	22	All ages	525	Cirrhosis due to other causes	1	Number	2002	206.908	301.878	115.97
1	Deaths	202	Republic of Cameroon	2	Female	22	All ages	525	Cirrhosis due to other causes	1	Number	2002	188.845	282.979	111.023
1	Deaths	202	Republic of Cameroon	3	Both	22	All ages	525	Cirrhosis due to other causes	1	Number	2002	395.752	557.07	247.073
1	Deaths	215	Democratic Republic of Sao Tome and Principe	1	Male	22	All ages	971	Nonalcoholic fatty liver disease including cirrhosis	1	Number	2021	1.57442	2.62547	0.768658
1	Deaths	215	Democratic Republic of Sao Tome and Principe	2	Female	22	All ages	971	Nonalcoholic fatty liver disease including cirrhosis	1	Number	2021	1.60005	2.62346	0.866035
1	Deaths	215	Democratic Republic of Sao Tome and Principe	3	Both	22	All ages	971	Nonalcoholic fatty liver disease including cirrhosis	1	Number	2021	3.17448	4.98784	1.70601
1	Deaths	213	Republic of the Niger	1	Male	22	All ages	521	Cirrhosis and other chronic liver diseases	1	Number	2017	2139.59	3806.77	1356.02
1	Deaths	213	Republic of the Niger	2	Female	22	All ages	521	Cirrhosis and other chronic liver diseases	1	Number	2017	1343.53	2115.07	788.216
1	Deaths	213	Republic of the Niger	3	Both	22	All ages	521	Cirrhosis and other chronic liver diseases	1	Number	2017	3483.12	5617.54	2275.96
1	Deaths	213	Republic of the Niger	1	Male	22	All ages	522	Chronic hepatitis B including cirrhosis	1	Number	2017	886.352	1614.43	529.015
1	Deaths	213	Republic of the Niger	2	Female	22	All ages	522	Chronic hepatitis B including cirrhosis	1	Number	2017	518.845	827.392	298.989
1	Deaths	213	Republic of the Niger	3	Both	22	All ages	522	Chronic hepatitis B including cirrhosis	1	Number	2017	1405.2	2354.56	880.675
1	Deaths	213	Republic of the Niger	1	Male	22	All ages	523	Chronic hepatitis C including cirrhosis	1	Number	2017	515.426	982.341	293.477
1	Deaths	213	Republic of the Niger	2	Female	22	All ages	523	Chronic hepatitis C including cirrhosis	1	Number	2017	331.32	553.459	184.629
1	Deaths	213	Republic of the Niger	3	Both	22	All ages	523	Chronic hepatitis C including cirrhosis	1	Number	2017	846.745	1488.35	494.296
1	Deaths	213	Republic of the Niger	1	Male	22	All ages	524	Cirrhosis due to alcohol	1	Number	2017	396.706	763.511	205.061
1	Deaths	213	Republic of the Niger	2	Female	22	All ages	524	Cirrhosis due to alcohol	1	Number	2017	116.618	204.16	57.9946
1	Deaths	213	Republic of the Niger	3	Both	22	All ages	524	Cirrhosis due to alcohol	1	Number	2017	513.324	960.299	273.164
1	Deaths	213	Republic of the Niger	1	Male	22	All ages	525	Cirrhosis due to other causes	1	Number	2017	305.852	529.077	192.904
1	Deaths	213	Republic of the Niger	2	Female	22	All ages	525	Cirrhosis due to other causes	1	Number	2017	324.542	543.607	190.222
1	Deaths	213	Republic of the Niger	3	Both	22	All ages	525	Cirrhosis due to other causes	1	Number	2017	630.393	1003.5	386.583
1	Deaths	206	Republic of the Gambia	1	Male	22	All ages	971	Nonalcoholic fatty liver disease including cirrhosis	1	Number	2020	5.78811	9.3464	3.29735
1	Deaths	206	Republic of the Gambia	2	Female	22	All ages	971	Nonalcoholic fatty liver disease including cirrhosis	1	Number	2020	6.47523	11.7162	2.06748
1	Deaths	206	Republic of the Gambia	3	Both	22	All ages	971	Nonalcoholic fatty liver disease including cirrhosis	1	Number	2020	12.2633	19.4361	6.46559
1	Deaths	213	Republic of the Niger	1	Male	22	All ages	521	Cirrhosis and other chronic liver diseases	1	Number	2002	1375.55	2244.9	917.968
1	Deaths	213	Republic of the Niger	2	Female	22	All ages	521	Cirrhosis and other chronic liver diseases	1	Number	2002	853.087	1247.3	552.748
1	Deaths	213	Republic of the Niger	3	Both	22	All ages	521	Cirrhosis and other chronic liver diseases	1	Number	2002	2228.64	3339.26	1615.84
1	Deaths	213	Republic of the Niger	1	Male	22	All ages	522	Chronic hepatitis B including cirrhosis	1	Number	2002	558.737	981.136	345.325
1	Deaths	213	Republic of the Niger	2	Female	22	All ages	522	Chronic hepatitis B including cirrhosis	1	Number	2002	328.397	489.651	203.015
1	Deaths	213	Republic of the Niger	3	Both	22	All ages	522	Chronic hepatitis B including cirrhosis	1	Number	2002	887.135	1417.27	596.096
1	Deaths	213	Republic of the Niger	1	Male	22	All ages	523	Chronic hepatitis C including cirrhosis	1	Number	2002	327.118	594.281	197.889
1	Deaths	213	Republic of the Niger	2	Female	22	All ages	523	Chronic hepatitis C including cirrhosis	1	Number	2002	202.859	322.685	113.104
1	Deaths	213	Republic of the Niger	3	Both	22	All ages	523	Chronic hepatitis C including cirrhosis	1	Number	2002	529.977	873.596	332.386
1	Deaths	213	Republic of the Niger	1	Male	22	All ages	524	Cirrhosis due to alcohol	1	Number	2002	244.983	450.122	131.556
1	Deaths	213	Republic of the Niger	2	Female	22	All ages	524	Cirrhosis due to alcohol	1	Number	2002	71.9583	123.955	38.5395
1	Deaths	213	Republic of the Niger	3	Both	22	All ages	524	Cirrhosis due to alcohol	1	Number	2002	316.942	548.972	177.045
1	Deaths	213	Republic of the Niger	1	Male	22	All ages	525	Cirrhosis due to other causes	1	Number	2002	224.406	330.069	146.125
1	Deaths	213	Republic of the Niger	2	Female	22	All ages	525	Cirrhosis due to other causes	1	Number	2002	221.082	324.265	152.928
1	Deaths	213	Republic of the Niger	3	Both	22	All ages	525	Cirrhosis due to other causes	1	Number	2002	445.488	593.434	327.594
1	Deaths	218	Togolese Republic	1	Male	22	All ages	971	Nonalcoholic fatty liver disease including cirrhosis	1	Number	2018	19.0936	33.0542	10.8741
1	Deaths	218	Togolese Republic	2	Female	22	All ages	971	Nonalcoholic fatty liver disease including cirrhosis	1	Number	2018	23.6537	39.7043	12.9756
1	Deaths	218	Togolese Republic	3	Both	22	All ages	971	Nonalcoholic fatty liver disease including cirrhosis	1	Number	2018	42.7472	70.9702	25.7321
1	Deaths	215	Democratic Republic of Sao Tome and Principe	1	Male	22	All ages	971	Nonalcoholic fatty liver disease including cirrhosis	1	Number	2017	1.37571	2.22272	0.68799
1	Deaths	215	Democratic Republic of Sao Tome and Principe	2	Female	22	All ages	971	Nonalcoholic fatty liver disease including cirrhosis	1	Number	2017	1.47887	2.32874	0.820055
1	Deaths	215	Democratic Republic of Sao Tome and Principe	3	Both	22	All ages	971	Nonalcoholic fatty liver disease including cirrhosis	1	Number	2017	2.85458	4.39089	1.65036
1	Deaths	209	Republic of Guinea-Bissau	1	Male	22	All ages	521	Cirrhosis and other chronic liver diseases	1	Number	1993	202.234	280.14	138.244
1	Deaths	209	Republic of Guinea-Bissau	2	Female	22	All ages	521	Cirrhosis and other chronic liver diseases	1	Number	1993	106.367	144.85	70.8258
1	Deaths	209	Republic of Guinea-Bissau	3	Both	22	All ages	521	Cirrhosis and other chronic liver diseases	1	Number	1993	308.601	405.858	212.426
1	Deaths	209	Republic of Guinea-Bissau	1	Male	22	All ages	522	Chronic hepatitis B including cirrhosis	1	Number	1993	84.1993	118.473	53.4394
1	Deaths	209	Republic of Guinea-Bissau	2	Female	22	All ages	522	Chronic hepatitis B including cirrhosis	1	Number	1993	42.7729	61.5355	27.2432
1	Deaths	209	Republic of Guinea-Bissau	3	Both	22	All ages	522	Chronic hepatitis B including cirrhosis	1	Number	1993	126.972	174.35	84.0183
1	Deaths	209	Republic of Guinea-Bissau	1	Male	22	All ages	523	Chronic hepatitis C including cirrhosis	1	Number	1993	49.123	73.8293	30.5737
1	Deaths	209	Republic of Guinea-Bissau	2	Female	22	All ages	523	Chronic hepatitis C including cirrhosis	1	Number	1993	25.7288	39.2508	15.5058
1	Deaths	209	Republic of Guinea-Bissau	3	Both	22	All ages	523	Chronic hepatitis C including cirrhosis	1	Number	1993	74.8518	107.553	48.1562
1	Deaths	209	Republic of Guinea-Bissau	1	Male	22	All ages	524	Cirrhosis due to alcohol	1	Number	1993	40.9192	62.4244	22.461
1	Deaths	209	Republic of Guinea-Bissau	2	Female	22	All ages	524	Cirrhosis due to alcohol	1	Number	1993	9.87959	16.135	5.3779
1	Deaths	209	Republic of Guinea-Bissau	3	Both	22	All ages	524	Cirrhosis due to alcohol	1	Number	1993	50.7988	76.9347	28.47
1	Deaths	209	Republic of Guinea-Bissau	1	Male	22	All ages	525	Cirrhosis due to other causes	1	Number	1993	24.6544	36.2154	15.3137
1	Deaths	209	Republic of Guinea-Bissau	2	Female	22	All ages	525	Cirrhosis due to other causes	1	Number	1993	24.0381	34.7547	14.5454
1	Deaths	209	Republic of Guinea-Bissau	3	Both	22	All ages	525	Cirrhosis due to other causes	1	Number	1993	48.6926	66.0681	31.9842
1	Deaths	209	Republic of Guinea-Bissau	1	Male	22	All ages	521	Cirrhosis and other chronic liver diseases	1	Number	1996	197.959	272.771	134.777
1	Deaths	209	Republic of Guinea-Bissau	2	Female	22	All ages	521	Cirrhosis and other chronic liver diseases	1	Number	1996	109.178	151.899	72.5077
1	Deaths	209	Republic of Guinea-Bissau	3	Both	22	All ages	521	Cirrhosis and other chronic liver diseases	1	Number	1996	307.137	404.095	215.78
1	Deaths	209	Republic of Guinea-Bissau	1	Male	22	All ages	522	Chronic hepatitis B including cirrhosis	1	Number	1996	82.6625	117.434	53.9657
1	Deaths	209	Republic of Guinea-Bissau	2	Female	22	All ages	522	Chronic hepatitis B including cirrhosis	1	Number	1996	43.9522	63.2633	27.7349
1	Deaths	209	Republic of Guinea-Bissau	3	Both	22	All ages	522	Chronic hepatitis B including cirrhosis	1	Number	1996	126.615	172.656	84.6683
1	Deaths	209	Republic of Guinea-Bissau	1	Male	22	All ages	523	Chronic hepatitis C including cirrhosis	1	Number	1996	48.2356	72.7883	29.8914
1	Deaths	209	Republic of Guinea-Bissau	2	Female	22	All ages	523	Chronic hepatitis C including cirrhosis	1	Number	1996	26.413	40.5437	15.9531
1	Deaths	209	Republic of Guinea-Bissau	3	Both	22	All ages	523	Chronic hepatitis C including cirrhosis	1	Number	1996	74.6486	106.546	47.4545
1	Deaths	209	Republic of Guinea-Bissau	1	Male	22	All ages	524	Cirrhosis due to alcohol	1	Number	1996	39.7765	60.5843	22.3579
1	Deaths	209	Republic of Guinea-Bissau	2	Female	22	All ages	524	Cirrhosis due to alcohol	1	Number	1996	10.1271	16.4158	5.60702
1	Deaths	209	Republic of Guinea-Bissau	3	Both	22	All ages	524	Cirrhosis due to alcohol	1	Number	1996	49.9035	75.9694	28.4686
1	Deaths	209	Republic of Guinea-Bissau	1	Male	22	All ages	525	Cirrhosis due to other causes	1	Number	1996	23.9467	34.6914	15.2788
1	Deaths	209	Republic of Guinea-Bissau	2	Female	22	All ages	525	Cirrhosis due to other causes	1	Number	1996	24.5351	34.625	14.7528
1	Deaths	209	Republic of Guinea-Bissau	3	Both	22	All ages	525	Cirrhosis due to other causes	1	Number	1996	48.4818	65.8896	31.8728
1	Deaths	202	Republic of Cameroon	1	Male	22	All ages	521	Cirrhosis and other chronic liver diseases	1	Number	2021	3006.53	4410.46	1754.41
1	Deaths	202	Republic of Cameroon	2	Female	22	All ages	521	Cirrhosis and other chronic liver diseases	1	Number	2021	1371.83	2014.22	863.426
1	Deaths	202	Republic of Cameroon	3	Both	22	All ages	521	Cirrhosis and other chronic liver diseases	1	Number	2021	4378.36	6165.1	2750.65
1	Deaths	202	Republic of Cameroon	1	Male	22	All ages	522	Chronic hepatitis B including cirrhosis	1	Number	2021	1220.85	1812	679.995
1	Deaths	202	Republic of Cameroon	2	Female	22	All ages	522	Chronic hepatitis B including cirrhosis	1	Number	2021	515.871	782.435	314.31
1	Deaths	202	Republic of Cameroon	3	Both	22	All ages	522	Chronic hepatitis B including cirrhosis	1	Number	2021	1736.72	2467.08	1062.02
1	Deaths	202	Republic of Cameroon	1	Male	22	All ages	523	Chronic hepatitis C including cirrhosis	1	Number	2021	735.123	1152.17	388.214
1	Deaths	202	Republic of Cameroon	2	Female	22	All ages	523	Chronic hepatitis C including cirrhosis	1	Number	2021	320.607	496.467	187.433
1	Deaths	202	Republic of Cameroon	3	Both	22	All ages	523	Chronic hepatitis C including cirrhosis	1	Number	2021	1055.73	1611.55	626.193
1	Deaths	202	Republic of Cameroon	1	Male	22	All ages	524	Cirrhosis due to alcohol	1	Number	2021	636.308	1016.84	350.825
1	Deaths	202	Republic of Cameroon	2	Female	22	All ages	524	Cirrhosis due to alcohol	1	Number	2021	131.995	223.27	70.6713
1	Deaths	202	Republic of Cameroon	3	Both	22	All ages	524	Cirrhosis due to alcohol	1	Number	2021	768.303	1226.32	444.131
1	Deaths	202	Republic of Cameroon	1	Male	22	All ages	525	Cirrhosis due to other causes	1	Number	2021	298.946	448.361	156.19
1	Deaths	202	Republic of Cameroon	2	Female	22	All ages	525	Cirrhosis due to other causes	1	Number	2021	279.319	426.93	172.055
1	Deaths	202	Republic of Cameroon	3	Both	22	All ages	525	Cirrhosis due to other causes	1	Number	2021	578.265	837.546	355.066
1	Deaths	218	Togolese Republic	1	Male	22	All ages	521	Cirrhosis and other chronic liver diseases	1	Number	2020	883.756	1251.65	557.918
1	Deaths	218	Togolese Republic	2	Female	22	All ages	521	Cirrhosis and other chronic liver diseases	1	Number	2020	453.398	668.379	257.545
1	Deaths	218	Togolese Republic	3	Both	22	All ages	521	Cirrhosis and other chronic liver diseases	1	Number	2020	1337.15	1846.81	903.258
1	Deaths	218	Togolese Republic	1	Male	22	All ages	522	Chronic hepatitis B including cirrhosis	1	Number	2020	376.381	538.201	223.225
1	Deaths	218	Togolese Republic	2	Female	22	All ages	522	Chronic hepatitis B including cirrhosis	1	Number	2020	184.903	273.95	108.389
1	Deaths	218	Togolese Republic	3	Both	22	All ages	522	Chronic hepatitis B including cirrhosis	1	Number	2020	561.284	781.203	360.289
1	Deaths	218	Togolese Republic	1	Male	22	All ages	523	Chronic hepatitis C including cirrhosis	1	Number	2020	219.118	349.077	122.953
1	Deaths	218	Togolese Republic	2	Female	22	All ages	523	Chronic hepatitis C including cirrhosis	1	Number	2020	113.165	183.923	66.972
1	Deaths	218	Togolese Republic	3	Both	22	All ages	523	Chronic hepatitis C including cirrhosis	1	Number	2020	332.283	500.426	207.888
1	Deaths	218	Togolese Republic	1	Male	22	All ages	524	Cirrhosis due to alcohol	1	Number	2020	189.51	303.406	106.98
1	Deaths	218	Togolese Republic	2	Female	22	All ages	524	Cirrhosis due to alcohol	1	Number	2020	44.9797	74.4602	23.7384
1	Deaths	218	Togolese Republic	3	Both	22	All ages	524	Cirrhosis due to alcohol	1	Number	2020	234.49	360.489	138.509
1	Deaths	218	Togolese Republic	1	Male	22	All ages	525	Cirrhosis due to other causes	1	Number	2020	78.578	116.422	45.5581
1	Deaths	218	Togolese Republic	2	Female	22	All ages	525	Cirrhosis due to other causes	1	Number	2020	85.0124	132.4	48.3311
1	Deaths	218	Togolese Republic	3	Both	22	All ages	525	Cirrhosis due to other causes	1	Number	2020	163.59	231.426	106.517
1	Deaths	218	Togolese Republic	1	Male	22	All ages	521	Cirrhosis and other chronic liver diseases	1	Number	2021	893.533	1282.04	557.894
1	Deaths	218	Togolese Republic	2	Female	22	All ages	521	Cirrhosis and other chronic liver diseases	1	Number	2021	460.934	670.17	261.879
1	Deaths	218	Togolese Republic	3	Both	22	All ages	521	Cirrhosis and other chronic liver diseases	1	Number	2021	1354.47	1863.74	913.172
1	Deaths	218	Togolese Republic	1	Male	22	All ages	522	Chronic hepatitis B including cirrhosis	1	Number	2021	380.212	554.509	223.351
1	Deaths	218	Togolese Republic	2	Female	22	All ages	522	Chronic hepatitis B including cirrhosis	1	Number	2021	189.032	283.194	109.418
1	Deaths	218	Togolese Republic	3	Both	22	All ages	522	Chronic hepatitis B including cirrhosis	1	Number	2021	569.244	794.271	369.016
1	Deaths	218	Togolese Republic	1	Male	22	All ages	523	Chronic hepatitis C including cirrhosis	1	Number	2021	222.749	352.003	127.605
1	Deaths	218	Togolese Republic	2	Female	22	All ages	523	Chronic hepatitis C including cirrhosis	1	Number	2021	114.127	181.765	66.7165
1	Deaths	218	Togolese Republic	3	Both	22	All ages	523	Chronic hepatitis C including cirrhosis	1	Number	2021	336.876	520.766	211.689
1	Deaths	218	Togolese Republic	1	Male	22	All ages	524	Cirrhosis due to alcohol	1	Number	2021	191.997	306.598	107.593
1	Deaths	218	Togolese Republic	2	Female	22	All ages	524	Cirrhosis due to alcohol	1	Number	2021	46.3628	75.9962	23.9974
1	Deaths	218	Togolese Republic	3	Both	22	All ages	524	Cirrhosis due to alcohol	1	Number	2021	238.36	370.238	140.293
1	Deaths	218	Togolese Republic	1	Male	22	All ages	525	Cirrhosis due to other causes	1	Number	2021	77.8046	114.998	42.2699
1	Deaths	218	Togolese Republic	2	Female	22	All ages	525	Cirrhosis due to other causes	1	Number	2021	85.3625	133.424	47.0261
1	Deaths	218	Togolese Republic	3	Both	22	All ages	525	Cirrhosis due to other causes	1	Number	2021	163.167	234.22	104.367
1	Deaths	215	Democratic Republic of Sao Tome and Principe	1	Male	22	All ages	971	Nonalcoholic fatty liver disease including cirrhosis	1	Number	2002	0.936919	1.35443	0.599466
1	Deaths	215	Democratic Republic of Sao Tome and Principe	2	Female	22	All ages	971	Nonalcoholic fatty liver disease including cirrhosis	1	Number	2002	1.23714	1.8874	0.787523
1	Deaths	215	Democratic Republic of Sao Tome and Principe	3	Both	22	All ages	971	Nonalcoholic fatty liver disease including cirrhosis	1	Number	2002	2.17406	3.19881	1.45074
1	Deaths	208	Republic of Guinea	1	Male	22	All ages	523	Chronic hepatitis C including cirrhosis	1	Number	2020	350.594	525.758	228.174
1	Deaths	208	Republic of Guinea	2	Female	22	All ages	523	Chronic hepatitis C including cirrhosis	1	Number	2020	218.532	320.363	144.534
1	Deaths	208	Republic of Guinea	3	Both	22	All ages	523	Chronic hepatitis C including cirrhosis	1	Number	2020	569.126	815.755	382.08
1	Deaths	208	Republic of Guinea	1	Male	22	All ages	524	Cirrhosis due to alcohol	1	Number	2020	279.835	435.293	164.915
1	Deaths	208	Republic of Guinea	2	Female	22	All ages	524	Cirrhosis due to alcohol	1	Number	2020	78.5412	124.255	46.089
1	Deaths	208	Republic of Guinea	3	Both	22	All ages	524	Cirrhosis due to alcohol	1	Number	2020	358.376	553.25	216.695
1	Deaths	208	Republic of Guinea	1	Male	22	All ages	525	Cirrhosis due to other causes	1	Number	2020	158.534	229.091	108.739
1	Deaths	208	Republic of Guinea	2	Female	22	All ages	525	Cirrhosis due to other causes	1	Number	2020	193.715	270.221	130.344
1	Deaths	208	Republic of Guinea	3	Both	22	All ages	525	Cirrhosis due to other causes	1	Number	2020	352.249	481.185	252.563
1	Deaths	210	Republic of Liberia	1	Male	22	All ages	971	Nonalcoholic fatty liver disease including cirrhosis	1	Number	1993	8.38989	12.948	4.82163
1	Deaths	210	Republic of Liberia	2	Female	22	All ages	971	Nonalcoholic fatty liver disease including cirrhosis	1	Number	1993	11.3077	18.0777	6.7393
1	Deaths	210	Republic of Liberia	3	Both	22	All ages	971	Nonalcoholic fatty liver disease including cirrhosis	1	Number	1993	19.6976	30.5053	12.1587
1	Deaths	210	Republic of Liberia	1	Male	22	All ages	971	Nonalcoholic fatty liver disease including cirrhosis	1	Number	1996	8.74519	13.4522	5.08697
1	Deaths	210	Republic of Liberia	2	Female	22	All ages	971	Nonalcoholic fatty liver disease including cirrhosis	1	Number	1996	11.7982	20.0404	6.78339
1	Deaths	210	Republic of Liberia	3	Both	22	All ages	971	Nonalcoholic fatty liver disease including cirrhosis	1	Number	1996	20.5434	33.4663	12.0813
1	Deaths	215	Democratic Republic of Sao Tome and Principe	1	Male	22	All ages	524	Cirrhosis due to alcohol	1	Number	2020	10.0286	15.305	5.2626
1	Deaths	215	Democratic Republic of Sao Tome and Principe	2	Female	22	All ages	524	Cirrhosis due to alcohol	1	Number	2020	2.01035	3.16189	1.1588
1	Deaths	215	Democratic Republic of Sao Tome and Principe	3	Both	22	All ages	524	Cirrhosis due to alcohol	1	Number	2020	12.039	18.3416	6.49731
1	Deaths	215	Democratic Republic of Sao Tome and Principe	1	Male	22	All ages	525	Cirrhosis due to other causes	1	Number	2020	3.6875	5.5421	2.29082
1	Deaths	215	Democratic Republic of Sao Tome and Principe	2	Female	22	All ages	525	Cirrhosis due to other causes	1	Number	2020	3.2579	4.80544	2.03148
1	Deaths	215	Democratic Republic of Sao Tome and Principe	3	Both	22	All ages	525	Cirrhosis due to other causes	1	Number	2020	6.9454	9.96013	4.42517
1	Deaths	203	Republic of Cabo Verde	1	Male	22	All ages	971	Nonalcoholic fatty liver disease including cirrhosis	1	Number	2019	2.86464	4.3354	1.65175
1	Deaths	203	Republic of Cabo Verde	2	Female	22	All ages	971	Nonalcoholic fatty liver disease including cirrhosis	1	Number	2019	3.3195	5.2853	1.95343
1	Deaths	203	Republic of Cabo Verde	3	Both	22	All ages	971	Nonalcoholic fatty liver disease including cirrhosis	1	Number	2019	6.18414	9.23929	3.6344
1	Deaths	217	Republic of Sierra Leone	1	Male	22	All ages	971	Nonalcoholic fatty liver disease including cirrhosis	1	Number	1993	10.7987	17.0667	6.52182
1	Deaths	217	Republic of Sierra Leone	2	Female	22	All ages	971	Nonalcoholic fatty liver disease including cirrhosis	1	Number	1993	13.3901	21.5133	7.41207
1	Deaths	217	Republic of Sierra Leone	3	Both	22	All ages	971	Nonalcoholic fatty liver disease including cirrhosis	1	Number	1993	24.1887	37.4609	14.4482
1	Deaths	217	Republic of Sierra Leone	1	Male	22	All ages	971	Nonalcoholic fatty liver disease including cirrhosis	1	Number	2012	13.4127	20.5148	8.30223
1	Deaths	217	Republic of Sierra Leone	2	Female	22	All ages	971	Nonalcoholic fatty liver disease including cirrhosis	1	Number	2012	21.3172	31.9202	13.066
1	Deaths	217	Republic of Sierra Leone	3	Both	22	All ages	971	Nonalcoholic fatty liver disease including cirrhosis	1	Number	2012	34.7299	52.9426	22.3826
1	Deaths	211	Republic of Mali	1	Male	22	All ages	971	Nonalcoholic fatty liver disease including cirrhosis	1	Number	1993	18.4203	29.893	9.87665
1	Deaths	211	Republic of Mali	2	Female	22	All ages	971	Nonalcoholic fatty liver disease including cirrhosis	1	Number	1993	24.5677	43.571	9.58859
1	Deaths	211	Republic of Mali	3	Both	22	All ages	971	Nonalcoholic fatty liver disease including cirrhosis	1	Number	1993	42.988	67.2885	23.907
1	Deaths	211	Republic of Mali	1	Male	22	All ages	971	Nonalcoholic fatty liver disease including cirrhosis	1	Number	1996	18.5436	29.8414	9.87948
1	Deaths	211	Republic of Mali	2	Female	22	All ages	971	Nonalcoholic fatty liver disease including cirrhosis	1	Number	1996	25.4016	44.2279	9.77787
1	Deaths	211	Republic of Mali	3	Both	22	All ages	971	Nonalcoholic fatty liver disease including cirrhosis	1	Number	1996	43.9452	68.7835	25.0127
1	Deaths	203	Republic of Cabo Verde	1	Male	22	All ages	971	Nonalcoholic fatty liver disease including cirrhosis	1	Number	1996	1.04714	1.66455	0.623877
1	Deaths	203	Republic of Cabo Verde	2	Female	22	All ages	971	Nonalcoholic fatty liver disease including cirrhosis	1	Number	1996	1.88721	3.40866	1.02454
1	Deaths	203	Republic of Cabo Verde	3	Both	22	All ages	971	Nonalcoholic fatty liver disease including cirrhosis	1	Number	1996	2.93435	5.02413	1.74239
1	Deaths	218	Togolese Republic	1	Male	22	All ages	521	Cirrhosis and other chronic liver diseases	1	Number	2002	519.483	678.167	327.377
1	Deaths	218	Togolese Republic	2	Female	22	All ages	521	Cirrhosis and other chronic liver diseases	1	Number	2002	263.958	373.093	174.896
1	Deaths	218	Togolese Republic	3	Both	22	All ages	521	Cirrhosis and other chronic liver diseases	1	Number	2002	783.442	1009.12	549.567
1	Deaths	218	Togolese Republic	1	Male	22	All ages	522	Chronic hepatitis B including cirrhosis	1	Number	2002	217.531	293.609	130.571
1	Deaths	218	Togolese Republic	2	Female	22	All ages	522	Chronic hepatitis B including cirrhosis	1	Number	2002	106.582	151.723	67.8868
1	Deaths	218	Togolese Republic	3	Both	22	All ages	522	Chronic hepatitis B including cirrhosis	1	Number	2002	324.113	423.091	211.744
1	Deaths	218	Togolese Republic	1	Male	22	All ages	523	Chronic hepatitis C including cirrhosis	1	Number	2002	129.082	195.762	74.1609
1	Deaths	218	Togolese Republic	2	Female	22	All ages	523	Chronic hepatitis C including cirrhosis	1	Number	2002	64.9925	99.6969	39.8342
1	Deaths	218	Togolese Republic	3	Both	22	All ages	523	Chronic hepatitis C including cirrhosis	1	Number	2002	194.074	282.187	127.013
1	Deaths	218	Togolese Republic	1	Male	22	All ages	524	Cirrhosis due to alcohol	1	Number	2002	104.095	157.06	56.3826
1	Deaths	218	Togolese Republic	2	Female	22	All ages	524	Cirrhosis due to alcohol	1	Number	2002	24.8793	39.3491	14.4408
1	Deaths	218	Togolese Republic	3	Both	22	All ages	524	Cirrhosis due to alcohol	1	Number	2002	128.974	193.803	74.8375
1	Deaths	218	Togolese Republic	1	Male	22	All ages	525	Cirrhosis due to other causes	1	Number	2002	59.3231	86.4792	31.0138
1	Deaths	218	Togolese Republic	2	Female	22	All ages	525	Cirrhosis due to other causes	1	Number	2002	56.3956	82.8701	35.6477
1	Deaths	218	Togolese Republic	3	Both	22	All ages	525	Cirrhosis due to other causes	1	Number	2002	115.719	159.425	78.5598
1	Deaths	218	Togolese Republic	1	Male	22	All ages	971	Nonalcoholic fatty liver disease including cirrhosis	1	Number	1996	7.47696	12.2567	4.0999
1	Deaths	218	Togolese Republic	2	Female	22	All ages	971	Nonalcoholic fatty liver disease including cirrhosis	1	Number	1996	8.8387	14.7146	4.96811
1	Deaths	218	Togolese Republic	3	Both	22	All ages	971	Nonalcoholic fatty liver disease including cirrhosis	1	Number	1996	16.3157	25.2465	10.1543
1	Deaths	203	Republic of Cabo Verde	1	Male	22	All ages	971	Nonalcoholic fatty liver disease including cirrhosis	1	Number	2002	1.29401	1.9197	0.815233
1	Deaths	203	Republic of Cabo Verde	2	Female	22	All ages	971	Nonalcoholic fatty liver disease including cirrhosis	1	Number	2002	2.10345	3.39076	1.27277
1	Deaths	203	Republic of Cabo Verde	3	Both	22	All ages	971	Nonalcoholic fatty liver disease including cirrhosis	1	Number	2002	3.39746	5.20693	2.2022
1	Deaths	211	Republic of Mali	1	Male	22	All ages	521	Cirrhosis and other chronic liver diseases	1	Number	2002	1137.78	1826.13	711.89
1	Deaths	211	Republic of Mali	2	Female	22	All ages	521	Cirrhosis and other chronic liver diseases	1	Number	2002	726.117	1050.69	333.534
1	Deaths	211	Republic of Mali	3	Both	22	All ages	521	Cirrhosis and other chronic liver diseases	1	Number	2002	1863.9	2471.32	1396.76
1	Deaths	211	Republic of Mali	1	Male	22	All ages	522	Chronic hepatitis B including cirrhosis	1	Number	2002	459.36	734.347	272.215
1	Deaths	211	Republic of Mali	2	Female	22	All ages	522	Chronic hepatitis B including cirrhosis	1	Number	2002	289.033	446.387	130.008
1	Deaths	211	Republic of Mali	3	Both	22	All ages	522	Chronic hepatitis B including cirrhosis	1	Number	2002	748.393	1038.59	523.351
1	Deaths	211	Republic of Mali	1	Male	22	All ages	523	Chronic hepatitis C including cirrhosis	1	Number	2002	283.019	470.818	166.325
1	Deaths	211	Republic of Mali	2	Female	22	All ages	523	Chronic hepatitis C including cirrhosis	1	Number	2002	185.687	295.053	83.995
1	Deaths	211	Republic of Mali	3	Both	22	All ages	523	Chronic hepatitis C including cirrhosis	1	Number	2002	468.706	659.571	323.329
1	Deaths	211	Republic of Mali	1	Male	22	All ages	524	Cirrhosis due to alcohol	1	Number	2002	211.891	358.835	115.343
1	Deaths	211	Republic of Mali	2	Female	22	All ages	524	Cirrhosis due to alcohol	1	Number	2002	63.7003	108.186	26.3075
1	Deaths	211	Republic of Mali	3	Both	22	All ages	524	Cirrhosis due to alcohol	1	Number	2002	275.591	431.199	166.52
1	Deaths	211	Republic of Mali	1	Male	22	All ages	525	Cirrhosis due to other causes	1	Number	2002	163.757	246.898	93.8645
1	Deaths	211	Republic of Mali	2	Female	22	All ages	525	Cirrhosis due to other causes	1	Number	2002	158.862	252.466	66.8263
1	Deaths	211	Republic of Mali	3	Both	22	All ages	525	Cirrhosis due to other causes	1	Number	2002	322.619	446.169	205.268
1	Deaths	216	Republic of Senegal	1	Male	22	All ages	521	Cirrhosis and other chronic liver diseases	1	Number	2014	1295.83	1828.72	945.545
1	Deaths	216	Republic of Senegal	2	Female	22	All ages	521	Cirrhosis and other chronic liver diseases	1	Number	2014	747.67	1145.42	369.561
1	Deaths	216	Republic of Senegal	3	Both	22	All ages	521	Cirrhosis and other chronic liver diseases	1	Number	2014	2043.5	2682.96	1402.41
1	Deaths	216	Republic of Senegal	1	Male	22	All ages	522	Chronic hepatitis B including cirrhosis	1	Number	2014	564.12	812.355	385.865
1	Deaths	216	Republic of Senegal	2	Female	22	All ages	522	Chronic hepatitis B including cirrhosis	1	Number	2014	301.142	477.404	141.644
1	Deaths	216	Republic of Senegal	3	Both	22	All ages	522	Chronic hepatitis B including cirrhosis	1	Number	2014	865.261	1220.66	574.77
1	Deaths	216	Republic of Senegal	1	Male	22	All ages	523	Chronic hepatitis C including cirrhosis	1	Number	2014	316.628	472.972	203.397
1	Deaths	216	Republic of Senegal	2	Female	22	All ages	523	Chronic hepatitis C including cirrhosis	1	Number	2014	182.866	293.17	88.2452
1	Deaths	216	Republic of Senegal	3	Both	22	All ages	523	Chronic hepatitis C including cirrhosis	1	Number	2014	499.495	713.92	312.501
1	Deaths	216	Republic of Senegal	1	Male	22	All ages	524	Cirrhosis due to alcohol	1	Number	2014	249.95	385.233	152.047
1	Deaths	216	Republic of Senegal	2	Female	22	All ages	524	Cirrhosis due to alcohol	1	Number	2014	65.5495	113.141	29.9077
1	Deaths	216	Republic of Senegal	3	Both	22	All ages	524	Cirrhosis due to alcohol	1	Number	2014	315.5	478.518	187.143
1	Deaths	216	Republic of Senegal	1	Male	22	All ages	525	Cirrhosis due to other causes	1	Number	2014	132.698	205.929	88.0451
1	Deaths	216	Republic of Senegal	2	Female	22	All ages	525	Cirrhosis due to other causes	1	Number	2014	154.625	249.884	72.0942
1	Deaths	216	Republic of Senegal	3	Both	22	All ages	525	Cirrhosis due to other causes	1	Number	2014	287.323	404.771	175.982
1	Deaths	213	Republic of the Niger	1	Male	22	All ages	521	Cirrhosis and other chronic liver diseases	1	Number	1993	1221.13	1971.25	838.548
1	Deaths	213	Republic of the Niger	2	Female	22	All ages	521	Cirrhosis and other chronic liver diseases	1	Number	1993	679.447	978.898	462.504
1	Deaths	213	Republic of the Niger	3	Both	22	All ages	521	Cirrhosis and other chronic liver diseases	1	Number	1993	1900.58	2797.01	1412.71
1	Deaths	213	Republic of the Niger	1	Male	22	All ages	522	Chronic hepatitis B including cirrhosis	1	Number	1993	484.163	831.508	311.775
1	Deaths	213	Republic of the Niger	2	Female	22	All ages	522	Chronic hepatitis B including cirrhosis	1	Number	1993	258.932	386.944	159.877
1	Deaths	213	Republic of the Niger	3	Both	22	All ages	522	Chronic hepatitis B including cirrhosis	1	Number	1993	743.095	1156.61	509.218
1	Deaths	213	Republic of the Niger	1	Male	22	All ages	523	Chronic hepatitis C including cirrhosis	1	Number	1993	282.017	513.343	165.93
1	Deaths	213	Republic of the Niger	2	Female	22	All ages	523	Chronic hepatitis C including cirrhosis	1	Number	1993	156.521	255.745	88.002
1	Deaths	213	Republic of the Niger	3	Both	22	All ages	523	Chronic hepatitis C including cirrhosis	1	Number	1993	438.538	737.023	285.589
1	Deaths	213	Republic of the Niger	1	Male	22	All ages	524	Cirrhosis due to alcohol	1	Number	1993	216.804	380.373	116.194
1	Deaths	213	Republic of the Niger	2	Female	22	All ages	524	Cirrhosis due to alcohol	1	Number	1993	55.2091	96.0491	29.6214
1	Deaths	213	Republic of the Niger	3	Both	22	All ages	524	Cirrhosis due to alcohol	1	Number	1993	272.013	461.858	153.35
1	Deaths	213	Republic of the Niger	1	Male	22	All ages	525	Cirrhosis due to other causes	1	Number	1993	221.448	317.756	149.065
1	Deaths	213	Republic of the Niger	2	Female	22	All ages	525	Cirrhosis due to other causes	1	Number	1993	187.551	264.762	128.486
1	Deaths	213	Republic of the Niger	3	Both	22	All ages	525	Cirrhosis due to other causes	1	Number	1993	408.999	531.229	296.989
1	Deaths	211	Republic of Mali	1	Male	22	All ages	521	Cirrhosis and other chronic liver diseases	1	Number	2015	1889.62	2726.91	1287
1	Deaths	211	Republic of Mali	2	Female	22	All ages	521	Cirrhosis and other chronic liver diseases	1	Number	2015	1079.37	1514.37	538.742
1	Deaths	211	Republic of Mali	3	Both	22	All ages	521	Cirrhosis and other chronic liver diseases	1	Number	2015	2968.99	3745.24	2318.35
1	Deaths	211	Republic of Mali	1	Male	22	All ages	522	Chronic hepatitis B including cirrhosis	1	Number	2015	780.775	1180.74	500.813
1	Deaths	211	Republic of Mali	2	Female	22	All ages	522	Chronic hepatitis B including cirrhosis	1	Number	2015	421.113	611.568	204.514
1	Deaths	211	Republic of Mali	3	Both	22	All ages	522	Chronic hepatitis B including cirrhosis	1	Number	2015	1201.89	1589.34	883.754
1	Deaths	211	Republic of Mali	1	Male	22	All ages	523	Chronic hepatitis C including cirrhosis	1	Number	2015	473.733	729.016	289.586
1	Deaths	211	Republic of Mali	2	Female	22	All ages	523	Chronic hepatitis C including cirrhosis	1	Number	2015	277.563	416.678	130.749
1	Deaths	211	Republic of Mali	3	Both	22	All ages	523	Chronic hepatitis C including cirrhosis	1	Number	2015	751.295	1052.75	523.408
1	Deaths	211	Republic of Mali	1	Male	22	All ages	524	Cirrhosis due to alcohol	1	Number	2015	357.57	578.733	210.957
1	Deaths	211	Republic of Mali	2	Female	22	All ages	524	Cirrhosis due to alcohol	1	Number	2015	92.6128	150.77	40.622
1	Deaths	211	Republic of Mali	3	Both	22	All ages	524	Cirrhosis due to alcohol	1	Number	2015	450.183	703.643	281.308
1	Deaths	211	Republic of Mali	1	Male	22	All ages	525	Cirrhosis due to other causes	1	Number	2015	238.226	339.417	152.639
1	Deaths	211	Republic of Mali	2	Female	22	All ages	525	Cirrhosis due to other causes	1	Number	2015	236.757	346.175	116.383
1	Deaths	211	Republic of Mali	3	Both	22	All ages	525	Cirrhosis due to other causes	1	Number	2015	474.983	635.749	334.074
1	Deaths	202	Republic of Cameroon	1	Male	22	All ages	521	Cirrhosis and other chronic liver diseases	1	Number	2020	2997.16	4344.96	1732.76
1	Deaths	202	Republic of Cameroon	2	Female	22	All ages	521	Cirrhosis and other chronic liver diseases	1	Number	2020	1363.4	2006.2	849.101
1	Deaths	202	Republic of Cameroon	3	Both	22	All ages	521	Cirrhosis and other chronic liver diseases	1	Number	2020	4360.56	6092.87	2718.78
1	Deaths	202	Republic of Cameroon	1	Male	22	All ages	522	Chronic hepatitis B including cirrhosis	1	Number	2020	1220.05	1765.53	680.659
1	Deaths	202	Republic of Cameroon	2	Female	22	All ages	522	Chronic hepatitis B including cirrhosis	1	Number	2020	509.913	771.966	309.331
1	Deaths	202	Republic of Cameroon	3	Both	22	All ages	522	Chronic hepatitis B including cirrhosis	1	Number	2020	1729.97	2442.73	1058.04
1	Deaths	202	Republic of Cameroon	1	Male	22	All ages	523	Chronic hepatitis C including cirrhosis	1	Number	2020	727.458	1138.91	374.248
1	Deaths	202	Republic of Cameroon	2	Female	22	All ages	523	Chronic hepatitis C including cirrhosis	1	Number	2020	321.241	492.49	185.663
1	Deaths	202	Republic of Cameroon	3	Both	22	All ages	523	Chronic hepatitis C including cirrhosis	1	Number	2020	1048.7	1571.94	624.076
1	Deaths	202	Republic of Cameroon	1	Male	22	All ages	524	Cirrhosis due to alcohol	1	Number	2020	634.137	1024.32	344.237
1	Deaths	202	Republic of Cameroon	2	Female	22	All ages	524	Cirrhosis due to alcohol	1	Number	2020	129.975	216.114	68.6757
1	Deaths	202	Republic of Cameroon	3	Both	22	All ages	524	Cirrhosis due to alcohol	1	Number	2020	764.112	1208.35	433.124
1	Deaths	202	Republic of Cameroon	1	Male	22	All ages	525	Cirrhosis due to other causes	1	Number	2020	302.69	450.792	157.407
1	Deaths	202	Republic of Cameroon	2	Female	22	All ages	525	Cirrhosis due to other causes	1	Number	2020	281.437	424.756	173.105
1	Deaths	202	Republic of Cameroon	3	Both	22	All ages	525	Cirrhosis due to other causes	1	Number	2020	584.127	833.806	359.634
1	Deaths	211	Republic of Mali	1	Male	22	All ages	521	Cirrhosis and other chronic liver diseases	1	Number	2013	1772.83	2574.73	1237.57
1	Deaths	211	Republic of Mali	2	Female	22	All ages	521	Cirrhosis and other chronic liver diseases	1	Number	2013	1026.31	1437.98	512.114
1	Deaths	211	Republic of Mali	3	Both	22	All ages	521	Cirrhosis and other chronic liver diseases	1	Number	2013	2799.14	3559.58	2215.31
1	Deaths	211	Republic of Mali	1	Male	22	All ages	522	Chronic hepatitis B including cirrhosis	1	Number	2013	729.237	1078.9	467.085
1	Deaths	211	Republic of Mali	2	Female	22	All ages	522	Chronic hepatitis B including cirrhosis	1	Number	2013	402.465	587.682	201.006
1	Deaths	211	Republic of Mali	3	Both	22	All ages	522	Chronic hepatitis B including cirrhosis	1	Number	2013	1131.7	1521.53	829.566
1	Deaths	211	Republic of Mali	1	Male	22	All ages	523	Chronic hepatitis C including cirrhosis	1	Number	2013	444.501	677.252	274.544
1	Deaths	211	Republic of Mali	2	Female	22	All ages	523	Chronic hepatitis C including cirrhosis	1	Number	2013	263.166	392.615	128.964
1	Deaths	211	Republic of Mali	3	Both	22	All ages	523	Chronic hepatitis C including cirrhosis	1	Number	2013	707.668	979.967	497.491
1	Deaths	211	Republic of Mali	1	Male	22	All ages	524	Cirrhosis due to alcohol	1	Number	2013	333.834	538.08	199.378
1	Deaths	211	Republic of Mali	2	Female	22	All ages	524	Cirrhosis due to alcohol	1	Number	2013	88.8	143.468	40.3046
1	Deaths	211	Republic of Mali	3	Both	22	All ages	524	Cirrhosis due to alcohol	1	Number	2013	422.634	649.95	265.22
1	Deaths	211	Republic of Mali	1	Male	22	All ages	525	Cirrhosis due to other causes	1	Number	2013	229.104	323.64	148.177
1	Deaths	211	Republic of Mali	2	Female	22	All ages	525	Cirrhosis due to other causes	1	Number	2013	223.963	332.784	108.772
1	Deaths	211	Republic of Mali	3	Both	22	All ages	525	Cirrhosis due to other causes	1	Number	2013	453.067	605.823	315.208
1	Deaths	206	Republic of the Gambia	1	Male	22	All ages	521	Cirrhosis and other chronic liver diseases	1	Number	2018	207.425	286.402	142.985
1	Deaths	206	Republic of the Gambia	2	Female	22	All ages	521	Cirrhosis and other chronic liver diseases	1	Number	2018	95.5778	147.311	35.6379
1	Deaths	206	Republic of the Gambia	3	Both	22	All ages	521	Cirrhosis and other chronic liver diseases	1	Number	2018	303.003	407.066	212.644
1	Deaths	206	Republic of the Gambia	1	Male	22	All ages	522	Chronic hepatitis B including cirrhosis	1	Number	2018	85.3496	120.535	54.2187
1	Deaths	206	Republic of the Gambia	2	Female	22	All ages	522	Chronic hepatitis B including cirrhosis	1	Number	2018	36.7344	58.667	13.4145
1	Deaths	206	Republic of the Gambia	3	Both	22	All ages	522	Chronic hepatitis B including cirrhosis	1	Number	2018	122.084	170.663	79.4458
1	Deaths	206	Republic of the Gambia	1	Male	22	All ages	523	Chronic hepatitis C including cirrhosis	1	Number	2018	51.8422	78.9124	31.6897
1	Deaths	206	Republic of the Gambia	2	Female	22	All ages	523	Chronic hepatitis C including cirrhosis	1	Number	2018	23.6933	38.3475	8.72956
1	Deaths	206	Republic of the Gambia	3	Both	22	All ages	523	Chronic hepatitis C including cirrhosis	1	Number	2018	75.5355	108.842	48.4805
1	Deaths	206	Republic of the Gambia	1	Male	22	All ages	524	Cirrhosis due to alcohol	1	Number	2018	43.272	66.2009	25.8244
1	Deaths	206	Republic of the Gambia	2	Female	22	All ages	524	Cirrhosis due to alcohol	1	Number	2018	9.06239	15.6683	3.24043
1	Deaths	206	Republic of the Gambia	3	Both	22	All ages	524	Cirrhosis due to alcohol	1	Number	2018	52.3344	79.3931	32.3536
1	Deaths	206	Republic of the Gambia	1	Male	22	All ages	525	Cirrhosis due to other causes	1	Number	2018	21.4951	32.1887	13.1482
1	Deaths	206	Republic of the Gambia	2	Female	22	All ages	525	Cirrhosis due to other causes	1	Number	2018	20.1105	32.5934	7.32467
1	Deaths	206	Republic of the Gambia	3	Both	22	All ages	525	Cirrhosis due to other causes	1	Number	2018	41.6056	58.476	26.4366
1	Deaths	211	Republic of Mali	1	Male	22	All ages	521	Cirrhosis and other chronic liver diseases	1	Number	2021	2039.47	2894.49	1339.03
1	Deaths	211	Republic of Mali	2	Female	22	All ages	521	Cirrhosis and other chronic liver diseases	1	Number	2021	1263.08	1817.96	622.491
1	Deaths	211	Republic of Mali	3	Both	22	All ages	521	Cirrhosis and other chronic liver diseases	1	Number	2021	3302.56	4256.17	2476.43
1	Deaths	211	Republic of Mali	1	Male	22	All ages	522	Chronic hepatitis B including cirrhosis	1	Number	2021	842.664	1286.15	524.207
1	Deaths	211	Republic of Mali	2	Female	22	All ages	522	Chronic hepatitis B including cirrhosis	1	Number	2021	494.57	736.571	241.421
1	Deaths	211	Republic of Mali	3	Both	22	All ages	522	Chronic hepatitis B including cirrhosis	1	Number	2021	1337.23	1856.92	928.494
1	Deaths	211	Republic of Mali	1	Male	22	All ages	523	Chronic hepatitis C including cirrhosis	1	Number	2021	525.903	799.914	313.611
1	Deaths	211	Republic of Mali	2	Female	22	All ages	523	Chronic hepatitis C including cirrhosis	1	Number	2021	321.813	500.774	156.822
1	Deaths	211	Republic of Mali	3	Both	22	All ages	523	Chronic hepatitis C including cirrhosis	1	Number	2021	847.716	1206.06	603.173
1	Deaths	211	Republic of Mali	1	Male	22	All ages	524	Cirrhosis due to alcohol	1	Number	2021	384.338	611.426	215.647
1	Deaths	211	Republic of Mali	2	Female	22	All ages	524	Cirrhosis due to alcohol	1	Number	2021	107.659	173.272	49.6167
1	Deaths	211	Republic of Mali	3	Both	22	All ages	524	Cirrhosis due to alcohol	1	Number	2021	491.996	737.244	294.866
1	Deaths	211	Republic of Mali	1	Male	22	All ages	525	Cirrhosis due to other causes	1	Number	2021	241.823	351.334	150.241
1	Deaths	211	Republic of Mali	2	Female	22	All ages	525	Cirrhosis due to other causes	1	Number	2021	275.408	417.528	137.095
1	Deaths	211	Republic of Mali	3	Both	22	All ages	525	Cirrhosis due to other causes	1	Number	2021	517.231	693.289	337.687
1	Deaths	204	Republic of Chad	1	Male	22	All ages	971	Nonalcoholic fatty liver disease including cirrhosis	1	Number	2019	34.1671	56.513	19.7705
1	Deaths	204	Republic of Chad	2	Female	22	All ages	971	Nonalcoholic fatty liver disease including cirrhosis	1	Number	2019	39.0399	63.8919	22.2128
1	Deaths	204	Republic of Chad	3	Both	22	All ages	971	Nonalcoholic fatty liver disease including cirrhosis	1	Number	2019	73.207	116.329	43.6613
1	Deaths	218	Togolese Republic	1	Male	22	All ages	971	Nonalcoholic fatty liver disease including cirrhosis	1	Number	2012	15.2812	24.6619	8.85145
1	Deaths	218	Togolese Republic	2	Female	22	All ages	971	Nonalcoholic fatty liver disease including cirrhosis	1	Number	2012	18.2865	30.0426	10.2247
1	Deaths	218	Togolese Republic	3	Both	22	All ages	971	Nonalcoholic fatty liver disease including cirrhosis	1	Number	2012	33.5677	53.5782	21.0489
1	Deaths	204	Republic of Chad	1	Male	22	All ages	971	Nonalcoholic fatty liver disease including cirrhosis	1	Number	1996	16.677	26.7899	9.59331
1	Deaths	204	Republic of Chad	2	Female	22	All ages	971	Nonalcoholic fatty liver disease including cirrhosis	1	Number	1996	20.2028	34.8688	10.6962
1	Deaths	204	Republic of Chad	3	Both	22	All ages	971	Nonalcoholic fatty liver disease including cirrhosis	1	Number	1996	36.8798	60.8385	21.2333
1	Deaths	204	Republic of Chad	1	Male	22	All ages	971	Nonalcoholic fatty liver disease including cirrhosis	1	Number	2002	20.0646	32.5048	11.8446
1	Deaths	204	Republic of Chad	2	Female	22	All ages	971	Nonalcoholic fatty liver disease including cirrhosis	1	Number	2002	23.6631	39.5326	13.2257
1	Deaths	204	Republic of Chad	3	Both	22	All ages	971	Nonalcoholic fatty liver disease including cirrhosis	1	Number	2002	43.7277	68.527	26.9606
1	Deaths	213	Republic of the Niger	1	Male	22	All ages	971	Nonalcoholic fatty liver disease including cirrhosis	1	Number	2002	20.3078	36.7539	10.695
1	Deaths	213	Republic of the Niger	2	Female	22	All ages	971	Nonalcoholic fatty liver disease including cirrhosis	1	Number	2002	28.7906	48.7518	15.195
1	Deaths	213	Republic of the Niger	3	Both	22	All ages	971	Nonalcoholic fatty liver disease including cirrhosis	1	Number	2002	49.0983	80.7277	27.5965
1	Deaths	216	Republic of Senegal	1	Male	22	All ages	521	Cirrhosis and other chronic liver diseases	1	Number	2019	1422.31	1988.87	999.365
1	Deaths	216	Republic of Senegal	2	Female	22	All ages	521	Cirrhosis and other chronic liver diseases	1	Number	2019	818.636	1279.34	370.358
1	Deaths	216	Republic of Senegal	3	Both	22	All ages	521	Cirrhosis and other chronic liver diseases	1	Number	2019	2240.94	3054.88	1493.15
1	Deaths	216	Republic of Senegal	1	Male	22	All ages	522	Chronic hepatitis B including cirrhosis	1	Number	2019	620.315	899.14	409.382
1	Deaths	216	Republic of Senegal	2	Female	22	All ages	522	Chronic hepatitis B including cirrhosis	1	Number	2019	332.912	540.493	152.778
1	Deaths	216	Republic of Senegal	3	Both	22	All ages	522	Chronic hepatitis B including cirrhosis	1	Number	2019	953.227	1377.75	603.205
1	Deaths	216	Republic of Senegal	1	Male	22	All ages	523	Chronic hepatitis C including cirrhosis	1	Number	2019	349.553	526.975	227.416
1	Deaths	216	Republic of Senegal	2	Female	22	All ages	523	Chronic hepatitis C including cirrhosis	1	Number	2019	201.35	329.935	95.6488
1	Deaths	216	Republic of Senegal	3	Both	22	All ages	523	Chronic hepatitis C including cirrhosis	1	Number	2019	550.903	826.057	334.244
1	Deaths	216	Republic of Senegal	1	Male	22	All ages	524	Cirrhosis due to alcohol	1	Number	2019	279.273	430.383	169.475
1	Deaths	216	Republic of Senegal	2	Female	22	All ages	524	Cirrhosis due to alcohol	1	Number	2019	72.6748	127.204	30.1796
1	Deaths	216	Republic of Senegal	3	Both	22	All ages	524	Cirrhosis due to alcohol	1	Number	2019	351.948	548.043	209.858
1	Deaths	216	Republic of Senegal	1	Male	22	All ages	525	Cirrhosis due to other causes	1	Number	2019	134.422	200.459	88.6132
1	Deaths	216	Republic of Senegal	2	Female	22	All ages	525	Cirrhosis due to other causes	1	Number	2019	159.385	255.201	68.0511
1	Deaths	216	Republic of Senegal	3	Both	22	All ages	525	Cirrhosis due to other causes	1	Number	2019	293.807	423.404	172.06
1	Deaths	213	Republic of the Niger	1	Male	22	All ages	971	Nonalcoholic fatty liver disease including cirrhosis	1	Number	2015	32.9365	64.662	16.6063
1	Deaths	213	Republic of the Niger	2	Female	22	All ages	971	Nonalcoholic fatty liver disease including cirrhosis	1	Number	2015	47.8069	88.5738	25.1109
1	Deaths	213	Republic of the Niger	3	Both	22	All ages	971	Nonalcoholic fatty liver disease including cirrhosis	1	Number	2015	80.7434	141.816	45.1099
1	Deaths	218	Togolese Republic	1	Male	22	All ages	971	Nonalcoholic fatty liver disease including cirrhosis	1	Number	1993	6.46875	10.7745	3.54557
1	Deaths	218	Togolese Republic	2	Female	22	All ages	971	Nonalcoholic fatty liver disease including cirrhosis	1	Number	1993	8.07094	13.0998	4.66026
1	Deaths	218	Togolese Republic	3	Both	22	All ages	971	Nonalcoholic fatty liver disease including cirrhosis	1	Number	1993	14.5397	22.2753	9.02419
1	Deaths	203	Republic of Cabo Verde	1	Male	22	All ages	971	Nonalcoholic fatty liver disease including cirrhosis	1	Number	2020	2.91319	4.45484	1.60303
1	Deaths	203	Republic of Cabo Verde	2	Female	22	All ages	971	Nonalcoholic fatty liver disease including cirrhosis	1	Number	2020	3.32739	5.34797	1.8812
1	Deaths	203	Republic of Cabo Verde	3	Both	22	All ages	971	Nonalcoholic fatty liver disease including cirrhosis	1	Number	2020	6.24058	9.47346	3.56383
1	Deaths	217	Republic of Sierra Leone	1	Male	22	All ages	971	Nonalcoholic fatty liver disease including cirrhosis	1	Number	2014	14.212	22.1406	8.90997
1	Deaths	217	Republic of Sierra Leone	2	Female	22	All ages	971	Nonalcoholic fatty liver disease including cirrhosis	1	Number	2014	22.3359	33.3638	14.1752
1	Deaths	217	Republic of Sierra Leone	3	Both	22	All ages	971	Nonalcoholic fatty liver disease including cirrhosis	1	Number	2014	36.5478	55.3897	23.7662
1	Deaths	208	Republic of Guinea	1	Male	22	All ages	971	Nonalcoholic fatty liver disease including cirrhosis	1	Number	2018	30.0557	49.0313	18.3972
1	Deaths	208	Republic of Guinea	2	Female	22	All ages	971	Nonalcoholic fatty liver disease including cirrhosis	1	Number	2018	43.5841	65.535	26.3531
1	Deaths	208	Republic of Guinea	3	Both	22	All ages	971	Nonalcoholic fatty liver disease including cirrhosis	1	Number	2018	73.6398	111.024	47.7994
1	Deaths	213	Republic of the Niger	1	Male	22	All ages	971	Nonalcoholic fatty liver disease including cirrhosis	1	Number	2021	38.4525	75.7339	20.0017
1	Deaths	213	Republic of the Niger	2	Female	22	All ages	971	Nonalcoholic fatty liver disease including cirrhosis	1	Number	2021	59.6229	108.224	31.5939
1	Deaths	213	Republic of the Niger	3	Both	22	All ages	971	Nonalcoholic fatty liver disease including cirrhosis	1	Number	2021	98.0753	172.299	53.664
1	Deaths	216	Republic of Senegal	1	Male	22	All ages	521	Cirrhosis and other chronic liver diseases	1	Number	2010	1139.86	1674.08	864.791
1	Deaths	216	Republic of Senegal	2	Female	22	All ages	521	Cirrhosis and other chronic liver diseases	1	Number	2010	671.471	959.734	374.131
1	Deaths	216	Republic of Senegal	3	Both	22	All ages	521	Cirrhosis and other chronic liver diseases	1	Number	2010	1811.33	2341.85	1317.15
1	Deaths	216	Republic of Senegal	1	Male	22	All ages	522	Chronic hepatitis B including cirrhosis	1	Number	2010	495.892	735.682	353.237
1	Deaths	216	Republic of Senegal	2	Female	22	All ages	522	Chronic hepatitis B including cirrhosis	1	Number	2010	274.319	401.54	147.23
1	Deaths	216	Republic of Senegal	3	Both	22	All ages	522	Chronic hepatitis B including cirrhosis	1	Number	2010	770.211	1029.16	545.611
1	Deaths	216	Republic of Senegal	1	Male	22	All ages	523	Chronic hepatitis C including cirrhosis	1	Number	2010	280.964	422.713	185.813
1	Deaths	216	Republic of Senegal	2	Female	22	All ages	523	Chronic hepatitis C including cirrhosis	1	Number	2010	162.244	256.062	84.6348
1	Deaths	216	Republic of Senegal	3	Both	22	All ages	523	Chronic hepatitis C including cirrhosis	1	Number	2010	443.208	639.11	287.479
1	Deaths	216	Republic of Senegal	1	Male	22	All ages	524	Cirrhosis due to alcohol	1	Number	2010	217.49	346.674	131.673
1	Deaths	216	Republic of Senegal	2	Female	22	All ages	524	Cirrhosis due to alcohol	1	Number	2010	58.4419	96.5028	28.635
1	Deaths	216	Republic of Senegal	3	Both	22	All ages	524	Cirrhosis due to alcohol	1	Number	2010	275.932	423.134	165.012
1	Deaths	216	Republic of Senegal	1	Male	22	All ages	525	Cirrhosis due to other causes	1	Number	2010	118.003	191.819	77.8935
1	Deaths	216	Republic of Senegal	2	Female	22	All ages	525	Cirrhosis due to other causes	1	Number	2010	139.128	207.082	73.8656
1	Deaths	216	Republic of Senegal	3	Both	22	All ages	525	Cirrhosis due to other causes	1	Number	2010	257.131	350.945	173.087
1	Deaths	202	Republic of Cameroon	1	Male	22	All ages	521	Cirrhosis and other chronic liver diseases	1	Number	1993	1469.94	1961.24	952.522
1	Deaths	202	Republic of Cameroon	2	Female	22	All ages	521	Cirrhosis and other chronic liver diseases	1	Number	1993	708.159	956.936	416.97
1	Deaths	202	Republic of Cameroon	3	Both	22	All ages	521	Cirrhosis and other chronic liver diseases	1	Number	1993	2178.1	2753.92	1573.55
1	Deaths	202	Republic of Cameroon	1	Male	22	All ages	522	Chronic hepatitis B including cirrhosis	1	Number	1993	594.331	822.742	357.856
1	Deaths	202	Republic of Cameroon	2	Female	22	All ages	522	Chronic hepatitis B including cirrhosis	1	Number	1993	274.73	388.816	152.388
1	Deaths	202	Republic of Cameroon	3	Both	22	All ages	522	Chronic hepatitis B including cirrhosis	1	Number	1993	869.061	1167.91	580.049
1	Deaths	202	Republic of Cameroon	1	Male	22	All ages	523	Chronic hepatitis C including cirrhosis	1	Number	1993	360.48	534.456	216.331
1	Deaths	202	Republic of Cameroon	2	Female	22	All ages	523	Chronic hepatitis C including cirrhosis	1	Number	1993	170.563	250.583	94.3047
1	Deaths	202	Republic of Cameroon	3	Both	22	All ages	523	Chronic hepatitis C including cirrhosis	1	Number	1993	531.043	751.588	337.199
1	Deaths	202	Republic of Cameroon	1	Male	22	All ages	524	Cirrhosis due to alcohol	1	Number	1993	311.155	487.056	181.087
1	Deaths	202	Republic of Cameroon	2	Female	22	All ages	524	Cirrhosis due to alcohol	1	Number	1993	68.7297	108.981	34.0393
1	Deaths	202	Republic of Cameroon	3	Both	22	All ages	524	Cirrhosis due to alcohol	1	Number	1993	379.885	585.692	232.93
1	Deaths	202	Republic of Cameroon	1	Male	22	All ages	525	Cirrhosis due to other causes	1	Number	1993	161.595	240.877	91.7288
1	Deaths	202	Republic of Cameroon	2	Female	22	All ages	525	Cirrhosis due to other causes	1	Number	1993	148.306	212.91	86.5033
1	Deaths	202	Republic of Cameroon	3	Both	22	All ages	525	Cirrhosis due to other causes	1	Number	1993	309.9	429.349	203.92
1	Deaths	215	Democratic Republic of Sao Tome and Principe	1	Male	22	All ages	524	Cirrhosis due to alcohol	1	Number	2002	7.7902	10.9163	5.10047
1	Deaths	215	Democratic Republic of Sao Tome and Principe	2	Female	22	All ages	524	Cirrhosis due to alcohol	1	Number	2002	2.07698	3.07355	1.35303
1	Deaths	215	Democratic Republic of Sao Tome and Principe	3	Both	22	All ages	524	Cirrhosis due to alcohol	1	Number	2002	9.86717	13.8521	6.62918
1	Deaths	215	Democratic Republic of Sao Tome and Principe	1	Male	22	All ages	525	Cirrhosis due to other causes	1	Number	2002	4.10391	5.59693	2.99882
1	Deaths	215	Democratic Republic of Sao Tome and Principe	2	Female	22	All ages	525	Cirrhosis due to other causes	1	Number	2002	4.1611	5.5014	3.05387
1	Deaths	215	Democratic Republic of Sao Tome and Principe	3	Both	22	All ages	525	Cirrhosis due to other causes	1	Number	2002	8.265	10.7709	6.35588
1	Deaths	211	Republic of Mali	1	Male	22	All ages	521	Cirrhosis and other chronic liver diseases	1	Number	2017	1988.9	2811.94	1349.52
1	Deaths	211	Republic of Mali	2	Female	22	All ages	521	Cirrhosis and other chronic liver diseases	1	Number	2017	1143.55	1642.5	545.07
1	Deaths	211	Republic of Mali	3	Both	22	All ages	521	Cirrhosis and other chronic liver diseases	1	Number	2017	3132.45	3991.66	2436.12
1	Deaths	211	Republic of Mali	1	Male	22	All ages	522	Chronic hepatitis B including cirrhosis	1	Number	2017	821.231	1223.2	530.006
1	Deaths	211	Republic of Mali	2	Female	22	All ages	522	Chronic hepatitis B including cirrhosis	1	Number	2017	445.209	653.296	210.032
1	Deaths	211	Republic of Mali	3	Both	22	All ages	522	Chronic hepatitis B including cirrhosis	1	Number	2017	1266.44	1682.02	911.484
1	Deaths	211	Republic of Mali	1	Male	22	All ages	523	Chronic hepatitis C including cirrhosis	1	Number	2017	496.729	735.675	307.086
1	Deaths	211	Republic of Mali	2	Female	22	All ages	523	Chronic hepatitis C including cirrhosis	1	Number	2017	292.962	458.88	134.082
1	Deaths	211	Republic of Mali	3	Both	22	All ages	523	Chronic hepatitis C including cirrhosis	1	Number	2017	789.691	1126.31	561.592
1	Deaths	211	Republic of Mali	1	Male	22	All ages	524	Cirrhosis due to alcohol	1	Number	2017	373.869	593.932	219.699
1	Deaths	211	Republic of Mali	2	Female	22	All ages	524	Cirrhosis due to alcohol	1	Number	2017	97.0588	157.801	40.8335
1	Deaths	211	Republic of Mali	3	Both	22	All ages	524	Cirrhosis due to alcohol	1	Number	2017	470.927	721.93	298.501
1	Deaths	211	Republic of Mali	1	Male	22	All ages	525	Cirrhosis due to other causes	1	Number	2017	255.162	352.679	165.504
1	Deaths	211	Republic of Mali	2	Female	22	All ages	525	Cirrhosis due to other causes	1	Number	2017	253.152	376.293	120.474
1	Deaths	211	Republic of Mali	3	Both	22	All ages	525	Cirrhosis due to other causes	1	Number	2017	508.314	674.485	348.464
1	Deaths	217	Republic of Sierra Leone	1	Male	22	All ages	971	Nonalcoholic fatty liver disease including cirrhosis	1	Number	2019	16.7746	26.8368	10.1153
1	Deaths	217	Republic of Sierra Leone	2	Female	22	All ages	971	Nonalcoholic fatty liver disease including cirrhosis	1	Number	2019	25.4015	39.5942	15.6745
1	Deaths	217	Republic of Sierra Leone	3	Both	22	All ages	971	Nonalcoholic fatty liver disease including cirrhosis	1	Number	2019	42.1761	63.8355	26.9242
1	Deaths	204	Republic of Chad	1	Male	22	All ages	971	Nonalcoholic fatty liver disease including cirrhosis	1	Number	2020	34.5519	55.6281	19.9199
1	Deaths	204	Republic of Chad	2	Female	22	All ages	971	Nonalcoholic fatty liver disease including cirrhosis	1	Number	2020	40.1729	68.2555	23.2185
1	Deaths	204	Republic of Chad	3	Both	22	All ages	971	Nonalcoholic fatty liver disease including cirrhosis	1	Number	2020	74.7249	118.344	44.7784
1	Deaths	218	Togolese Republic	1	Male	22	All ages	971	Nonalcoholic fatty liver disease including cirrhosis	1	Number	2014	16.2802	27.9854	9.40884
1	Deaths	218	Togolese Republic	2	Female	22	All ages	971	Nonalcoholic fatty liver disease including cirrhosis	1	Number	2014	19.6409	33.6957	10.8863
1	Deaths	218	Togolese Republic	3	Both	22	All ages	971	Nonalcoholic fatty liver disease including cirrhosis	1	Number	2014	35.9212	60.3191	21.9551
1	Deaths	215	Democratic Republic of Sao Tome and Principe	1	Male	22	All ages	524	Cirrhosis due to alcohol	1	Number	2021	10.2155	15.7717	5.328
1	Deaths	215	Democratic Republic of Sao Tome and Principe	2	Female	22	All ages	524	Cirrhosis due to alcohol	1	Number	2021	2.02086	3.18272	1.13764
1	Deaths	215	Democratic Republic of Sao Tome and Principe	3	Both	22	All ages	524	Cirrhosis due to alcohol	1	Number	2021	12.2364	18.7841	6.47422
1	Deaths	215	Democratic Republic of Sao Tome and Principe	1	Male	22	All ages	525	Cirrhosis due to other causes	1	Number	2021	3.66532	5.74607	2.27504
1	Deaths	215	Democratic Republic of Sao Tome and Principe	2	Female	22	All ages	525	Cirrhosis due to other causes	1	Number	2021	3.22015	4.77683	2.02456
1	Deaths	215	Democratic Republic of Sao Tome and Principe	3	Both	22	All ages	525	Cirrhosis due to other causes	1	Number	2021	6.88548	9.8435	4.41842
1	Deaths	216	Republic of Senegal	1	Male	22	All ages	521	Cirrhosis and other chronic liver diseases	1	Number	2020	1429.76	2009.06	991.198
1	Deaths	216	Republic of Senegal	2	Female	22	All ages	521	Cirrhosis and other chronic liver diseases	1	Number	2020	820.657	1289.39	367.353
1	Deaths	216	Republic of Senegal	3	Both	22	All ages	521	Cirrhosis and other chronic liver diseases	1	Number	2020	2250.42	3047.29	1472.17
1	Deaths	216	Republic of Senegal	1	Male	22	All ages	522	Chronic hepatitis B including cirrhosis	1	Number	2020	623.347	901.191	412.28
1	Deaths	216	Republic of Senegal	2	Female	22	All ages	522	Chronic hepatitis B including cirrhosis	1	Number	2020	334.068	546.699	149.305
1	Deaths	216	Republic of Senegal	3	Both	22	All ages	522	Chronic hepatitis B including cirrhosis	1	Number	2020	957.415	1371.26	601.306
1	Deaths	216	Republic of Senegal	1	Male	22	All ages	523	Chronic hepatitis C including cirrhosis	1	Number	2020	354.242	531.056	224.42
1	Deaths	216	Republic of Senegal	2	Female	22	All ages	523	Chronic hepatitis C including cirrhosis	1	Number	2020	202.209	332.55	94.4672
1	Deaths	216	Republic of Senegal	3	Both	22	All ages	523	Chronic hepatitis C including cirrhosis	1	Number	2020	556.451	823.374	336.498
1	Deaths	216	Republic of Senegal	1	Male	22	All ages	524	Cirrhosis due to alcohol	1	Number	2020	280.465	433.4	165.129
1	Deaths	216	Republic of Senegal	2	Female	22	All ages	524	Cirrhosis due to alcohol	1	Number	2020	73.223	127.894	30.3548
1	Deaths	216	Republic of Senegal	3	Both	22	All ages	524	Cirrhosis due to alcohol	1	Number	2020	353.688	549.43	210.557
1	Deaths	216	Republic of Senegal	1	Male	22	All ages	525	Cirrhosis due to other causes	1	Number	2020	132.406	197.29	86.1124
1	Deaths	216	Republic of Senegal	2	Female	22	All ages	525	Cirrhosis due to other causes	1	Number	2020	157.545	250.605	68.1912
1	Deaths	216	Republic of Senegal	3	Both	22	All ages	525	Cirrhosis due to other causes	1	Number	2020	289.952	425.477	174.227
1	Deaths	218	Togolese Republic	1	Male	22	All ages	971	Nonalcoholic fatty liver disease including cirrhosis	1	Number	2019	19.5877	33.4844	11.0091
1	Deaths	218	Togolese Republic	2	Female	22	All ages	971	Nonalcoholic fatty liver disease including cirrhosis	1	Number	2019	24.4682	41.2638	13.0562
1	Deaths	218	Togolese Republic	3	Both	22	All ages	971	Nonalcoholic fatty liver disease including cirrhosis	1	Number	2019	44.0559	73.126	26.2836
1	Deaths	203	Republic of Cabo Verde	1	Male	22	All ages	971	Nonalcoholic fatty liver disease including cirrhosis	1	Number	1993	0.873348	1.544	0.526955
1	Deaths	203	Republic of Cabo Verde	2	Female	22	All ages	971	Nonalcoholic fatty liver disease including cirrhosis	1	Number	1993	1.67786	3.03532	0.905813
1	Deaths	203	Republic of Cabo Verde	3	Both	22	All ages	971	Nonalcoholic fatty liver disease including cirrhosis	1	Number	1993	2.55121	4.55219	1.48732
1	Deaths	213	Republic of the Niger	1	Male	22	All ages	971	Nonalcoholic fatty liver disease including cirrhosis	1	Number	2017	35.2597	68.7317	18.2994
1	Deaths	213	Republic of the Niger	2	Female	22	All ages	971	Nonalcoholic fatty liver disease including cirrhosis	1	Number	2017	52.2065	95.3659	27.3199
1	Deaths	213	Republic of the Niger	3	Both	22	All ages	971	Nonalcoholic fatty liver disease including cirrhosis	1	Number	2017	87.4662	156.503	49.1568
1	Deaths	206	Republic of the Gambia	1	Male	22	All ages	521	Cirrhosis and other chronic liver diseases	1	Number	2019	217.025	301.271	146.179
1	Deaths	206	Republic of the Gambia	2	Female	22	All ages	521	Cirrhosis and other chronic liver diseases	1	Number	2019	101.099	157.323	36.4696
1	Deaths	206	Republic of the Gambia	3	Both	22	All ages	521	Cirrhosis and other chronic liver diseases	1	Number	2019	318.124	431.637	219.685
1	Deaths	206	Republic of the Gambia	1	Male	22	All ages	522	Chronic hepatitis B including cirrhosis	1	Number	2019	89.4148	127.786	59.4983
1	Deaths	206	Republic of the Gambia	2	Female	22	All ages	522	Chronic hepatitis B including cirrhosis	1	Number	2019	38.9346	62.8706	13.7219
1	Deaths	206	Republic of the Gambia	3	Both	22	All ages	522	Chronic hepatitis B including cirrhosis	1	Number	2019	128.349	182.951	82.0665
1	Deaths	206	Republic of the Gambia	1	Male	22	All ages	523	Chronic hepatitis C including cirrhosis	1	Number	2019	54.301	80.6636	33.2456
1	Deaths	206	Republic of the Gambia	2	Female	22	All ages	523	Chronic hepatitis C including cirrhosis	1	Number	2019	25.0496	40.2254	9.10238
1	Deaths	206	Republic of the Gambia	3	Both	22	All ages	523	Chronic hepatitis C including cirrhosis	1	Number	2019	79.3506	115.831	49.3622
1	Deaths	206	Republic of the Gambia	1	Male	22	All ages	524	Cirrhosis due to alcohol	1	Number	2019	45.1144	69.9755	26.7893
1	Deaths	206	Republic of the Gambia	2	Female	22	All ages	524	Cirrhosis due to alcohol	1	Number	2019	9.56874	16.4299	3.2335
1	Deaths	206	Republic of the Gambia	3	Both	22	All ages	524	Cirrhosis due to alcohol	1	Number	2019	54.6831	82.7501	33.2284
1	Deaths	206	Republic of the Gambia	1	Male	22	All ages	525	Cirrhosis due to other causes	1	Number	2019	22.4343	33.4621	14.0101
1	Deaths	206	Republic of the Gambia	2	Female	22	All ages	525	Cirrhosis due to other causes	1	Number	2019	21.1675	34.081	7.33228
1	Deaths	206	Republic of the Gambia	3	Both	22	All ages	525	Cirrhosis due to other causes	1	Number	2019	43.6018	61.8127	27.1023
1	Deaths	206	Republic of the Gambia	1	Male	22	All ages	521	Cirrhosis and other chronic liver diseases	1	Number	1996	119.001	170.248	77.5699
1	Deaths	206	Republic of the Gambia	2	Female	22	All ages	521	Cirrhosis and other chronic liver diseases	1	Number	1996	47.6433	71.878	23.3405
1	Deaths	206	Republic of the Gambia	3	Both	22	All ages	521	Cirrhosis and other chronic liver diseases	1	Number	1996	166.644	219.568	119.655
1	Deaths	206	Republic of the Gambia	1	Male	22	All ages	522	Chronic hepatitis B including cirrhosis	1	Number	1996	48.4318	71.8304	30.1359
1	Deaths	206	Republic of the Gambia	2	Female	22	All ages	522	Chronic hepatitis B including cirrhosis	1	Number	1996	18.6462	28.7724	9.17194
1	Deaths	206	Republic of the Gambia	3	Both	22	All ages	522	Chronic hepatitis B including cirrhosis	1	Number	1996	67.078	90.2801	45.6762
1	Deaths	206	Republic of the Gambia	1	Male	22	All ages	523	Chronic hepatitis C including cirrhosis	1	Number	1996	30.0766	45.7959	17.9878
1	Deaths	206	Republic of the Gambia	2	Female	22	All ages	523	Chronic hepatitis C including cirrhosis	1	Number	1996	11.6493	19.0336	5.70999
1	Deaths	206	Republic of the Gambia	3	Both	22	All ages	523	Chronic hepatitis C including cirrhosis	1	Number	1996	41.7259	59.9008	27.267
1	Deaths	206	Republic of the Gambia	1	Male	22	All ages	524	Cirrhosis due to alcohol	1	Number	1996	24.3709	38.1392	13.8841
1	Deaths	206	Republic of the Gambia	2	Female	22	All ages	524	Cirrhosis due to alcohol	1	Number	1996	4.43305	7.62079	1.98193
1	Deaths	206	Republic of the Gambia	3	Both	22	All ages	524	Cirrhosis due to alcohol	1	Number	1996	28.804	44.3539	17.0002
1	Deaths	206	Republic of the Gambia	1	Male	22	All ages	525	Cirrhosis due to other causes	1	Number	1996	13.7886	20.6199	7.97432
1	Deaths	206	Republic of the Gambia	2	Female	22	All ages	525	Cirrhosis due to other causes	1	Number	1996	10.782	17.3369	4.92052
1	Deaths	206	Republic of the Gambia	3	Both	22	All ages	525	Cirrhosis due to other causes	1	Number	1996	24.5706	34.2548	16.6987
1	Deaths	217	Republic of Sierra Leone	1	Male	22	All ages	971	Nonalcoholic fatty liver disease including cirrhosis	1	Number	2020	17.0755	28.2364	10.4445
1	Deaths	217	Republic of Sierra Leone	2	Female	22	All ages	971	Nonalcoholic fatty liver disease including cirrhosis	1	Number	2020	25.8755	40.025	16.0084
1	Deaths	217	Republic of Sierra Leone	3	Both	22	All ages	971	Nonalcoholic fatty liver disease including cirrhosis	1	Number	2020	42.951	66.8561	27.5885
1	Deaths	216	Republic of Senegal	1	Male	22	All ages	521	Cirrhosis and other chronic liver diseases	1	Number	2002	973.594	1459.65	763.816
1	Deaths	216	Republic of Senegal	2	Female	22	All ages	521	Cirrhosis and other chronic liver diseases	1	Number	2002	580.824	794.11	346.296
1	Deaths	216	Republic of Senegal	3	Both	22	All ages	521	Cirrhosis and other chronic liver diseases	1	Number	2002	1554.42	2032.42	1230.19
1	Deaths	216	Republic of Senegal	1	Male	22	All ages	522	Chronic hepatitis B including cirrhosis	1	Number	2002	419.9	643.102	299.775
1	Deaths	216	Republic of Senegal	2	Female	22	All ages	522	Chronic hepatitis B including cirrhosis	1	Number	2002	235.651	339.722	135.23
1	Deaths	216	Republic of Senegal	3	Both	22	All ages	522	Chronic hepatitis B including cirrhosis	1	Number	2002	655.551	891.672	479.15
1	Deaths	216	Republic of Senegal	1	Male	22	All ages	523	Chronic hepatitis C including cirrhosis	1	Number	2002	236.221	364.468	159.154
1	Deaths	216	Republic of Senegal	2	Female	22	All ages	523	Chronic hepatitis C including cirrhosis	1	Number	2002	138.064	212.864	78.7857
1	Deaths	216	Republic of Senegal	3	Both	22	All ages	523	Chronic hepatitis C including cirrhosis	1	Number	2002	374.285	528.905	260.266
1	Deaths	216	Republic of Senegal	1	Male	22	All ages	524	Cirrhosis due to alcohol	1	Number	2002	183.147	293.579	112.789
1	Deaths	216	Republic of Senegal	2	Female	22	All ages	524	Cirrhosis due to alcohol	1	Number	2002	49.1526	75.5658	26.8036
1	Deaths	216	Republic of Senegal	3	Both	22	All ages	524	Cirrhosis due to alcohol	1	Number	2002	232.3	355.497	146.879
1	Deaths	216	Republic of Senegal	1	Male	22	All ages	525	Cirrhosis due to other causes	1	Number	2002	112.579	178.814	74.0853
1	Deaths	216	Republic of Senegal	2	Female	22	All ages	525	Cirrhosis due to other causes	1	Number	2002	128.655	184.49	73.108
1	Deaths	216	Republic of Senegal	3	Both	22	All ages	525	Cirrhosis due to other causes	1	Number	2002	241.233	322.219	169.261
1	Deaths	204	Republic of Chad	1	Male	22	All ages	971	Nonalcoholic fatty liver disease including cirrhosis	1	Number	1993	14.8616	25.5477	8.43046
1	Deaths	204	Republic of Chad	2	Female	22	All ages	971	Nonalcoholic fatty liver disease including cirrhosis	1	Number	1993	19.1656	33.0054	10.003
1	Deaths	204	Republic of Chad	3	Both	22	All ages	971	Nonalcoholic fatty liver disease including cirrhosis	1	Number	1993	34.0272	54.8479	19.5016
1	Deaths	206	Republic of the Gambia	1	Male	22	All ages	521	Cirrhosis and other chronic liver diseases	1	Number	2020	216.121	296.4	143.813
1	Deaths	206	Republic of the Gambia	2	Female	22	All ages	521	Cirrhosis and other chronic liver diseases	1	Number	2020	100.394	158.102	35.0336
1	Deaths	206	Republic of the Gambia	3	Both	22	All ages	521	Cirrhosis and other chronic liver diseases	1	Number	2020	316.515	433.612	217.553
1	Deaths	206	Republic of the Gambia	1	Male	22	All ages	522	Chronic hepatitis B including cirrhosis	1	Number	2020	88.1984	127.866	57.0977
1	Deaths	206	Republic of the Gambia	2	Female	22	All ages	522	Chronic hepatitis B including cirrhosis	1	Number	2020	38.4792	61.8053	13.7687
1	Deaths	206	Republic of the Gambia	3	Both	22	All ages	522	Chronic hepatitis B including cirrhosis	1	Number	2020	126.678	181.993	79.0882
1	Deaths	206	Republic of the Gambia	1	Male	22	All ages	523	Chronic hepatitis C including cirrhosis	1	Number	2020	55.0569	81.0135	33.097
1	Deaths	206	Republic of the Gambia	2	Female	22	All ages	523	Chronic hepatitis C including cirrhosis	1	Number	2020	24.9829	40.4863	8.64096
1	Deaths	206	Republic of the Gambia	3	Both	22	All ages	523	Chronic hepatitis C including cirrhosis	1	Number	2020	80.0399	116.819	49.822
1	Deaths	206	Republic of the Gambia	1	Male	22	All ages	524	Cirrhosis due to alcohol	1	Number	2020	45.1172	69.0868	26.7426
1	Deaths	206	Republic of the Gambia	2	Female	22	All ages	524	Cirrhosis due to alcohol	1	Number	2020	9.57354	16.3336	3.17813
1	Deaths	206	Republic of the Gambia	3	Both	22	All ages	524	Cirrhosis due to alcohol	1	Number	2020	54.6907	83.2042	32.6535
1	Deaths	206	Republic of the Gambia	1	Male	22	All ages	525	Cirrhosis due to other causes	1	Number	2020	21.9605	32.2435	13.3114
1	Deaths	206	Republic of the Gambia	2	Female	22	All ages	525	Cirrhosis due to other causes	1	Number	2020	20.8831	33.1834	7.14815
1	Deaths	206	Republic of the Gambia	3	Both	22	All ages	525	Cirrhosis due to other causes	1	Number	2020	42.8436	61.4554	26.2201
1	Deaths	215	Democratic Republic of Sao Tome and Principe	1	Male	22	All ages	524	Cirrhosis due to alcohol	1	Number	2017	9.27877	13.9691	5.00818
1	Deaths	215	Democratic Republic of Sao Tome and Principe	2	Female	22	All ages	524	Cirrhosis due to alcohol	1	Number	2017	1.94039	2.9861	1.11095
1	Deaths	215	Democratic Republic of Sao Tome and Principe	3	Both	22	All ages	524	Cirrhosis due to alcohol	1	Number	2017	11.2192	16.8	6.32132
1	Deaths	215	Democratic Republic of Sao Tome and Principe	1	Male	22	All ages	525	Cirrhosis due to other causes	1	Number	2017	3.71726	5.4917	2.49036
1	Deaths	215	Democratic Republic of Sao Tome and Principe	2	Female	22	All ages	525	Cirrhosis due to other causes	1	Number	2017	3.26375	4.9181	2.10222
1	Deaths	215	Democratic Republic of Sao Tome and Principe	3	Both	22	All ages	525	Cirrhosis due to other causes	1	Number	2017	6.98101	9.90525	4.69299
1	Deaths	216	Republic of Senegal	1	Male	22	All ages	521	Cirrhosis and other chronic liver diseases	1	Number	2021	1425.42	2019.09	989.435
1	Deaths	216	Republic of Senegal	2	Female	22	All ages	521	Cirrhosis and other chronic liver diseases	1	Number	2021	816.644	1265.64	365.952
1	Deaths	216	Republic of Senegal	3	Both	22	All ages	521	Cirrhosis and other chronic liver diseases	1	Number	2021	2242.07	3024.15	1454.8
1	Deaths	216	Republic of Senegal	1	Male	22	All ages	522	Chronic hepatitis B including cirrhosis	1	Number	2021	620.539	907.467	406.142
1	Deaths	216	Republic of Senegal	2	Female	22	All ages	522	Chronic hepatitis B including cirrhosis	1	Number	2021	334.356	538.973	148.483
1	Deaths	216	Republic of Senegal	3	Both	22	All ages	522	Chronic hepatitis B including cirrhosis	1	Number	2021	954.896	1352.79	590.598
1	Deaths	216	Republic of Senegal	1	Male	22	All ages	523	Chronic hepatitis C including cirrhosis	1	Number	2021	354.889	534.16	224.662
1	Deaths	216	Republic of Senegal	2	Female	22	All ages	523	Chronic hepatitis C including cirrhosis	1	Number	2021	199.45	332.58	91.5024
1	Deaths	216	Republic of Senegal	3	Both	22	All ages	523	Chronic hepatitis C including cirrhosis	1	Number	2021	554.339	812.967	336.798
1	Deaths	216	Republic of Senegal	1	Male	22	All ages	524	Cirrhosis due to alcohol	1	Number	2021	279.679	432.489	164.42
1	Deaths	216	Republic of Senegal	2	Female	22	All ages	524	Cirrhosis due to alcohol	1	Number	2021	73.652	128.668	30.8429
1	Deaths	216	Republic of Senegal	3	Both	22	All ages	524	Cirrhosis due to alcohol	1	Number	2021	353.331	544.622	208.734
1	Deaths	216	Republic of Senegal	1	Male	22	All ages	525	Cirrhosis due to other causes	1	Number	2021	130.411	195.467	82.7095
1	Deaths	216	Republic of Senegal	2	Female	22	All ages	525	Cirrhosis due to other causes	1	Number	2021	155.161	249.134	66.0994
1	Deaths	216	Republic of Senegal	3	Both	22	All ages	525	Cirrhosis due to other causes	1	Number	2021	285.572	412.97	165.313
1	Deaths	217	Republic of Sierra Leone	1	Male	22	All ages	971	Nonalcoholic fatty liver disease including cirrhosis	1	Number	2002	10.3309	16.292	6.26606
1	Deaths	217	Republic of Sierra Leone	2	Female	22	All ages	971	Nonalcoholic fatty liver disease including cirrhosis	1	Number	2002	16.0318	24.7197	9.89657
1	Deaths	217	Republic of Sierra Leone	3	Both	22	All ages	971	Nonalcoholic fatty liver disease including cirrhosis	1	Number	2002	26.3627	39.0347	16.2979
1	Deaths	218	Togolese Republic	1	Male	22	All ages	971	Nonalcoholic fatty liver disease including cirrhosis	1	Number	2020	20.1689	35.4242	11.2491
1	Deaths	218	Togolese Republic	2	Female	22	All ages	971	Nonalcoholic fatty liver disease including cirrhosis	1	Number	2020	25.3388	43.7509	13.5169
1	Deaths	218	Togolese Republic	3	Both	22	All ages	971	Nonalcoholic fatty liver disease including cirrhosis	1	Number	2020	45.5077	76.2192	27.3837
1	Deaths	208	Republic of Guinea	1	Male	22	All ages	971	Nonalcoholic fatty liver disease including cirrhosis	1	Number	1996	19.5597	32.568	10.7751
1	Deaths	208	Republic of Guinea	2	Female	22	All ages	971	Nonalcoholic fatty liver disease including cirrhosis	1	Number	1996	32.2879	50.8935	18.7603
1	Deaths	208	Republic of Guinea	3	Both	22	All ages	971	Nonalcoholic fatty liver disease including cirrhosis	1	Number	1996	51.8475	79.2388	31.1725
1	Deaths	208	Republic of Guinea	1	Male	22	All ages	971	Nonalcoholic fatty liver disease including cirrhosis	1	Number	2019	30.3465	50.6388	18.7359
1	Deaths	208	Republic of Guinea	2	Female	22	All ages	971	Nonalcoholic fatty liver disease including cirrhosis	1	Number	2019	44.3407	66.7097	27.1257
1	Deaths	208	Republic of Guinea	3	Both	22	All ages	971	Nonalcoholic fatty liver disease including cirrhosis	1	Number	2019	74.6871	113.111	48.2536
1	Deaths	217	Republic of Sierra Leone	1	Male	22	All ages	971	Nonalcoholic fatty liver disease including cirrhosis	1	Number	2021	17.5825	28.4841	10.5817
1	Deaths	217	Republic of Sierra Leone	2	Female	22	All ages	971	Nonalcoholic fatty liver disease including cirrhosis	1	Number	2021	26.5297	41.6708	16.31
1	Deaths	217	Republic of Sierra Leone	3	Both	22	All ages	971	Nonalcoholic fatty liver disease including cirrhosis	1	Number	2021	44.1121	68.6633	28.0628
1	Deaths	218	Togolese Republic	1	Male	22	All ages	971	Nonalcoholic fatty liver disease including cirrhosis	1	Number	2002	9.45271	15.083	5.1645
1	Deaths	218	Togolese Republic	2	Female	22	All ages	971	Nonalcoholic fatty liver disease including cirrhosis	1	Number	2002	11.1088	18.3315	6.59206
1	Deaths	218	Togolese Republic	3	Both	22	All ages	971	Nonalcoholic fatty liver disease including cirrhosis	1	Number	2002	20.5615	32.3071	12.6285
1	Deaths	206	Republic of the Gambia	1	Male	22	All ages	521	Cirrhosis and other chronic liver diseases	1	Number	1993	113.084	163.205	70.0805
1	Deaths	206	Republic of the Gambia	2	Female	22	All ages	521	Cirrhosis and other chronic liver diseases	1	Number	1993	44.7967	67.4668	24.3658
1	Deaths	206	Republic of the Gambia	3	Both	22	All ages	521	Cirrhosis and other chronic liver diseases	1	Number	1993	157.881	210.043	109.941
1	Deaths	206	Republic of the Gambia	1	Male	22	All ages	522	Chronic hepatitis B including cirrhosis	1	Number	1993	46.0586	66.7113	27.8719
1	Deaths	206	Republic of the Gambia	2	Female	22	All ages	522	Chronic hepatitis B including cirrhosis	1	Number	1993	17.5152	26.7148	9.42949
1	Deaths	206	Republic of the Gambia	3	Both	22	All ages	522	Chronic hepatitis B including cirrhosis	1	Number	1993	63.5738	88.99	42.4128
1	Deaths	206	Republic of the Gambia	1	Male	22	All ages	523	Chronic hepatitis C including cirrhosis	1	Number	1993	28.4842	44.401	16.4711
1	Deaths	206	Republic of the Gambia	2	Female	22	All ages	523	Chronic hepatitis C including cirrhosis	1	Number	1993	10.9026	17.6925	5.68837
1	Deaths	206	Republic of the Gambia	3	Both	22	All ages	523	Chronic hepatitis C including cirrhosis	1	Number	1993	39.3868	58.2311	25.5804
1	Deaths	206	Republic of the Gambia	1	Male	22	All ages	524	Cirrhosis due to alcohol	1	Number	1993	22.8839	36.3254	12.6266
1	Deaths	206	Republic of the Gambia	2	Female	22	All ages	524	Cirrhosis due to alcohol	1	Number	1993	4.09934	6.84196	2.0151
1	Deaths	206	Republic of the Gambia	3	Both	22	All ages	524	Cirrhosis due to alcohol	1	Number	1993	26.9833	41.6998	15.4339
1	Deaths	206	Republic of the Gambia	1	Male	22	All ages	525	Cirrhosis due to other causes	1	Number	1993	13.5362	20.8094	7.58073
1	Deaths	206	Republic of the Gambia	2	Female	22	All ages	525	Cirrhosis due to other causes	1	Number	1993	10.3697	16.4465	5.21722
1	Deaths	206	Republic of the Gambia	3	Both	22	All ages	525	Cirrhosis due to other causes	1	Number	1993	23.9059	33.2291	16.393
1	Deaths	216	Republic of Senegal	1	Male	22	All ages	521	Cirrhosis and other chronic liver diseases	1	Number	2017	1366.31	1908.8	975.43
1	Deaths	216	Republic of Senegal	2	Female	22	All ages	521	Cirrhosis and other chronic liver diseases	1	Number	2017	777.809	1205.92	366.525
1	Deaths	216	Republic of Senegal	3	Both	22	All ages	521	Cirrhosis and other chronic liver diseases	1	Number	2017	2144.12	2894.26	1446.44
1	Deaths	216	Republic of Senegal	1	Male	22	All ages	522	Chronic hepatitis B including cirrhosis	1	Number	2017	595.225	850.581	400.429
1	Deaths	216	Republic of Senegal	2	Female	22	All ages	522	Chronic hepatitis B including cirrhosis	1	Number	2017	313.99	504.466	144.081
1	Deaths	216	Republic of Senegal	3	Both	22	All ages	522	Chronic hepatitis B including cirrhosis	1	Number	2017	909.215	1318.02	580.591
1	Deaths	216	Republic of Senegal	1	Male	22	All ages	523	Chronic hepatitis C including cirrhosis	1	Number	2017	334.348	517.142	217.327
1	Deaths	216	Republic of Senegal	2	Female	22	All ages	523	Chronic hepatitis C including cirrhosis	1	Number	2017	190.703	310.111	91.0866
1	Deaths	216	Republic of Senegal	3	Both	22	All ages	523	Chronic hepatitis C including cirrhosis	1	Number	2017	525.051	776.754	319.361
1	Deaths	216	Republic of Senegal	1	Male	22	All ages	524	Cirrhosis due to alcohol	1	Number	2017	265.702	412.764	162.339
1	Deaths	216	Republic of Senegal	2	Female	22	All ages	524	Cirrhosis due to alcohol	1	Number	2017	68.3556	123.002	29.9387
1	Deaths	216	Republic of Senegal	3	Both	22	All ages	524	Cirrhosis due to alcohol	1	Number	2017	334.058	514.002	200.308
1	Deaths	216	Republic of Senegal	1	Male	22	All ages	525	Cirrhosis due to other causes	1	Number	2017	135.18	207.55	90.6271
1	Deaths	216	Republic of Senegal	2	Female	22	All ages	525	Cirrhosis due to other causes	1	Number	2017	157.156	254.117	72.5568
1	Deaths	216	Republic of Senegal	3	Both	22	All ages	525	Cirrhosis due to other causes	1	Number	2017	292.336	416.527	175.762
1	Deaths	218	Togolese Republic	1	Male	22	All ages	971	Nonalcoholic fatty liver disease including cirrhosis	1	Number	2021	20.7708	35.8658	11.6557
1	Deaths	218	Togolese Republic	2	Female	22	All ages	971	Nonalcoholic fatty liver disease including cirrhosis	1	Number	2021	26.049	44.0503	13.2899
1	Deaths	218	Togolese Republic	3	Both	22	All ages	971	Nonalcoholic fatty liver disease including cirrhosis	1	Number	2021	46.8198	78.5843	27.9916
1	Deaths	208	Republic of Guinea	1	Male	22	All ages	971	Nonalcoholic fatty liver disease including cirrhosis	1	Number	1993	17.9507	30.6161	9.70018
1	Deaths	208	Republic of Guinea	2	Female	22	All ages	971	Nonalcoholic fatty liver disease including cirrhosis	1	Number	1993	29.4427	48.0054	17.4614
1	Deaths	208	Republic of Guinea	3	Both	22	All ages	971	Nonalcoholic fatty liver disease including cirrhosis	1	Number	1993	47.3933	73.9202	28.5882
1	Deaths	211	Republic of Mali	1	Male	22	All ages	521	Cirrhosis and other chronic liver diseases	1	Number	1996	1130.2	1715.49	711.277
1	Deaths	211	Republic of Mali	2	Female	22	All ages	521	Cirrhosis and other chronic liver diseases	1	Number	1996	676.775	989.66	288.375
1	Deaths	211	Republic of Mali	3	Both	22	All ages	521	Cirrhosis and other chronic liver diseases	1	Number	1996	1806.97	2327.87	1289.26
1	Deaths	211	Republic of Mali	1	Male	22	All ages	522	Chronic hepatitis B including cirrhosis	1	Number	1996	455.946	664.838	270.189
1	Deaths	211	Republic of Mali	2	Female	22	All ages	522	Chronic hepatitis B including cirrhosis	1	Number	1996	272.734	415.849	113.221
1	Deaths	211	Republic of Mali	3	Both	22	All ages	522	Chronic hepatitis B including cirrhosis	1	Number	1996	728.681	987.765	491.374
1	Deaths	211	Republic of Mali	1	Male	22	All ages	523	Chronic hepatitis C including cirrhosis	1	Number	1996	283.199	461.14	160.941
1	Deaths	211	Republic of Mali	2	Female	22	All ages	523	Chronic hepatitis C including cirrhosis	1	Number	1996	174.351	276.652	72.9068
1	Deaths	211	Republic of Mali	3	Both	22	All ages	523	Chronic hepatitis C including cirrhosis	1	Number	1996	457.55	646.681	302.444
1	Deaths	211	Republic of Mali	1	Male	22	All ages	524	Cirrhosis due to alcohol	1	Number	1996	213.227	340.587	116.66
1	Deaths	211	Republic of Mali	2	Female	22	All ages	524	Cirrhosis due to alcohol	1	Number	1996	60.1401	103.798	24.1744
1	Deaths	211	Republic of Mali	3	Both	22	All ages	524	Cirrhosis due to alcohol	1	Number	1996	273.367	414.774	165.748
1	Deaths	211	Republic of Mali	1	Male	22	All ages	525	Cirrhosis due to other causes	1	Number	1996	159.281	240.235	84.6982
1	Deaths	211	Republic of Mali	2	Female	22	All ages	525	Cirrhosis due to other causes	1	Number	1996	144.148	239.646	56.3076
1	Deaths	211	Republic of Mali	3	Both	22	All ages	525	Cirrhosis due to other causes	1	Number	1996	303.43	427.828	181.398
1	Deaths	211	Republic of Mali	1	Male	22	All ages	521	Cirrhosis and other chronic liver diseases	1	Number	1993	1150.79	1714.45	712.756
1	Deaths	211	Republic of Mali	2	Female	22	All ages	521	Cirrhosis and other chronic liver diseases	1	Number	1993	665.012	972.149	283.823
1	Deaths	211	Republic of Mali	3	Both	22	All ages	521	Cirrhosis and other chronic liver diseases	1	Number	1993	1815.8	2383.93	1246.13
1	Deaths	211	Republic of Mali	1	Male	22	All ages	522	Chronic hepatitis B including cirrhosis	1	Number	1993	462.612	665.06	276.335
1	Deaths	211	Republic of Mali	2	Female	22	All ages	522	Chronic hepatitis B including cirrhosis	1	Number	1993	268.357	400.947	114.383
1	Deaths	211	Republic of Mali	3	Both	22	All ages	522	Chronic hepatitis B including cirrhosis	1	Number	1993	730.969	1002.75	491.921
1	Deaths	211	Republic of Mali	1	Male	22	All ages	523	Chronic hepatitis C including cirrhosis	1	Number	1993	287.423	463.755	161.748
1	Deaths	211	Republic of Mali	2	Female	22	All ages	523	Chronic hepatitis C including cirrhosis	1	Number	1993	171.487	273.007	73.2245
1	Deaths	211	Republic of Mali	3	Both	22	All ages	523	Chronic hepatitis C including cirrhosis	1	Number	1993	458.91	662.465	300.521
1	Deaths	211	Republic of Mali	1	Male	22	All ages	524	Cirrhosis due to alcohol	1	Number	1993	218.166	348.902	119.68
1	Deaths	211	Republic of Mali	2	Female	22	All ages	524	Cirrhosis due to alcohol	1	Number	1993	59.4798	102.53	23.4594
1	Deaths	211	Republic of Mali	3	Both	22	All ages	524	Cirrhosis due to alcohol	1	Number	1993	277.646	429.643	171.013
1	Deaths	211	Republic of Mali	1	Male	22	All ages	525	Cirrhosis due to other causes	1	Number	1993	164.165	252.626	83.7589
1	Deaths	211	Republic of Mali	2	Female	22	All ages	525	Cirrhosis due to other causes	1	Number	1993	141.121	237.281	55.0563
1	Deaths	211	Republic of Mali	3	Both	22	All ages	525	Cirrhosis due to other causes	1	Number	1993	305.286	437.269	175.58
1	Deaths	213	Republic of the Niger	1	Male	22	All ages	971	Nonalcoholic fatty liver disease including cirrhosis	1	Number	1993	16.6961	30.8742	8.79704
1	Deaths	213	Republic of the Niger	2	Female	22	All ages	971	Nonalcoholic fatty liver disease including cirrhosis	1	Number	1993	21.2339	35.9498	11.2922
1	Deaths	213	Republic of the Niger	3	Both	22	All ages	971	Nonalcoholic fatty liver disease including cirrhosis	1	Number	1993	37.9299	62.7801	21.8663
2	DALYs (Disability-Adjusted Life Years)	206	Republic of the Gambia	1	Male	22	All ages	971	Nonalcoholic fatty liver disease including cirrhosis	1	Number	1990	63.0332	104.884	35.5528
2	DALYs (Disability-Adjusted Life Years)	206	Republic of the Gambia	2	Female	22	All ages	971	Nonalcoholic fatty liver disease including cirrhosis	1	Number	1990	49.4038	79.0833	26.1138
2	DALYs (Disability-Adjusted Life Years)	206	Republic of the Gambia	3	Both	22	All ages	971	Nonalcoholic fatty liver disease including cirrhosis	1	Number	1990	112.437	170.243	70.2449
2	DALYs (Disability-Adjusted Life Years)	207	Republic of Ghana	1	Male	22	All ages	521	Cirrhosis and other chronic liver diseases	1	Number	1990	60429.7	77509.1	47238.1
2	DALYs (Disability-Adjusted Life Years)	207	Republic of Ghana	2	Female	22	All ages	521	Cirrhosis and other chronic liver diseases	1	Number	1990	50174.7	67272.9	36937.4
2	DALYs (Disability-Adjusted Life Years)	207	Republic of Ghana	3	Both	22	All ages	521	Cirrhosis and other chronic liver diseases	1	Number	1990	110604	142466	85429.3
2	DALYs (Disability-Adjusted Life Years)	218	Togolese Republic	1	Male	22	All ages	971	Nonalcoholic fatty liver disease including cirrhosis	1	Number	1990	185.442	310.147	99.9756
2	DALYs (Disability-Adjusted Life Years)	218	Togolese Republic	2	Female	22	All ages	971	Nonalcoholic fatty liver disease including cirrhosis	1	Number	1990	230.807	358.907	138.751
2	DALYs (Disability-Adjusted Life Years)	218	Togolese Republic	3	Both	22	All ages	971	Nonalcoholic fatty liver disease including cirrhosis	1	Number	1990	416.249	636.411	262.621
2	DALYs (Disability-Adjusted Life Years)	199	Western Sub-Saharan Africa	1	Male	22	All ages	971	Nonalcoholic fatty liver disease including cirrhosis	1	Number	1990	15956.3	25004.5	9865.19
2	DALYs (Disability-Adjusted Life Years)	199	Western Sub-Saharan Africa	2	Female	22	All ages	971	Nonalcoholic fatty liver disease including cirrhosis	1	Number	1990	18970	28631.5	11545
2	DALYs (Disability-Adjusted Life Years)	199	Western Sub-Saharan Africa	3	Both	22	All ages	971	Nonalcoholic fatty liver disease including cirrhosis	1	Number	1990	34926.2	51549.6	22098.9
2	DALYs (Disability-Adjusted Life Years)	207	Republic of Ghana	1	Male	22	All ages	522	Chronic hepatitis B including cirrhosis	1	Number	1990	24276.2	32561.2	17845.9
2	DALYs (Disability-Adjusted Life Years)	207	Republic of Ghana	2	Female	22	All ages	522	Chronic hepatitis B including cirrhosis	1	Number	1990	18495.9	25740	12691.2
2	DALYs (Disability-Adjusted Life Years)	207	Republic of Ghana	3	Both	22	All ages	522	Chronic hepatitis B including cirrhosis	1	Number	1990	42772.2	56814.9	31459.3
2	DALYs (Disability-Adjusted Life Years)	207	Republic of Ghana	1	Male	22	All ages	523	Chronic hepatitis C including cirrhosis	1	Number	1990	14155	21235	9019.6
2	DALYs (Disability-Adjusted Life Years)	207	Republic of Ghana	2	Female	22	All ages	523	Chronic hepatitis C including cirrhosis	1	Number	1990	10735.4	15948.7	6814.24
2	DALYs (Disability-Adjusted Life Years)	207	Republic of Ghana	3	Both	22	All ages	523	Chronic hepatitis C including cirrhosis	1	Number	1990	24890.5	35729.3	16052.4
2	DALYs (Disability-Adjusted Life Years)	207	Republic of Ghana	1	Male	22	All ages	524	Cirrhosis due to alcohol	1	Number	1990	10790.7	15961.9	6600.78
2	DALYs (Disability-Adjusted Life Years)	207	Republic of Ghana	2	Female	22	All ages	524	Cirrhosis due to alcohol	1	Number	1990	3795.93	6134.08	2180.39
2	DALYs (Disability-Adjusted Life Years)	207	Republic of Ghana	3	Both	22	All ages	524	Cirrhosis due to alcohol	1	Number	1990	14586.7	21762.4	8863.82
2	DALYs (Disability-Adjusted Life Years)	207	Republic of Ghana	1	Male	22	All ages	525	Cirrhosis due to other causes	1	Number	1990	10340.5	13931.7	7252.2
2	DALYs (Disability-Adjusted Life Years)	207	Republic of Ghana	2	Female	22	All ages	525	Cirrhosis due to other causes	1	Number	1990	15641.4	21459.3	10936.1
2	DALYs (Disability-Adjusted Life Years)	207	Republic of Ghana	3	Both	22	All ages	525	Cirrhosis due to other causes	1	Number	1990	25982	34131.5	19043.5
2	DALYs (Disability-Adjusted Life Years)	200	Republic of Benin	1	Male	22	All ages	521	Cirrhosis and other chronic liver diseases	1	Number	1990	26206.9	36371.5	19946.4
2	DALYs (Disability-Adjusted Life Years)	200	Republic of Benin	2	Female	22	All ages	521	Cirrhosis and other chronic liver diseases	1	Number	1990	13923.5	18919.6	9788.32
2	DALYs (Disability-Adjusted Life Years)	200	Republic of Benin	3	Both	22	All ages	521	Cirrhosis and other chronic liver diseases	1	Number	1990	40130.4	51819.9	31264.2
2	DALYs (Disability-Adjusted Life Years)	200	Republic of Benin	1	Male	22	All ages	522	Chronic hepatitis B including cirrhosis	1	Number	1990	9673.54	14029.3	6871.02
2	DALYs (Disability-Adjusted Life Years)	200	Republic of Benin	2	Female	22	All ages	522	Chronic hepatitis B including cirrhosis	1	Number	1990	4702.48	6685.82	3091.93
2	DALYs (Disability-Adjusted Life Years)	200	Republic of Benin	3	Both	22	All ages	522	Chronic hepatitis B including cirrhosis	1	Number	1990	14376	19783.5	10324.2
2	DALYs (Disability-Adjusted Life Years)	209	Republic of Guinea-Bissau	1	Male	22	All ages	522	Chronic hepatitis B including cirrhosis	1	Number	1990	3102.27	4436.9	1963.03
2	DALYs (Disability-Adjusted Life Years)	209	Republic of Guinea-Bissau	2	Female	22	All ages	522	Chronic hepatitis B including cirrhosis	1	Number	1990	1476.98	2087.96	915.23
2	DALYs (Disability-Adjusted Life Years)	209	Republic of Guinea-Bissau	3	Both	22	All ages	522	Chronic hepatitis B including cirrhosis	1	Number	1990	4579.25	6231.25	3047.91
2	DALYs (Disability-Adjusted Life Years)	209	Republic of Guinea-Bissau	1	Male	22	All ages	523	Chronic hepatitis C including cirrhosis	1	Number	1990	1793.87	2747.36	1129.01
2	DALYs (Disability-Adjusted Life Years)	209	Republic of Guinea-Bissau	2	Female	22	All ages	523	Chronic hepatitis C including cirrhosis	1	Number	1990	873.97	1325.69	512.852
2	DALYs (Disability-Adjusted Life Years)	209	Republic of Guinea-Bissau	3	Both	22	All ages	523	Chronic hepatitis C including cirrhosis	1	Number	1990	2667.83	4001.5	1687.78
2	DALYs (Disability-Adjusted Life Years)	209	Republic of Guinea-Bissau	1	Male	22	All ages	524	Cirrhosis due to alcohol	1	Number	1990	1347.62	2112.08	770.293
2	DALYs (Disability-Adjusted Life Years)	209	Republic of Guinea-Bissau	2	Female	22	All ages	524	Cirrhosis due to alcohol	1	Number	1990	300.012	487.075	164.491
2	DALYs (Disability-Adjusted Life Years)	209	Republic of Guinea-Bissau	3	Both	22	All ages	524	Cirrhosis due to alcohol	1	Number	1990	1647.63	2543.03	967.151
2	DALYs (Disability-Adjusted Life Years)	209	Republic of Guinea-Bissau	1	Male	22	All ages	525	Cirrhosis due to other causes	1	Number	1990	1594.55	2350.99	959.888
2	DALYs (Disability-Adjusted Life Years)	209	Republic of Guinea-Bissau	2	Female	22	All ages	525	Cirrhosis due to other causes	1	Number	1990	1307.85	1894.19	754.514
2	DALYs (Disability-Adjusted Life Years)	209	Republic of Guinea-Bissau	3	Both	22	All ages	525	Cirrhosis due to other causes	1	Number	1990	2902.4	4049.29	1876
2	DALYs (Disability-Adjusted Life Years)	202	Republic of Cameroon	1	Male	22	All ages	521	Cirrhosis and other chronic liver diseases	1	Number	1990	48446.4	63619	31408.9
2	DALYs (Disability-Adjusted Life Years)	202	Republic of Cameroon	2	Female	22	All ages	521	Cirrhosis and other chronic liver diseases	1	Number	1990	24435.6	32118.4	15045.1
2	DALYs (Disability-Adjusted Life Years)	202	Republic of Cameroon	3	Both	22	All ages	521	Cirrhosis and other chronic liver diseases	1	Number	1990	72882.1	91335.1	52539.4
2	DALYs (Disability-Adjusted Life Years)	202	Republic of Cameroon	1	Male	22	All ages	522	Chronic hepatitis B including cirrhosis	1	Number	1990	18431.8	25058.7	11619.5
2	DALYs (Disability-Adjusted Life Years)	202	Republic of Cameroon	2	Female	22	All ages	522	Chronic hepatitis B including cirrhosis	1	Number	1990	8610.31	11934.6	4920.4
2	DALYs (Disability-Adjusted Life Years)	202	Republic of Cameroon	3	Both	22	All ages	522	Chronic hepatitis B including cirrhosis	1	Number	1990	27042.1	35812.8	18489
2	DALYs (Disability-Adjusted Life Years)	202	Republic of Cameroon	1	Male	22	All ages	523	Chronic hepatitis C including cirrhosis	1	Number	1990	11215.8	16421	6577.69
2	DALYs (Disability-Adjusted Life Years)	202	Republic of Cameroon	2	Female	22	All ages	523	Chronic hepatitis C including cirrhosis	1	Number	1990	5281.42	7647.7	2922.67
2	DALYs (Disability-Adjusted Life Years)	202	Republic of Cameroon	3	Both	22	All ages	523	Chronic hepatitis C including cirrhosis	1	Number	1990	16497.2	23865.8	10424.6
2	DALYs (Disability-Adjusted Life Years)	202	Republic of Cameroon	1	Male	22	All ages	524	Cirrhosis due to alcohol	1	Number	1990	8704.39	13667.2	5050.35
2	DALYs (Disability-Adjusted Life Years)	202	Republic of Cameroon	2	Female	22	All ages	524	Cirrhosis due to alcohol	1	Number	1990	1950.99	3031.65	987.073
2	DALYs (Disability-Adjusted Life Years)	202	Republic of Cameroon	3	Both	22	All ages	524	Cirrhosis due to alcohol	1	Number	1990	10655.4	15971.7	6587.9
2	DALYs (Disability-Adjusted Life Years)	202	Republic of Cameroon	1	Male	22	All ages	525	Cirrhosis due to other causes	1	Number	1990	8958.39	13582.4	5086.21
2	DALYs (Disability-Adjusted Life Years)	202	Republic of Cameroon	2	Female	22	All ages	525	Cirrhosis due to other causes	1	Number	1990	7352.56	10776.7	4302.14
2	DALYs (Disability-Adjusted Life Years)	202	Republic of Cameroon	3	Both	22	All ages	525	Cirrhosis due to other causes	1	Number	1990	16310.9	22318.5	10678.1
2	DALYs (Disability-Adjusted Life Years)	211	Republic of Mali	1	Male	22	All ages	971	Nonalcoholic fatty liver disease including cirrhosis	1	Number	1990	574.146	959.372	301.776
2	DALYs (Disability-Adjusted Life Years)	211	Republic of Mali	2	Female	22	All ages	971	Nonalcoholic fatty liver disease including cirrhosis	1	Number	1990	746.448	1310.22	306.762
2	DALYs (Disability-Adjusted Life Years)	211	Republic of Mali	3	Both	22	All ages	971	Nonalcoholic fatty liver disease including cirrhosis	1	Number	1990	1320.59	2050.16	740.301
2	DALYs (Disability-Adjusted Life Years)	212	Islamic Republic of Mauritania	1	Male	22	All ages	521	Cirrhosis and other chronic liver diseases	1	Number	1990	9633.99	14577.8	6982.42
2	DALYs (Disability-Adjusted Life Years)	212	Islamic Republic of Mauritania	2	Female	22	All ages	521	Cirrhosis and other chronic liver diseases	1	Number	1990	6359.95	8840.11	4312.93
2	DALYs (Disability-Adjusted Life Years)	212	Islamic Republic of Mauritania	3	Both	22	All ages	521	Cirrhosis and other chronic liver diseases	1	Number	1990	15993.9	21796.5	11968.8
2	DALYs (Disability-Adjusted Life Years)	213	Republic of the Niger	1	Male	22	All ages	971	Nonalcoholic fatty liver disease including cirrhosis	1	Number	1990	535.513	971.875	303.18
2	DALYs (Disability-Adjusted Life Years)	213	Republic of the Niger	2	Female	22	All ages	971	Nonalcoholic fatty liver disease including cirrhosis	1	Number	1990	596.666	1019.8	323.396
2	DALYs (Disability-Adjusted Life Years)	213	Republic of the Niger	3	Both	22	All ages	971	Nonalcoholic fatty liver disease including cirrhosis	1	Number	1990	1132.18	1884.88	667.065
2	DALYs (Disability-Adjusted Life Years)	214	Federal Republic of Nigeria	1	Male	22	All ages	521	Cirrhosis and other chronic liver diseases	1	Number	1990	584067	818283	420461
2	DALYs (Disability-Adjusted Life Years)	214	Federal Republic of Nigeria	2	Female	22	All ages	521	Cirrhosis and other chronic liver diseases	1	Number	1990	290111	410650	204774
2	DALYs (Disability-Adjusted Life Years)	214	Federal Republic of Nigeria	3	Both	22	All ages	521	Cirrhosis and other chronic liver diseases	1	Number	1990	874178	1.15544e+06	671411
2	DALYs (Disability-Adjusted Life Years)	214	Federal Republic of Nigeria	1	Male	22	All ages	522	Chronic hepatitis B including cirrhosis	1	Number	1990	214205	318576	144796
2	DALYs (Disability-Adjusted Life Years)	214	Federal Republic of Nigeria	2	Female	22	All ages	522	Chronic hepatitis B including cirrhosis	1	Number	1990	97374.1	144503	60181.4
2	DALYs (Disability-Adjusted Life Years)	214	Federal Republic of Nigeria	3	Both	22	All ages	522	Chronic hepatitis B including cirrhosis	1	Number	1990	311580	435703	221530
2	DALYs (Disability-Adjusted Life Years)	214	Federal Republic of Nigeria	1	Male	22	All ages	523	Chronic hepatitis C including cirrhosis	1	Number	1990	133590	201710	89611.7
2	DALYs (Disability-Adjusted Life Years)	214	Federal Republic of Nigeria	2	Female	22	All ages	523	Chronic hepatitis C including cirrhosis	1	Number	1990	51939.7	80217.7	31340.9
2	DALYs (Disability-Adjusted Life Years)	214	Federal Republic of Nigeria	3	Both	22	All ages	523	Chronic hepatitis C including cirrhosis	1	Number	1990	185530	266142	131468
2	DALYs (Disability-Adjusted Life Years)	214	Federal Republic of Nigeria	1	Male	22	All ages	524	Cirrhosis due to alcohol	1	Number	1990	100986	158655	65340.2
2	DALYs (Disability-Adjusted Life Years)	214	Federal Republic of Nigeria	2	Female	22	All ages	524	Cirrhosis due to alcohol	1	Number	1990	20642	32353.7	12409.2
2	DALYs (Disability-Adjusted Life Years)	214	Federal Republic of Nigeria	3	Both	22	All ages	524	Cirrhosis due to alcohol	1	Number	1990	121628	180171	83319.6
2	DALYs (Disability-Adjusted Life Years)	214	Federal Republic of Nigeria	1	Male	22	All ages	525	Cirrhosis due to other causes	1	Number	1990	126984	159536	96702.8
2	DALYs (Disability-Adjusted Life Years)	214	Federal Republic of Nigeria	2	Female	22	All ages	525	Cirrhosis due to other causes	1	Number	1990	110397	146164	83170.6
2	DALYs (Disability-Adjusted Life Years)	214	Federal Republic of Nigeria	3	Both	22	All ages	525	Cirrhosis due to other causes	1	Number	1990	237381	297820	192063
2	DALYs (Disability-Adjusted Life Years)	200	Republic of Benin	1	Male	22	All ages	523	Chronic hepatitis C including cirrhosis	1	Number	1991	5860.86	8899.79	3938.3
2	DALYs (Disability-Adjusted Life Years)	200	Republic of Benin	2	Female	22	All ages	523	Chronic hepatitis C including cirrhosis	1	Number	1991	2928.22	4483.83	1773.62
2	DALYs (Disability-Adjusted Life Years)	200	Republic of Benin	3	Both	22	All ages	523	Chronic hepatitis C including cirrhosis	1	Number	1991	8789.08	12846.5	5914.18
2	DALYs (Disability-Adjusted Life Years)	200	Republic of Benin	1	Male	22	All ages	524	Cirrhosis due to alcohol	1	Number	1991	4213.59	6477.1	2609.12
2	DALYs (Disability-Adjusted Life Years)	200	Republic of Benin	2	Female	22	All ages	524	Cirrhosis due to alcohol	1	Number	1991	1027.09	1616.44	580.166
2	DALYs (Disability-Adjusted Life Years)	200	Republic of Benin	3	Both	22	All ages	524	Cirrhosis due to alcohol	1	Number	1991	5240.68	8020.13	3241.75
2	DALYs (Disability-Adjusted Life Years)	200	Republic of Benin	1	Male	22	All ages	525	Cirrhosis due to other causes	1	Number	1991	6447.96	9866.75	4267
2	DALYs (Disability-Adjusted Life Years)	200	Republic of Benin	2	Female	22	All ages	525	Cirrhosis due to other causes	1	Number	1991	5051.92	7429.98	3495.58
2	DALYs (Disability-Adjusted Life Years)	200	Republic of Benin	3	Both	22	All ages	525	Cirrhosis due to other causes	1	Number	1991	11499.9	15779.7	8252.82
2	DALYs (Disability-Adjusted Life Years)	209	Republic of Guinea-Bissau	1	Male	22	All ages	971	Nonalcoholic fatty liver disease including cirrhosis	1	Number	1991	109.518	181.919	64.5482
2	DALYs (Disability-Adjusted Life Years)	209	Republic of Guinea-Bissau	2	Female	22	All ages	971	Nonalcoholic fatty liver disease including cirrhosis	1	Number	1991	120.225	183.588	70.0802
2	DALYs (Disability-Adjusted Life Years)	209	Republic of Guinea-Bissau	3	Both	22	All ages	971	Nonalcoholic fatty liver disease including cirrhosis	1	Number	1991	229.743	351.309	138.727
2	DALYs (Disability-Adjusted Life Years)	202	Republic of Cameroon	1	Male	22	All ages	971	Nonalcoholic fatty liver disease including cirrhosis	1	Number	1991	1201.62	1930.13	677.243
2	DALYs (Disability-Adjusted Life Years)	202	Republic of Cameroon	2	Female	22	All ages	971	Nonalcoholic fatty liver disease including cirrhosis	1	Number	1991	1272.08	1951.06	670.618
2	DALYs (Disability-Adjusted Life Years)	202	Republic of Cameroon	3	Both	22	All ages	971	Nonalcoholic fatty liver disease including cirrhosis	1	Number	1991	2473.7	3664.4	1536.27
2	DALYs (Disability-Adjusted Life Years)	210	Republic of Liberia	1	Male	22	All ages	521	Cirrhosis and other chronic liver diseases	1	Number	1991	13256.3	17060.3	9585.73
2	DALYs (Disability-Adjusted Life Years)	210	Republic of Liberia	2	Female	22	All ages	521	Cirrhosis and other chronic liver diseases	1	Number	1991	7790.47	10355.6	5957.03
2	DALYs (Disability-Adjusted Life Years)	210	Republic of Liberia	3	Both	22	All ages	521	Cirrhosis and other chronic liver diseases	1	Number	1991	21046.8	26638.9	16368
2	DALYs (Disability-Adjusted Life Years)	210	Republic of Liberia	1	Male	22	All ages	522	Chronic hepatitis B including cirrhosis	1	Number	1991	4633.14	6105.95	3190.64
2	DALYs (Disability-Adjusted Life Years)	210	Republic of Liberia	2	Female	22	All ages	522	Chronic hepatitis B including cirrhosis	1	Number	1991	2395.27	3140.44	1751.47
2	DALYs (Disability-Adjusted Life Years)	210	Republic of Liberia	3	Both	22	All ages	522	Chronic hepatitis B including cirrhosis	1	Number	1991	7028.42	9063.54	5130.31
2	DALYs (Disability-Adjusted Life Years)	210	Republic of Liberia	1	Male	22	All ages	523	Chronic hepatitis C including cirrhosis	1	Number	1991	2662.2	3728.27	1762.02
2	DALYs (Disability-Adjusted Life Years)	210	Republic of Liberia	2	Female	22	All ages	523	Chronic hepatitis C including cirrhosis	1	Number	1991	1401.19	1969.25	940.769
2	DALYs (Disability-Adjusted Life Years)	210	Republic of Liberia	3	Both	22	All ages	523	Chronic hepatitis C including cirrhosis	1	Number	1991	4063.39	5687.86	2734.56
2	DALYs (Disability-Adjusted Life Years)	210	Republic of Liberia	1	Male	22	All ages	524	Cirrhosis due to alcohol	1	Number	1991	2271.4	3263.95	1382.34
2	DALYs (Disability-Adjusted Life Years)	210	Republic of Liberia	2	Female	22	All ages	524	Cirrhosis due to alcohol	1	Number	1991	584.697	883.879	367.226
2	DALYs (Disability-Adjusted Life Years)	210	Republic of Liberia	3	Both	22	All ages	524	Cirrhosis due to alcohol	1	Number	1991	2856.1	4061.77	1804.26
2	DALYs (Disability-Adjusted Life Years)	210	Republic of Liberia	1	Male	22	All ages	525	Cirrhosis due to other causes	1	Number	1991	3448.69	5979.77	2232.64
2	DALYs (Disability-Adjusted Life Years)	210	Republic of Liberia	2	Female	22	All ages	525	Cirrhosis due to other causes	1	Number	1991	3111.18	4716.55	2099.7
2	DALYs (Disability-Adjusted Life Years)	210	Republic of Liberia	3	Both	22	All ages	525	Cirrhosis due to other causes	1	Number	1991	6559.87	9934.75	4639.06
2	DALYs (Disability-Adjusted Life Years)	203	Republic of Cabo Verde	1	Male	22	All ages	521	Cirrhosis and other chronic liver diseases	1	Number	1991	1337.09	1912.25	996.406
2	DALYs (Disability-Adjusted Life Years)	203	Republic of Cabo Verde	2	Female	22	All ages	521	Cirrhosis and other chronic liver diseases	1	Number	1991	926.296	1286.96	680.633
2	DALYs (Disability-Adjusted Life Years)	203	Republic of Cabo Verde	3	Both	22	All ages	521	Cirrhosis and other chronic liver diseases	1	Number	1991	2263.39	3141.18	1774.88
2	DALYs (Disability-Adjusted Life Years)	203	Republic of Cabo Verde	1	Male	22	All ages	522	Chronic hepatitis B including cirrhosis	1	Number	1991	551.74	816.568	380.462
2	DALYs (Disability-Adjusted Life Years)	203	Republic of Cabo Verde	2	Female	22	All ages	522	Chronic hepatitis B including cirrhosis	1	Number	1991	358.035	510.552	240.958
2	DALYs (Disability-Adjusted Life Years)	203	Republic of Cabo Verde	3	Both	22	All ages	522	Chronic hepatitis B including cirrhosis	1	Number	1991	909.775	1303.33	668.082
2	DALYs (Disability-Adjusted Life Years)	212	Islamic Republic of Mauritania	1	Male	22	All ages	522	Chronic hepatitis B including cirrhosis	1	Number	1991	4007.73	6064.51	2690.97
2	DALYs (Disability-Adjusted Life Years)	212	Islamic Republic of Mauritania	2	Female	22	All ages	522	Chronic hepatitis B including cirrhosis	1	Number	1991	2413.47	3329.19	1604.07
2	DALYs (Disability-Adjusted Life Years)	212	Islamic Republic of Mauritania	3	Both	22	All ages	522	Chronic hepatitis B including cirrhosis	1	Number	1991	6421.2	9031.35	4579.58
2	DALYs (Disability-Adjusted Life Years)	212	Islamic Republic of Mauritania	1	Male	22	All ages	523	Chronic hepatitis C including cirrhosis	1	Number	1991	2239.39	3610.46	1412.31
2	DALYs (Disability-Adjusted Life Years)	212	Islamic Republic of Mauritania	2	Female	22	All ages	523	Chronic hepatitis C including cirrhosis	1	Number	1991	1399.38	2068.44	850.202
2	DALYs (Disability-Adjusted Life Years)	212	Islamic Republic of Mauritania	3	Both	22	All ages	523	Chronic hepatitis C including cirrhosis	1	Number	1991	3638.76	5398.95	2381.75
2	DALYs (Disability-Adjusted Life Years)	212	Islamic Republic of Mauritania	1	Male	22	All ages	524	Cirrhosis due to alcohol	1	Number	1991	1514.18	2414.47	871.704
2	DALYs (Disability-Adjusted Life Years)	212	Islamic Republic of Mauritania	2	Female	22	All ages	524	Cirrhosis due to alcohol	1	Number	1991	485.46	785.674	279.192
2	DALYs (Disability-Adjusted Life Years)	212	Islamic Republic of Mauritania	3	Both	22	All ages	524	Cirrhosis due to alcohol	1	Number	1991	1999.64	3117.68	1170.84
2	DALYs (Disability-Adjusted Life Years)	212	Islamic Republic of Mauritania	1	Male	22	All ages	525	Cirrhosis due to other causes	1	Number	1991	1580.86	2621.97	1030.33
2	DALYs (Disability-Adjusted Life Years)	212	Islamic Republic of Mauritania	2	Female	22	All ages	525	Cirrhosis due to other causes	1	Number	1991	1752.33	2720.91	1072.42
2	DALYs (Disability-Adjusted Life Years)	212	Islamic Republic of Mauritania	3	Both	22	All ages	525	Cirrhosis due to other causes	1	Number	1991	3333.19	5010.56	2264.02
2	DALYs (Disability-Adjusted Life Years)	204	Republic of Chad	1	Male	22	All ages	971	Nonalcoholic fatty liver disease including cirrhosis	1	Number	1991	401.617	677.356	233.127
2	DALYs (Disability-Adjusted Life Years)	204	Republic of Chad	2	Female	22	All ages	971	Nonalcoholic fatty liver disease including cirrhosis	1	Number	1991	479.273	803.751	265.117
2	DALYs (Disability-Adjusted Life Years)	204	Republic of Chad	3	Both	22	All ages	971	Nonalcoholic fatty liver disease including cirrhosis	1	Number	1991	880.89	1431.17	526.677
2	DALYs (Disability-Adjusted Life Years)	205	Republic of Côte d'Ivoire	1	Male	22	All ages	521	Cirrhosis and other chronic liver diseases	1	Number	1991	69120.8	91589	55035.4
2	DALYs (Disability-Adjusted Life Years)	205	Republic of Côte d'Ivoire	2	Female	22	All ages	521	Cirrhosis and other chronic liver diseases	1	Number	1991	23773.9	34080.1	15520.2
2	DALYs (Disability-Adjusted Life Years)	205	Republic of Côte d'Ivoire	3	Both	22	All ages	521	Cirrhosis and other chronic liver diseases	1	Number	1991	92894.7	118510	74015.5
2	DALYs (Disability-Adjusted Life Years)	205	Republic of Côte d'Ivoire	1	Male	22	All ages	522	Chronic hepatitis B including cirrhosis	1	Number	1991	27145.1	36090.9	20264.8
2	DALYs (Disability-Adjusted Life Years)	205	Republic of Côte d'Ivoire	2	Female	22	All ages	522	Chronic hepatitis B including cirrhosis	1	Number	1991	8224.76	11960.2	5273.6
2	DALYs (Disability-Adjusted Life Years)	205	Republic of Côte d'Ivoire	3	Both	22	All ages	522	Chronic hepatitis B including cirrhosis	1	Number	1991	35369.9	47028.3	26153.2
2	DALYs (Disability-Adjusted Life Years)	205	Republic of Côte d'Ivoire	1	Male	22	All ages	523	Chronic hepatitis C including cirrhosis	1	Number	1991	15917.9	22912.1	10693
2	DALYs (Disability-Adjusted Life Years)	205	Republic of Côte d'Ivoire	2	Female	22	All ages	523	Chronic hepatitis C including cirrhosis	1	Number	1991	4842.94	7612.38	2809.88
2	DALYs (Disability-Adjusted Life Years)	205	Republic of Côte d'Ivoire	3	Both	22	All ages	523	Chronic hepatitis C including cirrhosis	1	Number	1991	20760.8	29955.9	13903.7
2	DALYs (Disability-Adjusted Life Years)	205	Republic of Côte d'Ivoire	1	Male	22	All ages	524	Cirrhosis due to alcohol	1	Number	1991	12524.2	18040.7	8013.08
2	DALYs (Disability-Adjusted Life Years)	205	Republic of Côte d'Ivoire	2	Female	22	All ages	524	Cirrhosis due to alcohol	1	Number	1991	1809.05	2830.89	1042.25
2	DALYs (Disability-Adjusted Life Years)	205	Republic of Côte d'Ivoire	3	Both	22	All ages	524	Cirrhosis due to alcohol	1	Number	1991	14333.3	20618.3	9336.78
2	DALYs (Disability-Adjusted Life Years)	205	Republic of Côte d'Ivoire	1	Male	22	All ages	525	Cirrhosis due to other causes	1	Number	1991	12417.1	18244.2	8720.42
2	DALYs (Disability-Adjusted Life Years)	205	Republic of Côte d'Ivoire	2	Female	22	All ages	525	Cirrhosis due to other causes	1	Number	1991	8112.39	12522.8	5023.5
2	DALYs (Disability-Adjusted Life Years)	205	Republic of Côte d'Ivoire	3	Both	22	All ages	525	Cirrhosis due to other causes	1	Number	1991	20529.5	28230.5	14323.4
2	DALYs (Disability-Adjusted Life Years)	214	Federal Republic of Nigeria	1	Male	22	All ages	971	Nonalcoholic fatty liver disease including cirrhosis	1	Number	1991	8547.78	13746.6	4958.29
2	DALYs (Disability-Adjusted Life Years)	214	Federal Republic of Nigeria	2	Female	22	All ages	971	Nonalcoholic fatty liver disease including cirrhosis	1	Number	1991	9884.05	16394.8	5195.21
2	DALYs (Disability-Adjusted Life Years)	214	Federal Republic of Nigeria	3	Both	22	All ages	971	Nonalcoholic fatty liver disease including cirrhosis	1	Number	1991	18431.8	28127.6	11077
2	DALYs (Disability-Adjusted Life Years)	215	Democratic Republic of Sao Tome and Principe	1	Male	22	All ages	521	Cirrhosis and other chronic liver diseases	1	Number	1991	1264	1545.51	959.242
2	DALYs (Disability-Adjusted Life Years)	215	Democratic Republic of Sao Tome and Principe	2	Female	22	All ages	521	Cirrhosis and other chronic liver diseases	1	Number	1991	582.533	810.923	355.836
2	DALYs (Disability-Adjusted Life Years)	215	Democratic Republic of Sao Tome and Principe	3	Both	22	All ages	521	Cirrhosis and other chronic liver diseases	1	Number	1991	1846.53	2304.14	1323.78
2	DALYs (Disability-Adjusted Life Years)	209	Republic of Guinea-Bissau	1	Male	22	All ages	971	Nonalcoholic fatty liver disease including cirrhosis	1	Number	1992	110.179	182.382	63.051
2	DALYs (Disability-Adjusted Life Years)	209	Republic of Guinea-Bissau	2	Female	22	All ages	971	Nonalcoholic fatty liver disease including cirrhosis	1	Number	1992	122.572	188.32	71.3253
2	DALYs (Disability-Adjusted Life Years)	209	Republic of Guinea-Bissau	3	Both	22	All ages	971	Nonalcoholic fatty liver disease including cirrhosis	1	Number	1992	232.751	358.181	139.977
2	DALYs (Disability-Adjusted Life Years)	216	Republic of Senegal	1	Male	22	All ages	971	Nonalcoholic fatty liver disease including cirrhosis	1	Number	1991	569.315	897.29	333.83
2	DALYs (Disability-Adjusted Life Years)	216	Republic of Senegal	2	Female	22	All ages	971	Nonalcoholic fatty liver disease including cirrhosis	1	Number	1991	642.791	1019.44	387.72
2	DALYs (Disability-Adjusted Life Years)	216	Republic of Senegal	3	Both	22	All ages	971	Nonalcoholic fatty liver disease including cirrhosis	1	Number	1991	1212.11	1844.2	781.136
2	DALYs (Disability-Adjusted Life Years)	217	Republic of Sierra Leone	1	Male	22	All ages	521	Cirrhosis and other chronic liver diseases	1	Number	1991	23572	32293.7	18193.7
2	DALYs (Disability-Adjusted Life Years)	217	Republic of Sierra Leone	2	Female	22	All ages	521	Cirrhosis and other chronic liver diseases	1	Number	1991	11472.5	15976.3	7880.58
2	DALYs (Disability-Adjusted Life Years)	217	Republic of Sierra Leone	3	Both	22	All ages	521	Cirrhosis and other chronic liver diseases	1	Number	1991	35044.5	46069.8	27129.2
2	DALYs (Disability-Adjusted Life Years)	217	Republic of Sierra Leone	1	Male	22	All ages	522	Chronic hepatitis B including cirrhosis	1	Number	1991	8759.36	13022.2	6300.39
2	DALYs (Disability-Adjusted Life Years)	217	Republic of Sierra Leone	2	Female	22	All ages	522	Chronic hepatitis B including cirrhosis	1	Number	1991	3937.56	5827.07	2397.95
2	DALYs (Disability-Adjusted Life Years)	217	Republic of Sierra Leone	3	Both	22	All ages	522	Chronic hepatitis B including cirrhosis	1	Number	1991	12696.9	18226.4	9130.31
2	DALYs (Disability-Adjusted Life Years)	217	Republic of Sierra Leone	1	Male	22	All ages	523	Chronic hepatitis C including cirrhosis	1	Number	1991	4931.57	7649.65	3172.52
2	DALYs (Disability-Adjusted Life Years)	217	Republic of Sierra Leone	2	Female	22	All ages	523	Chronic hepatitis C including cirrhosis	1	Number	1991	2266.38	3719.32	1260.62
2	DALYs (Disability-Adjusted Life Years)	217	Republic of Sierra Leone	3	Both	22	All ages	523	Chronic hepatitis C including cirrhosis	1	Number	1991	7197.95	10954.8	4595.68
2	DALYs (Disability-Adjusted Life Years)	217	Republic of Sierra Leone	1	Male	22	All ages	524	Cirrhosis due to alcohol	1	Number	1991	4048.01	6235.94	2483.86
2	DALYs (Disability-Adjusted Life Years)	217	Republic of Sierra Leone	2	Female	22	All ages	524	Cirrhosis due to alcohol	1	Number	1991	880.377	1488.49	487.284
2	DALYs (Disability-Adjusted Life Years)	217	Republic of Sierra Leone	3	Both	22	All ages	524	Cirrhosis due to alcohol	1	Number	1991	4928.39	7473.87	3048.67
2	DALYs (Disability-Adjusted Life Years)	217	Republic of Sierra Leone	1	Male	22	All ages	525	Cirrhosis due to other causes	1	Number	1991	5504.62	8070.87	3614.22
2	DALYs (Disability-Adjusted Life Years)	217	Republic of Sierra Leone	2	Female	22	All ages	525	Cirrhosis due to other causes	1	Number	1991	4039.89	5811.17	2789.16
2	DALYs (Disability-Adjusted Life Years)	217	Republic of Sierra Leone	3	Both	22	All ages	525	Cirrhosis due to other causes	1	Number	1991	9544.5	13038.3	7051.05
2	DALYs (Disability-Adjusted Life Years)	210	Republic of Liberia	1	Male	22	All ages	521	Cirrhosis and other chronic liver diseases	1	Number	1992	13019	16775.3	9457.86
2	DALYs (Disability-Adjusted Life Years)	210	Republic of Liberia	2	Female	22	All ages	521	Cirrhosis and other chronic liver diseases	1	Number	1992	7717.52	10558.3	5824.17
2	DALYs (Disability-Adjusted Life Years)	210	Republic of Liberia	3	Both	22	All ages	521	Cirrhosis and other chronic liver diseases	1	Number	1992	20736.5	26569.1	15985.6
2	DALYs (Disability-Adjusted Life Years)	210	Republic of Liberia	1	Male	22	All ages	522	Chronic hepatitis B including cirrhosis	1	Number	1992	4571.74	6033.06	3145.21
2	DALYs (Disability-Adjusted Life Years)	210	Republic of Liberia	2	Female	22	All ages	522	Chronic hepatitis B including cirrhosis	1	Number	1992	2415.63	3134.24	1761.19
2	DALYs (Disability-Adjusted Life Years)	210	Republic of Liberia	3	Both	22	All ages	522	Chronic hepatitis B including cirrhosis	1	Number	1992	6987.37	8963.24	5116.23
2	DALYs (Disability-Adjusted Life Years)	210	Republic of Liberia	1	Male	22	All ages	523	Chronic hepatitis C including cirrhosis	1	Number	1992	2634.53	3727.36	1730.02
2	DALYs (Disability-Adjusted Life Years)	210	Republic of Liberia	2	Female	22	All ages	523	Chronic hepatitis C including cirrhosis	1	Number	1992	1417.9	2007.18	954.991
2	DALYs (Disability-Adjusted Life Years)	210	Republic of Liberia	3	Both	22	All ages	523	Chronic hepatitis C including cirrhosis	1	Number	1992	4052.43	5732.03	2741.86
2	DALYs (Disability-Adjusted Life Years)	200	Republic of Benin	1	Male	22	All ages	523	Chronic hepatitis C including cirrhosis	1	Number	1992	5983.96	9080.78	3993.45
2	DALYs (Disability-Adjusted Life Years)	200	Republic of Benin	2	Female	22	All ages	523	Chronic hepatitis C including cirrhosis	1	Number	1992	3020.84	4639.47	1829.32
2	DALYs (Disability-Adjusted Life Years)	200	Republic of Benin	3	Both	22	All ages	523	Chronic hepatitis C including cirrhosis	1	Number	1992	9004.8	13266.4	6065.18
2	DALYs (Disability-Adjusted Life Years)	200	Republic of Benin	1	Male	22	All ages	524	Cirrhosis due to alcohol	1	Number	1992	4273.46	6581.99	2671.11
2	DALYs (Disability-Adjusted Life Years)	200	Republic of Benin	2	Female	22	All ages	524	Cirrhosis due to alcohol	1	Number	1992	1049.31	1656.23	592.632
2	DALYs (Disability-Adjusted Life Years)	200	Republic of Benin	3	Both	22	All ages	524	Cirrhosis due to alcohol	1	Number	1992	5322.77	8108.68	3348.78
2	DALYs (Disability-Adjusted Life Years)	200	Republic of Benin	1	Male	22	All ages	525	Cirrhosis due to other causes	1	Number	1992	6506.86	9953.25	4289.39
2	DALYs (Disability-Adjusted Life Years)	200	Republic of Benin	2	Female	22	All ages	525	Cirrhosis due to other causes	1	Number	1992	5198.28	7728.63	3608.33
2	DALYs (Disability-Adjusted Life Years)	200	Republic of Benin	3	Both	22	All ages	525	Cirrhosis due to other causes	1	Number	1992	11705.1	16171.2	8413.8
2	DALYs (Disability-Adjusted Life Years)	210	Republic of Liberia	1	Male	22	All ages	524	Cirrhosis due to alcohol	1	Number	1992	2251.99	3237.18	1364.42
2	DALYs (Disability-Adjusted Life Years)	210	Republic of Liberia	2	Female	22	All ages	524	Cirrhosis due to alcohol	1	Number	1992	590.949	899.175	367.398
2	DALYs (Disability-Adjusted Life Years)	210	Republic of Liberia	3	Both	22	All ages	524	Cirrhosis due to alcohol	1	Number	1992	2842.94	4057.39	1770.35
2	DALYs (Disability-Adjusted Life Years)	210	Republic of Liberia	1	Male	22	All ages	525	Cirrhosis due to other causes	1	Number	1992	3326.63	6065.32	2116.42
2	DALYs (Disability-Adjusted Life Years)	210	Republic of Liberia	2	Female	22	All ages	525	Cirrhosis due to other causes	1	Number	1992	2998.64	4771.82	1958.46
2	DALYs (Disability-Adjusted Life Years)	210	Republic of Liberia	3	Both	22	All ages	525	Cirrhosis due to other causes	1	Number	1992	6325.27	10034.9	4321.57
2	DALYs (Disability-Adjusted Life Years)	202	Republic of Cameroon	1	Male	22	All ages	971	Nonalcoholic fatty liver disease including cirrhosis	1	Number	1992	1277.49	2033.78	710.39
2	DALYs (Disability-Adjusted Life Years)	202	Republic of Cameroon	2	Female	22	All ages	971	Nonalcoholic fatty liver disease including cirrhosis	1	Number	1992	1308.26	2030.13	698.612
2	DALYs (Disability-Adjusted Life Years)	202	Republic of Cameroon	3	Both	22	All ages	971	Nonalcoholic fatty liver disease including cirrhosis	1	Number	1992	2585.75	3778.14	1618.85
2	DALYs (Disability-Adjusted Life Years)	212	Islamic Republic of Mauritania	1	Male	22	All ages	522	Chronic hepatitis B including cirrhosis	1	Number	1992	4020.91	6090.85	2711.53
2	DALYs (Disability-Adjusted Life Years)	212	Islamic Republic of Mauritania	2	Female	22	All ages	522	Chronic hepatitis B including cirrhosis	1	Number	1992	2425.04	3347.65	1635.83
2	DALYs (Disability-Adjusted Life Years)	212	Islamic Republic of Mauritania	3	Both	22	All ages	522	Chronic hepatitis B including cirrhosis	1	Number	1992	6445.95	8826.98	4605.2
2	DALYs (Disability-Adjusted Life Years)	212	Islamic Republic of Mauritania	1	Male	22	All ages	523	Chronic hepatitis C including cirrhosis	1	Number	1992	2249.53	3598.06	1403.7
2	DALYs (Disability-Adjusted Life Years)	212	Islamic Republic of Mauritania	2	Female	22	All ages	523	Chronic hepatitis C including cirrhosis	1	Number	1992	1407.02	2074.95	876.166
2	DALYs (Disability-Adjusted Life Years)	212	Islamic Republic of Mauritania	3	Both	22	All ages	523	Chronic hepatitis C including cirrhosis	1	Number	1992	3656.55	5454.15	2416.94
2	DALYs (Disability-Adjusted Life Years)	212	Islamic Republic of Mauritania	1	Male	22	All ages	524	Cirrhosis due to alcohol	1	Number	1992	1511.5	2377.7	871.617
2	DALYs (Disability-Adjusted Life Years)	212	Islamic Republic of Mauritania	2	Female	22	All ages	524	Cirrhosis due to alcohol	1	Number	1992	484.751	776.686	281.95
2	DALYs (Disability-Adjusted Life Years)	212	Islamic Republic of Mauritania	3	Both	22	All ages	524	Cirrhosis due to alcohol	1	Number	1992	1996.25	3071.26	1179.83
2	DALYs (Disability-Adjusted Life Years)	212	Islamic Republic of Mauritania	1	Male	22	All ages	525	Cirrhosis due to other causes	1	Number	1992	1587.7	2599.67	1033.31
2	DALYs (Disability-Adjusted Life Years)	212	Islamic Republic of Mauritania	2	Female	22	All ages	525	Cirrhosis due to other causes	1	Number	1992	1766.67	2751.43	1082.27
2	DALYs (Disability-Adjusted Life Years)	212	Islamic Republic of Mauritania	3	Both	22	All ages	525	Cirrhosis due to other causes	1	Number	1992	3354.37	5010.13	2302.75
2	DALYs (Disability-Adjusted Life Years)	203	Republic of Cabo Verde	1	Male	22	All ages	521	Cirrhosis and other chronic liver diseases	1	Number	1992	1395.62	2009.61	1041
2	DALYs (Disability-Adjusted Life Years)	203	Republic of Cabo Verde	2	Female	22	All ages	521	Cirrhosis and other chronic liver diseases	1	Number	1992	946.547	1313.99	691.699
2	DALYs (Disability-Adjusted Life Years)	203	Republic of Cabo Verde	3	Both	22	All ages	521	Cirrhosis and other chronic liver diseases	1	Number	1992	2342.17	3270.8	1796.23
2	DALYs (Disability-Adjusted Life Years)	203	Republic of Cabo Verde	1	Male	22	All ages	522	Chronic hepatitis B including cirrhosis	1	Number	1992	578.792	863.822	401.798
2	DALYs (Disability-Adjusted Life Years)	203	Republic of Cabo Verde	2	Female	22	All ages	522	Chronic hepatitis B including cirrhosis	1	Number	1992	366.749	524.479	246.46
2	DALYs (Disability-Adjusted Life Years)	203	Republic of Cabo Verde	3	Both	22	All ages	522	Chronic hepatitis B including cirrhosis	1	Number	1992	945.541	1367.95	695.433
2	DALYs (Disability-Adjusted Life Years)	204	Republic of Chad	1	Male	22	All ages	971	Nonalcoholic fatty liver disease including cirrhosis	1	Number	1992	419.164	703.424	243.082
2	DALYs (Disability-Adjusted Life Years)	204	Republic of Chad	2	Female	22	All ages	971	Nonalcoholic fatty liver disease including cirrhosis	1	Number	1992	498.164	828.54	273.002
2	DALYs (Disability-Adjusted Life Years)	204	Republic of Chad	3	Both	22	All ages	971	Nonalcoholic fatty liver disease including cirrhosis	1	Number	1992	917.328	1475.7	548.948
2	DALYs (Disability-Adjusted Life Years)	200	Republic of Benin	1	Male	22	All ages	523	Chronic hepatitis C including cirrhosis	1	Number	1993	6092.46	9159.4	4024.95
2	DALYs (Disability-Adjusted Life Years)	200	Republic of Benin	2	Female	22	All ages	523	Chronic hepatitis C including cirrhosis	1	Number	1993	3100.57	4745.96	1886.57
2	DALYs (Disability-Adjusted Life Years)	200	Republic of Benin	3	Both	22	All ages	523	Chronic hepatitis C including cirrhosis	1	Number	1993	9193.03	13518.8	6138.11
2	DALYs (Disability-Adjusted Life Years)	200	Republic of Benin	1	Male	22	All ages	524	Cirrhosis due to alcohol	1	Number	1993	4342.28	6650.32	2717.63
2	DALYs (Disability-Adjusted Life Years)	200	Republic of Benin	2	Female	22	All ages	524	Cirrhosis due to alcohol	1	Number	1993	1069.89	1710.83	600.097
2	DALYs (Disability-Adjusted Life Years)	200	Republic of Benin	3	Both	22	All ages	524	Cirrhosis due to alcohol	1	Number	1993	5412.17	8187.93	3393.67
2	DALYs (Disability-Adjusted Life Years)	200	Republic of Benin	1	Male	22	All ages	525	Cirrhosis due to other causes	1	Number	1993	6538.32	10078.4	4419.91
2	DALYs (Disability-Adjusted Life Years)	200	Republic of Benin	2	Female	22	All ages	525	Cirrhosis due to other causes	1	Number	1993	5326.4	7985.81	3699.08
2	DALYs (Disability-Adjusted Life Years)	200	Republic of Benin	3	Both	22	All ages	525	Cirrhosis due to other causes	1	Number	1993	11864.7	16527.7	8484.39
2	DALYs (Disability-Adjusted Life Years)	205	Republic of Côte d'Ivoire	1	Male	22	All ages	521	Cirrhosis and other chronic liver diseases	1	Number	1992	72779.2	94304.9	58307.9
2	DALYs (Disability-Adjusted Life Years)	205	Republic of Côte d'Ivoire	2	Female	22	All ages	521	Cirrhosis and other chronic liver diseases	1	Number	1992	23640	34049	14992.3
2	DALYs (Disability-Adjusted Life Years)	205	Republic of Côte d'Ivoire	3	Both	22	All ages	521	Cirrhosis and other chronic liver diseases	1	Number	1992	96419.3	121764	75979.3
2	DALYs (Disability-Adjusted Life Years)	205	Republic of Côte d'Ivoire	1	Male	22	All ages	522	Chronic hepatitis B including cirrhosis	1	Number	1992	28692.9	37653.1	21236.8
2	DALYs (Disability-Adjusted Life Years)	205	Republic of Côte d'Ivoire	2	Female	22	All ages	522	Chronic hepatitis B including cirrhosis	1	Number	1992	8171.47	12171	4967.68
2	DALYs (Disability-Adjusted Life Years)	205	Republic of Côte d'Ivoire	3	Both	22	All ages	522	Chronic hepatitis B including cirrhosis	1	Number	1992	36864.4	48312.9	27663.9
2	DALYs (Disability-Adjusted Life Years)	205	Republic of Côte d'Ivoire	1	Male	22	All ages	523	Chronic hepatitis C including cirrhosis	1	Number	1992	16828.5	23935.1	11330.4
2	DALYs (Disability-Adjusted Life Years)	205	Republic of Côte d'Ivoire	2	Female	22	All ages	523	Chronic hepatitis C including cirrhosis	1	Number	1992	4812.69	7754.82	2744.94
2	DALYs (Disability-Adjusted Life Years)	205	Republic of Côte d'Ivoire	3	Both	22	All ages	523	Chronic hepatitis C including cirrhosis	1	Number	1992	21641.2	30382.8	14220.7
2	DALYs (Disability-Adjusted Life Years)	205	Republic of Côte d'Ivoire	1	Male	22	All ages	524	Cirrhosis due to alcohol	1	Number	1992	13286.6	18986.1	8387.84
2	DALYs (Disability-Adjusted Life Years)	205	Republic of Côte d'Ivoire	2	Female	22	All ages	524	Cirrhosis due to alcohol	1	Number	1992	1806.83	2864.56	1021.68
2	DALYs (Disability-Adjusted Life Years)	205	Republic of Côte d'Ivoire	3	Both	22	All ages	524	Cirrhosis due to alcohol	1	Number	1992	15093.4	21552.8	9611.61
2	DALYs (Disability-Adjusted Life Years)	205	Republic of Côte d'Ivoire	1	Male	22	All ages	525	Cirrhosis due to other causes	1	Number	1992	12775.7	18239.3	8973.54
2	DALYs (Disability-Adjusted Life Years)	205	Republic of Côte d'Ivoire	2	Female	22	All ages	525	Cirrhosis due to other causes	1	Number	1992	8060.02	12637.6	4913.01
2	DALYs (Disability-Adjusted Life Years)	205	Republic of Côte d'Ivoire	3	Both	22	All ages	525	Cirrhosis due to other causes	1	Number	1992	20835.8	28796.3	14552.1
2	DALYs (Disability-Adjusted Life Years)	214	Federal Republic of Nigeria	1	Male	22	All ages	971	Nonalcoholic fatty liver disease including cirrhosis	1	Number	1992	8849.17	14770.1	5139.24
2	DALYs (Disability-Adjusted Life Years)	214	Federal Republic of Nigeria	2	Female	22	All ages	971	Nonalcoholic fatty liver disease including cirrhosis	1	Number	1992	10020.9	16586.5	5634.23
2	DALYs (Disability-Adjusted Life Years)	214	Federal Republic of Nigeria	3	Both	22	All ages	971	Nonalcoholic fatty liver disease including cirrhosis	1	Number	1992	18870	29840.6	11397.2
2	DALYs (Disability-Adjusted Life Years)	212	Islamic Republic of Mauritania	1	Male	22	All ages	522	Chronic hepatitis B including cirrhosis	1	Number	1993	3983.26	6109.73	2651.6
2	DALYs (Disability-Adjusted Life Years)	212	Islamic Republic of Mauritania	2	Female	22	All ages	522	Chronic hepatitis B including cirrhosis	1	Number	1993	2410.77	3278.8	1649.08
2	DALYs (Disability-Adjusted Life Years)	212	Islamic Republic of Mauritania	3	Both	22	All ages	522	Chronic hepatitis B including cirrhosis	1	Number	1993	6394.03	8660.85	4576.54
2	DALYs (Disability-Adjusted Life Years)	212	Islamic Republic of Mauritania	1	Male	22	All ages	523	Chronic hepatitis C including cirrhosis	1	Number	1993	2230.22	3570.52	1386.84
2	DALYs (Disability-Adjusted Life Years)	212	Islamic Republic of Mauritania	2	Female	22	All ages	523	Chronic hepatitis C including cirrhosis	1	Number	1993	1398.61	2043.58	887.717
2	DALYs (Disability-Adjusted Life Years)	212	Islamic Republic of Mauritania	3	Both	22	All ages	523	Chronic hepatitis C including cirrhosis	1	Number	1993	3628.84	5391.57	2399.22
2	DALYs (Disability-Adjusted Life Years)	212	Islamic Republic of Mauritania	1	Male	22	All ages	524	Cirrhosis due to alcohol	1	Number	1993	1488.29	2335.63	870.439
2	DALYs (Disability-Adjusted Life Years)	212	Islamic Republic of Mauritania	2	Female	22	All ages	524	Cirrhosis due to alcohol	1	Number	1993	478.703	760.299	277.831
2	DALYs (Disability-Adjusted Life Years)	212	Islamic Republic of Mauritania	3	Both	22	All ages	524	Cirrhosis due to alcohol	1	Number	1993	1966.99	3012.72	1173.3
2	DALYs (Disability-Adjusted Life Years)	212	Islamic Republic of Mauritania	1	Male	22	All ages	525	Cirrhosis due to other causes	1	Number	1993	1582.51	2597.58	1027.84
2	DALYs (Disability-Adjusted Life Years)	212	Islamic Republic of Mauritania	2	Female	22	All ages	525	Cirrhosis due to other causes	1	Number	1993	1764.77	2745.89	1101.31
2	DALYs (Disability-Adjusted Life Years)	212	Islamic Republic of Mauritania	3	Both	22	All ages	525	Cirrhosis due to other causes	1	Number	1993	3347.27	4847.65	2354.25
2	DALYs (Disability-Adjusted Life Years)	202	Republic of Cameroon	1	Male	22	All ages	971	Nonalcoholic fatty liver disease including cirrhosis	1	Number	1993	1357.24	2165.62	736.032
2	DALYs (Disability-Adjusted Life Years)	202	Republic of Cameroon	2	Female	22	All ages	971	Nonalcoholic fatty liver disease including cirrhosis	1	Number	1993	1344.48	2068.81	712.809
2	DALYs (Disability-Adjusted Life Years)	202	Republic of Cameroon	3	Both	22	All ages	971	Nonalcoholic fatty liver disease including cirrhosis	1	Number	1993	2701.72	3967.75	1651.13
2	DALYs (Disability-Adjusted Life Years)	215	Democratic Republic of Sao Tome and Principe	1	Male	22	All ages	521	Cirrhosis and other chronic liver diseases	1	Number	1992	1277.11	1570.86	1040.73
2	DALYs (Disability-Adjusted Life Years)	215	Democratic Republic of Sao Tome and Principe	2	Female	22	All ages	521	Cirrhosis and other chronic liver diseases	1	Number	1992	599.163	832.056	394.752
2	DALYs (Disability-Adjusted Life Years)	215	Democratic Republic of Sao Tome and Principe	3	Both	22	All ages	521	Cirrhosis and other chronic liver diseases	1	Number	1992	1876.27	2353.51	1458.47
2	DALYs (Disability-Adjusted Life Years)	203	Republic of Cabo Verde	1	Male	22	All ages	521	Cirrhosis and other chronic liver diseases	1	Number	1993	1471.74	2094.84	1105.68
2	DALYs (Disability-Adjusted Life Years)	203	Republic of Cabo Verde	2	Female	22	All ages	521	Cirrhosis and other chronic liver diseases	1	Number	1993	970.359	1349.97	702.608
2	DALYs (Disability-Adjusted Life Years)	203	Republic of Cabo Verde	3	Both	22	All ages	521	Cirrhosis and other chronic liver diseases	1	Number	1993	2442.09	3424.67	1885.41
2	DALYs (Disability-Adjusted Life Years)	203	Republic of Cabo Verde	1	Male	22	All ages	522	Chronic hepatitis B including cirrhosis	1	Number	1993	615.239	919.265	425.425
2	DALYs (Disability-Adjusted Life Years)	203	Republic of Cabo Verde	2	Female	22	All ages	522	Chronic hepatitis B including cirrhosis	1	Number	1993	376.529	545.849	251.718
2	DALYs (Disability-Adjusted Life Years)	203	Republic of Cabo Verde	3	Both	22	All ages	522	Chronic hepatitis B including cirrhosis	1	Number	1993	991.767	1436.71	716.13
2	DALYs (Disability-Adjusted Life Years)	216	Republic of Senegal	1	Male	22	All ages	971	Nonalcoholic fatty liver disease including cirrhosis	1	Number	1992	582.191	930.319	350.804
2	DALYs (Disability-Adjusted Life Years)	216	Republic of Senegal	2	Female	22	All ages	971	Nonalcoholic fatty liver disease including cirrhosis	1	Number	1992	657.678	1023.06	402.971
2	DALYs (Disability-Adjusted Life Years)	216	Republic of Senegal	3	Both	22	All ages	971	Nonalcoholic fatty liver disease including cirrhosis	1	Number	1992	1239.87	1885.62	799.819
2	DALYs (Disability-Adjusted Life Years)	217	Republic of Sierra Leone	1	Male	22	All ages	521	Cirrhosis and other chronic liver diseases	1	Number	1992	23008.8	30935.8	17833.5
2	DALYs (Disability-Adjusted Life Years)	217	Republic of Sierra Leone	2	Female	22	All ages	521	Cirrhosis and other chronic liver diseases	1	Number	1992	11463.2	15761.6	7888
2	DALYs (Disability-Adjusted Life Years)	217	Republic of Sierra Leone	3	Both	22	All ages	521	Cirrhosis and other chronic liver diseases	1	Number	1992	34472	44476.3	26738.8
2	DALYs (Disability-Adjusted Life Years)	217	Republic of Sierra Leone	1	Male	22	All ages	522	Chronic hepatitis B including cirrhosis	1	Number	1992	8512.73	12563.8	6134.91
2	DALYs (Disability-Adjusted Life Years)	217	Republic of Sierra Leone	2	Female	22	All ages	522	Chronic hepatitis B including cirrhosis	1	Number	1992	3926.29	5821.94	2426.86
2	DALYs (Disability-Adjusted Life Years)	217	Republic of Sierra Leone	3	Both	22	All ages	522	Chronic hepatitis B including cirrhosis	1	Number	1992	12439	17790.4	9042.89
2	DALYs (Disability-Adjusted Life Years)	217	Republic of Sierra Leone	1	Male	22	All ages	523	Chronic hepatitis C including cirrhosis	1	Number	1992	4799.74	7519.73	3082.92
2	DALYs (Disability-Adjusted Life Years)	217	Republic of Sierra Leone	2	Female	22	All ages	523	Chronic hepatitis C including cirrhosis	1	Number	1992	2263.78	3638.22	1280.23
2	DALYs (Disability-Adjusted Life Years)	217	Republic of Sierra Leone	3	Both	22	All ages	523	Chronic hepatitis C including cirrhosis	1	Number	1992	7063.53	10867.4	4560.66
2	DALYs (Disability-Adjusted Life Years)	217	Republic of Sierra Leone	1	Male	22	All ages	524	Cirrhosis due to alcohol	1	Number	1992	3957.92	6039.46	2460.88
2	DALYs (Disability-Adjusted Life Years)	217	Republic of Sierra Leone	2	Female	22	All ages	524	Cirrhosis due to alcohol	1	Number	1992	883.033	1489.39	496.333
2	DALYs (Disability-Adjusted Life Years)	217	Republic of Sierra Leone	3	Both	22	All ages	524	Cirrhosis due to alcohol	1	Number	1992	4840.96	7388.98	2999.76
2	DALYs (Disability-Adjusted Life Years)	217	Republic of Sierra Leone	1	Male	22	All ages	525	Cirrhosis due to other causes	1	Number	1992	5415.17	7905.85	3526.04
2	DALYs (Disability-Adjusted Life Years)	217	Republic of Sierra Leone	2	Female	22	All ages	525	Cirrhosis due to other causes	1	Number	1992	4040.19	5809.36	2803.65
2	DALYs (Disability-Adjusted Life Years)	217	Republic of Sierra Leone	3	Both	22	All ages	525	Cirrhosis due to other causes	1	Number	1992	9455.36	12728.2	6934.76
2	DALYs (Disability-Adjusted Life Years)	214	Federal Republic of Nigeria	1	Male	22	All ages	971	Nonalcoholic fatty liver disease including cirrhosis	1	Number	1994	9291.92	14745.1	5641.81
2	DALYs (Disability-Adjusted Life Years)	214	Federal Republic of Nigeria	2	Female	22	All ages	971	Nonalcoholic fatty liver disease including cirrhosis	1	Number	1994	10245	17165	5592.15
2	DALYs (Disability-Adjusted Life Years)	214	Federal Republic of Nigeria	3	Both	22	All ages	971	Nonalcoholic fatty liver disease including cirrhosis	1	Number	1994	19536.9	30197.1	11981.2
2	DALYs (Disability-Adjusted Life Years)	202	Republic of Cameroon	1	Male	22	All ages	971	Nonalcoholic fatty liver disease including cirrhosis	1	Number	1994	1414.49	2192.4	778.222
2	DALYs (Disability-Adjusted Life Years)	202	Republic of Cameroon	2	Female	22	All ages	971	Nonalcoholic fatty liver disease including cirrhosis	1	Number	1994	1381.51	2158.76	725.164
2	DALYs (Disability-Adjusted Life Years)	202	Republic of Cameroon	3	Both	22	All ages	971	Nonalcoholic fatty liver disease including cirrhosis	1	Number	1994	2796	4193.2	1706.67
2	DALYs (Disability-Adjusted Life Years)	204	Republic of Chad	1	Male	22	All ages	971	Nonalcoholic fatty liver disease including cirrhosis	1	Number	1993	441.853	729.67	257.61
2	DALYs (Disability-Adjusted Life Years)	204	Republic of Chad	2	Female	22	All ages	971	Nonalcoholic fatty liver disease including cirrhosis	1	Number	1993	518.706	868.467	290.221
2	DALYs (Disability-Adjusted Life Years)	204	Republic of Chad	3	Both	22	All ages	971	Nonalcoholic fatty liver disease including cirrhosis	1	Number	1993	960.558	1540.96	582.144
2	DALYs (Disability-Adjusted Life Years)	215	Democratic Republic of Sao Tome and Principe	1	Male	22	All ages	521	Cirrhosis and other chronic liver diseases	1	Number	1994	1240.67	1545.45	975.419
2	DALYs (Disability-Adjusted Life Years)	215	Democratic Republic of Sao Tome and Principe	2	Female	22	All ages	521	Cirrhosis and other chronic liver diseases	1	Number	1994	626.325	846.839	412.931
2	DALYs (Disability-Adjusted Life Years)	215	Democratic Republic of Sao Tome and Principe	3	Both	22	All ages	521	Cirrhosis and other chronic liver diseases	1	Number	1994	1866.99	2384.32	1399.7
2	DALYs (Disability-Adjusted Life Years)	203	Republic of Cabo Verde	1	Male	22	All ages	521	Cirrhosis and other chronic liver diseases	1	Number	1994	1538.68	2190.34	1153.5
2	DALYs (Disability-Adjusted Life Years)	203	Republic of Cabo Verde	2	Female	22	All ages	521	Cirrhosis and other chronic liver diseases	1	Number	1994	994.223	1381.75	726.436
2	DALYs (Disability-Adjusted Life Years)	203	Republic of Cabo Verde	3	Both	22	All ages	521	Cirrhosis and other chronic liver diseases	1	Number	1994	2532.9	3561.88	1955.48
2	DALYs (Disability-Adjusted Life Years)	203	Republic of Cabo Verde	1	Male	22	All ages	522	Chronic hepatitis B including cirrhosis	1	Number	1994	647.08	952.726	449.749
2	DALYs (Disability-Adjusted Life Years)	203	Republic of Cabo Verde	2	Female	22	All ages	522	Chronic hepatitis B including cirrhosis	1	Number	1994	386.201	563.657	256.602
2	DALYs (Disability-Adjusted Life Years)	203	Republic of Cabo Verde	3	Both	22	All ages	522	Chronic hepatitis B including cirrhosis	1	Number	1994	1033.28	1472.64	741.462
2	DALYs (Disability-Adjusted Life Years)	214	Federal Republic of Nigeria	1	Male	22	All ages	971	Nonalcoholic fatty liver disease including cirrhosis	1	Number	1993	9072.75	14259.2	5350.95
2	DALYs (Disability-Adjusted Life Years)	214	Federal Republic of Nigeria	2	Female	22	All ages	971	Nonalcoholic fatty liver disease including cirrhosis	1	Number	1993	10101.9	16755.6	5675.52
2	DALYs (Disability-Adjusted Life Years)	214	Federal Republic of Nigeria	3	Both	22	All ages	971	Nonalcoholic fatty liver disease including cirrhosis	1	Number	1993	19174.7	29497.9	11926.1
2	DALYs (Disability-Adjusted Life Years)	205	Republic of Côte d'Ivoire	1	Male	22	All ages	521	Cirrhosis and other chronic liver diseases	1	Number	1993	77443.8	98466.9	62284.3
2	DALYs (Disability-Adjusted Life Years)	205	Republic of Côte d'Ivoire	2	Female	22	All ages	521	Cirrhosis and other chronic liver diseases	1	Number	1993	24458.2	35690.3	15353
2	DALYs (Disability-Adjusted Life Years)	205	Republic of Côte d'Ivoire	3	Both	22	All ages	521	Cirrhosis and other chronic liver diseases	1	Number	1993	101902	128382	80323.5
2	DALYs (Disability-Adjusted Life Years)	205	Republic of Côte d'Ivoire	1	Male	22	All ages	522	Chronic hepatitis B including cirrhosis	1	Number	1993	30655.5	39786.9	22513
2	DALYs (Disability-Adjusted Life Years)	205	Republic of Côte d'Ivoire	2	Female	22	All ages	522	Chronic hepatitis B including cirrhosis	1	Number	1993	8466.36	12816	5095.05
2	DALYs (Disability-Adjusted Life Years)	205	Republic of Côte d'Ivoire	3	Both	22	All ages	522	Chronic hepatitis B including cirrhosis	1	Number	1993	39121.8	51144	29505.7
2	DALYs (Disability-Adjusted Life Years)	205	Republic of Côte d'Ivoire	1	Male	22	All ages	523	Chronic hepatitis C including cirrhosis	1	Number	1993	17971.2	25451.4	11945.5
2	DALYs (Disability-Adjusted Life Years)	205	Republic of Côte d'Ivoire	2	Female	22	All ages	523	Chronic hepatitis C including cirrhosis	1	Number	1993	4980.74	8061.57	2775.42
2	DALYs (Disability-Adjusted Life Years)	205	Republic of Côte d'Ivoire	3	Both	22	All ages	523	Chronic hepatitis C including cirrhosis	1	Number	1993	22952	32048.7	14935.8
2	DALYs (Disability-Adjusted Life Years)	205	Republic of Côte d'Ivoire	1	Male	22	All ages	524	Cirrhosis due to alcohol	1	Number	1993	14173.7	20231.9	8612.47
2	DALYs (Disability-Adjusted Life Years)	205	Republic of Côte d'Ivoire	2	Female	22	All ages	524	Cirrhosis due to alcohol	1	Number	1993	1865.46	3033.48	1033.05
2	DALYs (Disability-Adjusted Life Years)	205	Republic of Côte d'Ivoire	3	Both	22	All ages	524	Cirrhosis due to alcohol	1	Number	1993	16039.1	23300.7	10031.3
2	DALYs (Disability-Adjusted Life Years)	205	Republic of Côte d'Ivoire	1	Male	22	All ages	525	Cirrhosis due to other causes	1	Number	1993	13352.7	18839.5	9445.14
2	DALYs (Disability-Adjusted Life Years)	205	Republic of Côte d'Ivoire	2	Female	22	All ages	525	Cirrhosis due to other causes	1	Number	1993	8322.19	12829.6	5025.91
2	DALYs (Disability-Adjusted Life Years)	205	Republic of Côte d'Ivoire	3	Both	22	All ages	525	Cirrhosis due to other causes	1	Number	1993	21674.9	30013.1	15144.2
2	DALYs (Disability-Adjusted Life Years)	216	Republic of Senegal	1	Male	22	All ages	971	Nonalcoholic fatty liver disease including cirrhosis	1	Number	1994	606.734	958.557	365.057
2	DALYs (Disability-Adjusted Life Years)	216	Republic of Senegal	2	Female	22	All ages	971	Nonalcoholic fatty liver disease including cirrhosis	1	Number	1994	687.793	1040.79	423.394
2	DALYs (Disability-Adjusted Life Years)	216	Republic of Senegal	3	Both	22	All ages	971	Nonalcoholic fatty liver disease including cirrhosis	1	Number	1994	1294.53	1888.31	820.867
2	DALYs (Disability-Adjusted Life Years)	204	Republic of Chad	1	Male	22	All ages	971	Nonalcoholic fatty liver disease including cirrhosis	1	Number	1994	455.963	739.953	266.498
2	DALYs (Disability-Adjusted Life Years)	204	Republic of Chad	2	Female	22	All ages	971	Nonalcoholic fatty liver disease including cirrhosis	1	Number	1994	520.843	869.746	287.098
2	DALYs (Disability-Adjusted Life Years)	204	Republic of Chad	3	Both	22	All ages	971	Nonalcoholic fatty liver disease including cirrhosis	1	Number	1994	976.807	1576.77	586.7
2	DALYs (Disability-Adjusted Life Years)	216	Republic of Senegal	1	Male	22	All ages	971	Nonalcoholic fatty liver disease including cirrhosis	1	Number	1995	602.014	957.934	361.249
2	DALYs (Disability-Adjusted Life Years)	216	Republic of Senegal	2	Female	22	All ages	971	Nonalcoholic fatty liver disease including cirrhosis	1	Number	1995	686.274	1042.99	421.545
2	DALYs (Disability-Adjusted Life Years)	216	Republic of Senegal	3	Both	22	All ages	971	Nonalcoholic fatty liver disease including cirrhosis	1	Number	1995	1288.29	1893.5	806.854
2	DALYs (Disability-Adjusted Life Years)	215	Democratic Republic of Sao Tome and Principe	1	Male	22	All ages	521	Cirrhosis and other chronic liver diseases	1	Number	1993	1231.17	1537.49	974.607
2	DALYs (Disability-Adjusted Life Years)	215	Democratic Republic of Sao Tome and Principe	2	Female	22	All ages	521	Cirrhosis and other chronic liver diseases	1	Number	1993	614.503	844.77	397.882
2	DALYs (Disability-Adjusted Life Years)	215	Democratic Republic of Sao Tome and Principe	3	Both	22	All ages	521	Cirrhosis and other chronic liver diseases	1	Number	1993	1845.67	2355.28	1388.37
2	DALYs (Disability-Adjusted Life Years)	204	Republic of Chad	1	Male	22	All ages	971	Nonalcoholic fatty liver disease including cirrhosis	1	Number	1995	467.314	759.639	271.432
2	DALYs (Disability-Adjusted Life Years)	204	Republic of Chad	2	Female	22	All ages	971	Nonalcoholic fatty liver disease including cirrhosis	1	Number	1995	524.972	872.801	289.528
2	DALYs (Disability-Adjusted Life Years)	204	Republic of Chad	3	Both	22	All ages	971	Nonalcoholic fatty liver disease including cirrhosis	1	Number	1995	992.286	1596.5	595.715
2	DALYs (Disability-Adjusted Life Years)	217	Republic of Sierra Leone	1	Male	22	All ages	521	Cirrhosis and other chronic liver diseases	1	Number	1994	21629.9	29018.3	16819.6
2	DALYs (Disability-Adjusted Life Years)	217	Republic of Sierra Leone	2	Female	22	All ages	521	Cirrhosis and other chronic liver diseases	1	Number	1994	11269.2	15624.3	7764.47
2	DALYs (Disability-Adjusted Life Years)	217	Republic of Sierra Leone	3	Both	22	All ages	521	Cirrhosis and other chronic liver diseases	1	Number	1994	32899.1	43010.3	25660.6
2	DALYs (Disability-Adjusted Life Years)	217	Republic of Sierra Leone	1	Male	22	All ages	522	Chronic hepatitis B including cirrhosis	1	Number	1994	7971.3	11701.5	5726.78
2	DALYs (Disability-Adjusted Life Years)	217	Republic of Sierra Leone	2	Female	22	All ages	522	Chronic hepatitis B including cirrhosis	1	Number	1994	3878.56	5797.13	2448.27
2	DALYs (Disability-Adjusted Life Years)	217	Republic of Sierra Leone	3	Both	22	All ages	522	Chronic hepatitis B including cirrhosis	1	Number	1994	11849.9	16952.6	8758.24
2	DALYs (Disability-Adjusted Life Years)	217	Republic of Sierra Leone	1	Male	22	All ages	523	Chronic hepatitis C including cirrhosis	1	Number	1994	4508.15	7029.8	2918.72
2	DALYs (Disability-Adjusted Life Years)	217	Republic of Sierra Leone	2	Female	22	All ages	523	Chronic hepatitis C including cirrhosis	1	Number	1994	2244.1	3589.4	1297.31
2	DALYs (Disability-Adjusted Life Years)	217	Republic of Sierra Leone	3	Both	22	All ages	523	Chronic hepatitis C including cirrhosis	1	Number	1994	6752.24	10235.1	4333.25
2	DALYs (Disability-Adjusted Life Years)	217	Republic of Sierra Leone	1	Male	22	All ages	524	Cirrhosis due to alcohol	1	Number	1994	3735.15	5677.54	2345.39
2	DALYs (Disability-Adjusted Life Years)	217	Republic of Sierra Leone	2	Female	22	All ages	524	Cirrhosis due to alcohol	1	Number	1994	881.053	1472.66	503.324
2	DALYs (Disability-Adjusted Life Years)	217	Republic of Sierra Leone	3	Both	22	All ages	524	Cirrhosis due to alcohol	1	Number	1994	4616.2	7153.86	2890.21
2	DALYs (Disability-Adjusted Life Years)	217	Republic of Sierra Leone	1	Male	22	All ages	525	Cirrhosis due to other causes	1	Number	1994	5107.34	7601.78	3384.88
2	DALYs (Disability-Adjusted Life Years)	217	Republic of Sierra Leone	2	Female	22	All ages	525	Cirrhosis due to other causes	1	Number	1994	3914.64	5693.48	2669.3
2	DALYs (Disability-Adjusted Life Years)	217	Republic of Sierra Leone	3	Both	22	All ages	525	Cirrhosis due to other causes	1	Number	1994	9021.98	12062.9	6762.84
2	DALYs (Disability-Adjusted Life Years)	205	Republic of Côte d'Ivoire	1	Male	22	All ages	521	Cirrhosis and other chronic liver diseases	1	Number	1994	81565.8	101307	65871.5
2	DALYs (Disability-Adjusted Life Years)	205	Republic of Côte d'Ivoire	2	Female	22	All ages	521	Cirrhosis and other chronic liver diseases	1	Number	1994	25129.8	37296.5	15667.2
2	DALYs (Disability-Adjusted Life Years)	205	Republic of Côte d'Ivoire	3	Both	22	All ages	521	Cirrhosis and other chronic liver diseases	1	Number	1994	106696	133647	83847.9
2	DALYs (Disability-Adjusted Life Years)	205	Republic of Côte d'Ivoire	1	Male	22	All ages	522	Chronic hepatitis B including cirrhosis	1	Number	1994	32380.3	41734.4	23901.8
2	DALYs (Disability-Adjusted Life Years)	205	Republic of Côte d'Ivoire	2	Female	22	All ages	522	Chronic hepatitis B including cirrhosis	1	Number	1994	8698.52	13261.5	5094.75
2	DALYs (Disability-Adjusted Life Years)	205	Republic of Côte d'Ivoire	3	Both	22	All ages	522	Chronic hepatitis B including cirrhosis	1	Number	1994	41078.8	53699	30794
2	DALYs (Disability-Adjusted Life Years)	205	Republic of Côte d'Ivoire	1	Male	22	All ages	523	Chronic hepatitis C including cirrhosis	1	Number	1994	18976.2	26466.5	12868.3
2	DALYs (Disability-Adjusted Life Years)	205	Republic of Côte d'Ivoire	2	Female	22	All ages	523	Chronic hepatitis C including cirrhosis	1	Number	1994	5116.79	8234.9	2788.97
2	DALYs (Disability-Adjusted Life Years)	205	Republic of Côte d'Ivoire	3	Both	22	All ages	523	Chronic hepatitis C including cirrhosis	1	Number	1994	24093	33291.1	15802.8
2	DALYs (Disability-Adjusted Life Years)	205	Republic of Côte d'Ivoire	1	Male	22	All ages	524	Cirrhosis due to alcohol	1	Number	1994	14983.2	21783.1	9328
2	DALYs (Disability-Adjusted Life Years)	205	Republic of Côte d'Ivoire	2	Female	22	All ages	524	Cirrhosis due to alcohol	1	Number	1994	1917.39	3248.08	1036.79
2	DALYs (Disability-Adjusted Life Years)	205	Republic of Côte d'Ivoire	3	Both	22	All ages	524	Cirrhosis due to alcohol	1	Number	1994	16900.6	24350.3	10791.5
2	DALYs (Disability-Adjusted Life Years)	205	Republic of Côte d'Ivoire	1	Male	22	All ages	525	Cirrhosis due to other causes	1	Number	1994	13846.8	19686.3	9746.13
2	DALYs (Disability-Adjusted Life Years)	205	Republic of Côte d'Ivoire	2	Female	22	All ages	525	Cirrhosis due to other causes	1	Number	1994	8542.94	13341.4	5137.16
2	DALYs (Disability-Adjusted Life Years)	205	Republic of Côte d'Ivoire	3	Both	22	All ages	525	Cirrhosis due to other causes	1	Number	1994	22389.7	31259.6	15574.1
2	DALYs (Disability-Adjusted Life Years)	200	Republic of Benin	1	Male	22	All ages	523	Chronic hepatitis C including cirrhosis	1	Number	1994	6262.14	9557.59	4089.77
2	DALYs (Disability-Adjusted Life Years)	200	Republic of Benin	2	Female	22	All ages	523	Chronic hepatitis C including cirrhosis	1	Number	1994	3203.6	4913.9	1908.92
2	DALYs (Disability-Adjusted Life Years)	200	Republic of Benin	3	Both	22	All ages	523	Chronic hepatitis C including cirrhosis	1	Number	1994	9465.74	14042.6	6307.89
2	DALYs (Disability-Adjusted Life Years)	200	Republic of Benin	1	Male	22	All ages	524	Cirrhosis due to alcohol	1	Number	1994	4452.13	6788.99	2786.97
2	DALYs (Disability-Adjusted Life Years)	200	Republic of Benin	2	Female	22	All ages	524	Cirrhosis due to alcohol	1	Number	1994	1099.29	1761.6	601.646
2	DALYs (Disability-Adjusted Life Years)	200	Republic of Benin	3	Both	22	All ages	524	Cirrhosis due to alcohol	1	Number	1994	5551.42	8299.58	3523.28
2	DALYs (Disability-Adjusted Life Years)	200	Republic of Benin	1	Male	22	All ages	525	Cirrhosis due to other causes	1	Number	1994	6568.92	10204.8	4438.16
2	DALYs (Disability-Adjusted Life Years)	200	Republic of Benin	2	Female	22	All ages	525	Cirrhosis due to other causes	1	Number	1994	5462.29	8079.51	3735.78
2	DALYs (Disability-Adjusted Life Years)	200	Republic of Benin	3	Both	22	All ages	525	Cirrhosis due to other causes	1	Number	1994	12031.2	16656.3	8466.87
2	DALYs (Disability-Adjusted Life Years)	217	Republic of Sierra Leone	1	Male	22	All ages	521	Cirrhosis and other chronic liver diseases	1	Number	1995	21320.6	28828.7	16496.2
2	DALYs (Disability-Adjusted Life Years)	217	Republic of Sierra Leone	2	Female	22	All ages	521	Cirrhosis and other chronic liver diseases	1	Number	1995	11329.3	15729.9	7884.93
2	DALYs (Disability-Adjusted Life Years)	217	Republic of Sierra Leone	3	Both	22	All ages	521	Cirrhosis and other chronic liver diseases	1	Number	1995	32649.8	43041.6	25588.1
2	DALYs (Disability-Adjusted Life Years)	217	Republic of Sierra Leone	1	Male	22	All ages	522	Chronic hepatitis B including cirrhosis	1	Number	1995	7909.69	11702.6	5728.96
2	DALYs (Disability-Adjusted Life Years)	217	Republic of Sierra Leone	2	Female	22	All ages	522	Chronic hepatitis B including cirrhosis	1	Number	1995	3938.57	5805.33	2518.39
2	DALYs (Disability-Adjusted Life Years)	217	Republic of Sierra Leone	3	Both	22	All ages	522	Chronic hepatitis B including cirrhosis	1	Number	1995	11848.3	16931.1	8774.06
2	DALYs (Disability-Adjusted Life Years)	217	Republic of Sierra Leone	1	Male	22	All ages	523	Chronic hepatitis C including cirrhosis	1	Number	1995	4475.82	7043.93	2902.7
2	DALYs (Disability-Adjusted Life Years)	217	Republic of Sierra Leone	2	Female	22	All ages	523	Chronic hepatitis C including cirrhosis	1	Number	1995	2280.87	3621.56	1343.06
2	DALYs (Disability-Adjusted Life Years)	217	Republic of Sierra Leone	3	Both	22	All ages	523	Chronic hepatitis C including cirrhosis	1	Number	1995	6756.69	10288.3	4415.03
2	DALYs (Disability-Adjusted Life Years)	217	Republic of Sierra Leone	1	Male	22	All ages	524	Cirrhosis due to alcohol	1	Number	1995	3706.41	5647.46	2346.28
2	DALYs (Disability-Adjusted Life Years)	217	Republic of Sierra Leone	2	Female	22	All ages	524	Cirrhosis due to alcohol	1	Number	1995	896.697	1476.14	515.173
2	DALYs (Disability-Adjusted Life Years)	217	Republic of Sierra Leone	3	Both	22	All ages	524	Cirrhosis due to alcohol	1	Number	1995	4603.11	7061.32	2898.34
2	DALYs (Disability-Adjusted Life Years)	217	Republic of Sierra Leone	1	Male	22	All ages	525	Cirrhosis due to other causes	1	Number	1995	4921.78	7405.3	3344.68
2	DALYs (Disability-Adjusted Life Years)	217	Republic of Sierra Leone	2	Female	22	All ages	525	Cirrhosis due to other causes	1	Number	1995	3855.28	5587.21	2609.51
2	DALYs (Disability-Adjusted Life Years)	217	Republic of Sierra Leone	3	Both	22	All ages	525	Cirrhosis due to other causes	1	Number	1995	8777.06	11659.5	6541.83
2	DALYs (Disability-Adjusted Life Years)	205	Republic of Côte d'Ivoire	1	Male	22	All ages	521	Cirrhosis and other chronic liver diseases	1	Number	1995	84772.9	104448	67678.2
2	DALYs (Disability-Adjusted Life Years)	205	Republic of Côte d'Ivoire	2	Female	22	All ages	521	Cirrhosis and other chronic liver diseases	1	Number	1995	25768.5	38979.2	15780.4
2	DALYs (Disability-Adjusted Life Years)	205	Republic of Côte d'Ivoire	3	Both	22	All ages	521	Cirrhosis and other chronic liver diseases	1	Number	1995	110541	137113	87845.2
2	DALYs (Disability-Adjusted Life Years)	205	Republic of Côte d'Ivoire	1	Male	22	All ages	522	Chronic hepatitis B including cirrhosis	1	Number	1995	33749.6	43643.7	24512.5
2	DALYs (Disability-Adjusted Life Years)	205	Republic of Côte d'Ivoire	2	Female	22	All ages	522	Chronic hepatitis B including cirrhosis	1	Number	1995	8934.27	13694.3	5080.12
2	DALYs (Disability-Adjusted Life Years)	205	Republic of Côte d'Ivoire	3	Both	22	All ages	522	Chronic hepatitis B including cirrhosis	1	Number	1995	42683.9	55290.1	31762.4
2	DALYs (Disability-Adjusted Life Years)	205	Republic of Côte d'Ivoire	1	Male	22	All ages	523	Chronic hepatitis C including cirrhosis	1	Number	1995	19768.4	27445	13492.2
2	DALYs (Disability-Adjusted Life Years)	205	Republic of Côte d'Ivoire	2	Female	22	All ages	523	Chronic hepatitis C including cirrhosis	1	Number	1995	5254.81	8696.47	2833.14
2	DALYs (Disability-Adjusted Life Years)	205	Republic of Côte d'Ivoire	3	Both	22	All ages	523	Chronic hepatitis C including cirrhosis	1	Number	1995	25023.3	35095.4	16703.4
2	DALYs (Disability-Adjusted Life Years)	205	Republic of Côte d'Ivoire	1	Male	22	All ages	524	Cirrhosis due to alcohol	1	Number	1995	15644.2	22418.1	10034.7
2	DALYs (Disability-Adjusted Life Years)	205	Republic of Côte d'Ivoire	2	Female	22	All ages	524	Cirrhosis due to alcohol	1	Number	1995	1974	3363.27	1057.47
2	DALYs (Disability-Adjusted Life Years)	205	Republic of Côte d'Ivoire	3	Both	22	All ages	524	Cirrhosis due to alcohol	1	Number	1995	17618.2	25302	11443.8
2	DALYs (Disability-Adjusted Life Years)	205	Republic of Côte d'Ivoire	1	Male	22	All ages	525	Cirrhosis due to other causes	1	Number	1995	14156.1	19645.4	10086.5
2	DALYs (Disability-Adjusted Life Years)	205	Republic of Côte d'Ivoire	2	Female	22	All ages	525	Cirrhosis due to other causes	1	Number	1995	8718.27	13603.7	5233.19
2	DALYs (Disability-Adjusted Life Years)	205	Republic of Côte d'Ivoire	3	Both	22	All ages	525	Cirrhosis due to other causes	1	Number	1995	22874.3	32008.1	15888.8
2	DALYs (Disability-Adjusted Life Years)	209	Republic of Guinea-Bissau	1	Male	22	All ages	971	Nonalcoholic fatty liver disease including cirrhosis	1	Number	1993	110.798	184.264	64.0067
2	DALYs (Disability-Adjusted Life Years)	209	Republic of Guinea-Bissau	2	Female	22	All ages	971	Nonalcoholic fatty liver disease including cirrhosis	1	Number	1993	124.864	194.774	71.6583
2	DALYs (Disability-Adjusted Life Years)	209	Republic of Guinea-Bissau	3	Both	22	All ages	971	Nonalcoholic fatty liver disease including cirrhosis	1	Number	1993	235.662	365.335	140.951
2	DALYs (Disability-Adjusted Life Years)	216	Republic of Senegal	1	Male	22	All ages	971	Nonalcoholic fatty liver disease including cirrhosis	1	Number	1993	590.767	932.725	353.022
2	DALYs (Disability-Adjusted Life Years)	216	Republic of Senegal	2	Female	22	All ages	971	Nonalcoholic fatty liver disease including cirrhosis	1	Number	1993	669.203	1042.27	413.107
2	DALYs (Disability-Adjusted Life Years)	216	Republic of Senegal	3	Both	22	All ages	971	Nonalcoholic fatty liver disease including cirrhosis	1	Number	1993	1259.97	1883.08	804.859
2	DALYs (Disability-Adjusted Life Years)	210	Republic of Liberia	1	Male	22	All ages	521	Cirrhosis and other chronic liver diseases	1	Number	1993	13234.1	16852.7	9687.29
2	DALYs (Disability-Adjusted Life Years)	210	Republic of Liberia	2	Female	22	All ages	521	Cirrhosis and other chronic liver diseases	1	Number	1993	7750.22	10616.3	5736.98
2	DALYs (Disability-Adjusted Life Years)	210	Republic of Liberia	3	Both	22	All ages	521	Cirrhosis and other chronic liver diseases	1	Number	1993	20984.3	27195.3	16097.3
2	DALYs (Disability-Adjusted Life Years)	210	Republic of Liberia	1	Male	22	All ages	522	Chronic hepatitis B including cirrhosis	1	Number	1993	4783.43	6268.65	3360.14
2	DALYs (Disability-Adjusted Life Years)	210	Republic of Liberia	2	Female	22	All ages	522	Chronic hepatitis B including cirrhosis	1	Number	1993	2522.33	3348.73	1824.68
2	DALYs (Disability-Adjusted Life Years)	210	Republic of Liberia	3	Both	22	All ages	522	Chronic hepatitis B including cirrhosis	1	Number	1993	7305.76	9397.58	5341.38
2	DALYs (Disability-Adjusted Life Years)	210	Republic of Liberia	1	Male	22	All ages	523	Chronic hepatitis C including cirrhosis	1	Number	1993	2757.41	3924.13	1809.79
2	DALYs (Disability-Adjusted Life Years)	210	Republic of Liberia	2	Female	22	All ages	523	Chronic hepatitis C including cirrhosis	1	Number	1993	1480.83	2135.79	996.394
2	DALYs (Disability-Adjusted Life Years)	210	Republic of Liberia	3	Both	22	All ages	523	Chronic hepatitis C including cirrhosis	1	Number	1993	4238.24	5956.37	2843.15
2	DALYs (Disability-Adjusted Life Years)	200	Republic of Benin	1	Male	22	All ages	523	Chronic hepatitis C including cirrhosis	1	Number	1995	6401.29	9876.13	4145.9
2	DALYs (Disability-Adjusted Life Years)	200	Republic of Benin	2	Female	22	All ages	523	Chronic hepatitis C including cirrhosis	1	Number	1995	3302.16	5127.1	1980.96
2	DALYs (Disability-Adjusted Life Years)	200	Republic of Benin	3	Both	22	All ages	523	Chronic hepatitis C including cirrhosis	1	Number	1995	9703.46	14484	6457.67
2	DALYs (Disability-Adjusted Life Years)	200	Republic of Benin	1	Male	22	All ages	524	Cirrhosis due to alcohol	1	Number	1995	4525.61	6904.55	2789.61
2	DALYs (Disability-Adjusted Life Years)	200	Republic of Benin	2	Female	22	All ages	524	Cirrhosis due to alcohol	1	Number	1995	1125.13	1803.7	615.309
2	DALYs (Disability-Adjusted Life Years)	200	Republic of Benin	3	Both	22	All ages	524	Cirrhosis due to alcohol	1	Number	1995	5650.74	8509.83	3535
2	DALYs (Disability-Adjusted Life Years)	200	Republic of Benin	1	Male	22	All ages	525	Cirrhosis due to other causes	1	Number	1995	6553.8	10278.5	4361.02
2	DALYs (Disability-Adjusted Life Years)	200	Republic of Benin	2	Female	22	All ages	525	Cirrhosis due to other causes	1	Number	1995	5573.17	8231.91	3750.23
2	DALYs (Disability-Adjusted Life Years)	200	Republic of Benin	3	Both	22	All ages	525	Cirrhosis due to other causes	1	Number	1995	12127	17105.4	8582.52
2	DALYs (Disability-Adjusted Life Years)	210	Republic of Liberia	1	Male	22	All ages	524	Cirrhosis due to alcohol	1	Number	1993	2315.64	3368.47	1395.47
2	DALYs (Disability-Adjusted Life Years)	210	Republic of Liberia	2	Female	22	All ages	524	Cirrhosis due to alcohol	1	Number	1993	608.597	945.707	371.158
2	DALYs (Disability-Adjusted Life Years)	210	Republic of Liberia	3	Both	22	All ages	524	Cirrhosis due to alcohol	1	Number	1993	2924.24	4215.26	1816.96
2	DALYs (Disability-Adjusted Life Years)	210	Republic of Liberia	1	Male	22	All ages	525	Cirrhosis due to other causes	1	Number	1993	3138.22	5509.05	1995.21
2	DALYs (Disability-Adjusted Life Years)	210	Republic of Liberia	2	Female	22	All ages	525	Cirrhosis due to other causes	1	Number	1993	2839.62	4465.74	1910.13
2	DALYs (Disability-Adjusted Life Years)	210	Republic of Liberia	3	Both	22	All ages	525	Cirrhosis due to other causes	1	Number	1993	5977.85	9689.62	4131.18
2	DALYs (Disability-Adjusted Life Years)	209	Republic of Guinea-Bissau	1	Male	22	All ages	971	Nonalcoholic fatty liver disease including cirrhosis	1	Number	1995	111.957	185.989	64.1844
2	DALYs (Disability-Adjusted Life Years)	209	Republic of Guinea-Bissau	2	Female	22	All ages	971	Nonalcoholic fatty liver disease including cirrhosis	1	Number	1995	129.179	200.039	74.0363
2	DALYs (Disability-Adjusted Life Years)	209	Republic of Guinea-Bissau	3	Both	22	All ages	971	Nonalcoholic fatty liver disease including cirrhosis	1	Number	1995	241.136	372.583	146.105
2	DALYs (Disability-Adjusted Life Years)	209	Republic of Guinea-Bissau	1	Male	22	All ages	971	Nonalcoholic fatty liver disease including cirrhosis	1	Number	1994	111.534	184.924	64.152
2	DALYs (Disability-Adjusted Life Years)	209	Republic of Guinea-Bissau	2	Female	22	All ages	971	Nonalcoholic fatty liver disease including cirrhosis	1	Number	1994	127.18	197.865	72.6903
2	DALYs (Disability-Adjusted Life Years)	209	Republic of Guinea-Bissau	3	Both	22	All ages	971	Nonalcoholic fatty liver disease including cirrhosis	1	Number	1994	238.714	369.287	144.622
2	DALYs (Disability-Adjusted Life Years)	210	Republic of Liberia	1	Male	22	All ages	521	Cirrhosis and other chronic liver diseases	1	Number	1995	12839.5	16811	9414.81
2	DALYs (Disability-Adjusted Life Years)	210	Republic of Liberia	2	Female	22	All ages	521	Cirrhosis and other chronic liver diseases	1	Number	1995	7832.86	11470.1	5611.79
2	DALYs (Disability-Adjusted Life Years)	210	Republic of Liberia	3	Both	22	All ages	521	Cirrhosis and other chronic liver diseases	1	Number	1995	20672.4	27639.5	15500.3
2	DALYs (Disability-Adjusted Life Years)	210	Republic of Liberia	1	Male	22	All ages	522	Chronic hepatitis B including cirrhosis	1	Number	1995	4797.94	6211.85	3337.88
2	DALYs (Disability-Adjusted Life Years)	210	Republic of Liberia	2	Female	22	All ages	522	Chronic hepatitis B including cirrhosis	1	Number	1995	2632.22	3615.68	1854.59
2	DALYs (Disability-Adjusted Life Years)	210	Republic of Liberia	3	Both	22	All ages	522	Chronic hepatitis B including cirrhosis	1	Number	1995	7430.16	9526.83	5342.56
2	DALYs (Disability-Adjusted Life Years)	210	Republic of Liberia	1	Male	22	All ages	523	Chronic hepatitis C including cirrhosis	1	Number	1995	2781.13	4088.58	1733.75
2	DALYs (Disability-Adjusted Life Years)	210	Republic of Liberia	2	Female	22	All ages	523	Chronic hepatitis C including cirrhosis	1	Number	1995	1554.19	2304.08	1027.55
2	DALYs (Disability-Adjusted Life Years)	210	Republic of Liberia	3	Both	22	All ages	523	Chronic hepatitis C including cirrhosis	1	Number	1995	4335.32	6400.81	2800.77
2	DALYs (Disability-Adjusted Life Years)	202	Republic of Cameroon	1	Male	22	All ages	971	Nonalcoholic fatty liver disease including cirrhosis	1	Number	1995	1468.53	2284.72	813.232
2	DALYs (Disability-Adjusted Life Years)	202	Republic of Cameroon	2	Female	22	All ages	971	Nonalcoholic fatty liver disease including cirrhosis	1	Number	1995	1418.59	2215.91	746.545
2	DALYs (Disability-Adjusted Life Years)	202	Republic of Cameroon	3	Both	22	All ages	971	Nonalcoholic fatty liver disease including cirrhosis	1	Number	1995	2887.12	4280.58	1757.59
2	DALYs (Disability-Adjusted Life Years)	210	Republic of Liberia	1	Male	22	All ages	521	Cirrhosis and other chronic liver diseases	1	Number	1994	13261.4	16806.1	9610.98
2	DALYs (Disability-Adjusted Life Years)	210	Republic of Liberia	2	Female	22	All ages	521	Cirrhosis and other chronic liver diseases	1	Number	1994	7848.78	11036.6	5736.76
2	DALYs (Disability-Adjusted Life Years)	210	Republic of Liberia	3	Both	22	All ages	521	Cirrhosis and other chronic liver diseases	1	Number	1994	21110.2	27353	15873.1
2	DALYs (Disability-Adjusted Life Years)	210	Republic of Liberia	1	Male	22	All ages	522	Chronic hepatitis B including cirrhosis	1	Number	1994	4899.71	6371.45	3445.25
2	DALYs (Disability-Adjusted Life Years)	210	Republic of Liberia	2	Female	22	All ages	522	Chronic hepatitis B including cirrhosis	1	Number	1994	2615.25	3549.71	1885.07
2	DALYs (Disability-Adjusted Life Years)	210	Republic of Liberia	3	Both	22	All ages	522	Chronic hepatitis B including cirrhosis	1	Number	1994	7514.97	9566.3	5482.68
2	DALYs (Disability-Adjusted Life Years)	210	Republic of Liberia	1	Male	22	All ages	523	Chronic hepatitis C including cirrhosis	1	Number	1994	2831.24	4079.27	1820.92
2	DALYs (Disability-Adjusted Life Years)	210	Republic of Liberia	2	Female	22	All ages	523	Chronic hepatitis C including cirrhosis	1	Number	1994	1538.93	2237.89	1038.98
2	DALYs (Disability-Adjusted Life Years)	210	Republic of Liberia	3	Both	22	All ages	523	Chronic hepatitis C including cirrhosis	1	Number	1994	4370.16	6254.91	2895.38
2	DALYs (Disability-Adjusted Life Years)	210	Republic of Liberia	1	Male	22	All ages	524	Cirrhosis due to alcohol	1	Number	1995	2369.9	3438.46	1447.63
2	DALYs (Disability-Adjusted Life Years)	210	Republic of Liberia	2	Female	22	All ages	524	Cirrhosis due to alcohol	1	Number	1995	635.23	1001.21	389.279
2	DALYs (Disability-Adjusted Life Years)	210	Republic of Liberia	3	Both	22	All ages	524	Cirrhosis due to alcohol	1	Number	1995	3005.13	4406.02	1896.39
2	DALYs (Disability-Adjusted Life Years)	210	Republic of Liberia	1	Male	22	All ages	525	Cirrhosis due to other causes	1	Number	1995	2654.95	4944.72	1660.87
2	DALYs (Disability-Adjusted Life Years)	210	Republic of Liberia	2	Female	22	All ages	525	Cirrhosis due to other causes	1	Number	1995	2709.24	4692.42	1739.24
2	DALYs (Disability-Adjusted Life Years)	210	Republic of Liberia	3	Both	22	All ages	525	Cirrhosis due to other causes	1	Number	1995	5364.19	9078.46	3549.4
2	DALYs (Disability-Adjusted Life Years)	210	Republic of Liberia	1	Male	22	All ages	524	Cirrhosis due to alcohol	1	Number	1994	2374.25	3475.2	1442.31
2	DALYs (Disability-Adjusted Life Years)	210	Republic of Liberia	2	Female	22	All ages	524	Cirrhosis due to alcohol	1	Number	1994	627.72	984.758	387.41
2	DALYs (Disability-Adjusted Life Years)	210	Republic of Liberia	3	Both	22	All ages	524	Cirrhosis due to alcohol	1	Number	1994	3001.97	4356.16	1886.31
2	DALYs (Disability-Adjusted Life Years)	210	Republic of Liberia	1	Male	22	All ages	525	Cirrhosis due to other causes	1	Number	1994	2914.31	5109.32	1841.7
2	DALYs (Disability-Adjusted Life Years)	210	Republic of Liberia	2	Female	22	All ages	525	Cirrhosis due to other causes	1	Number	1994	2763.64	4521.25	1850.65
2	DALYs (Disability-Adjusted Life Years)	210	Republic of Liberia	3	Both	22	All ages	525	Cirrhosis due to other causes	1	Number	1994	5677.95	9122.42	3989.02
2	DALYs (Disability-Adjusted Life Years)	203	Republic of Cabo Verde	1	Male	22	All ages	521	Cirrhosis and other chronic liver diseases	1	Number	1995	1598.9	2252.84	1187.18
2	DALYs (Disability-Adjusted Life Years)	203	Republic of Cabo Verde	2	Female	22	All ages	521	Cirrhosis and other chronic liver diseases	1	Number	1995	1013.21	1403.34	721.386
2	DALYs (Disability-Adjusted Life Years)	203	Republic of Cabo Verde	3	Both	22	All ages	521	Cirrhosis and other chronic liver diseases	1	Number	1995	2612.11	3638	2006.05
2	DALYs (Disability-Adjusted Life Years)	203	Republic of Cabo Verde	1	Male	22	All ages	522	Chronic hepatitis B including cirrhosis	1	Number	1995	675.253	994.665	465.616
2	DALYs (Disability-Adjusted Life Years)	203	Republic of Cabo Verde	2	Female	22	All ages	522	Chronic hepatitis B including cirrhosis	1	Number	1995	394.258	575.76	262.869
2	DALYs (Disability-Adjusted Life Years)	203	Republic of Cabo Verde	3	Both	22	All ages	522	Chronic hepatitis B including cirrhosis	1	Number	1995	1069.51	1509.21	754.211
2	DALYs (Disability-Adjusted Life Years)	217	Republic of Sierra Leone	1	Male	22	All ages	521	Cirrhosis and other chronic liver diseases	1	Number	1993	22274.6	29643.4	17293.3
2	DALYs (Disability-Adjusted Life Years)	217	Republic of Sierra Leone	2	Female	22	All ages	521	Cirrhosis and other chronic liver diseases	1	Number	1993	11342.7	15655.7	7830.74
2	DALYs (Disability-Adjusted Life Years)	217	Republic of Sierra Leone	3	Both	22	All ages	521	Cirrhosis and other chronic liver diseases	1	Number	1993	33617.3	43816	26142
2	DALYs (Disability-Adjusted Life Years)	217	Republic of Sierra Leone	1	Male	22	All ages	522	Chronic hepatitis B including cirrhosis	1	Number	1993	8194.96	11916.4	5886.81
2	DALYs (Disability-Adjusted Life Years)	217	Republic of Sierra Leone	2	Female	22	All ages	522	Chronic hepatitis B including cirrhosis	1	Number	1993	3876.72	5765.92	2429.84
2	DALYs (Disability-Adjusted Life Years)	217	Republic of Sierra Leone	3	Both	22	All ages	522	Chronic hepatitis B including cirrhosis	1	Number	1993	12071.7	17327.8	8819.53
2	DALYs (Disability-Adjusted Life Years)	217	Republic of Sierra Leone	1	Male	22	All ages	523	Chronic hepatitis C including cirrhosis	1	Number	1993	4629.9	7241.8	3010.86
2	DALYs (Disability-Adjusted Life Years)	217	Republic of Sierra Leone	2	Female	22	All ages	523	Chronic hepatitis C including cirrhosis	1	Number	1993	2241.14	3581.76	1293.1
2	DALYs (Disability-Adjusted Life Years)	217	Republic of Sierra Leone	3	Both	22	All ages	523	Chronic hepatitis C including cirrhosis	1	Number	1993	6871.04	10559.7	4431.66
2	DALYs (Disability-Adjusted Life Years)	217	Republic of Sierra Leone	1	Male	22	All ages	524	Cirrhosis due to alcohol	1	Number	1993	3843.4	5888.51	2401.08
2	DALYs (Disability-Adjusted Life Years)	217	Republic of Sierra Leone	2	Female	22	All ages	524	Cirrhosis due to alcohol	1	Number	1993	880.761	1490.99	493.066
2	DALYs (Disability-Adjusted Life Years)	217	Republic of Sierra Leone	3	Both	22	All ages	524	Cirrhosis due to alcohol	1	Number	1993	4724.16	7275.76	2939.98
2	DALYs (Disability-Adjusted Life Years)	217	Republic of Sierra Leone	1	Male	22	All ages	525	Cirrhosis due to other causes	1	Number	1993	5291.55	7688.86	3490.33
2	DALYs (Disability-Adjusted Life Years)	217	Republic of Sierra Leone	2	Female	22	All ages	525	Cirrhosis due to other causes	1	Number	1993	3995.32	5822.6	2750.76
2	DALYs (Disability-Adjusted Life Years)	217	Republic of Sierra Leone	3	Both	22	All ages	525	Cirrhosis due to other causes	1	Number	1993	9286.87	12391.6	6887.27
2	DALYs (Disability-Adjusted Life Years)	209	Republic of Guinea-Bissau	1	Male	22	All ages	971	Nonalcoholic fatty liver disease including cirrhosis	1	Number	1996	112.364	184.639	65.3802
2	DALYs (Disability-Adjusted Life Years)	209	Republic of Guinea-Bissau	2	Female	22	All ages	971	Nonalcoholic fatty liver disease including cirrhosis	1	Number	1996	131.083	202.275	75.3726
2	DALYs (Disability-Adjusted Life Years)	209	Republic of Guinea-Bissau	3	Both	22	All ages	971	Nonalcoholic fatty liver disease including cirrhosis	1	Number	1996	243.448	377.361	148.564
2	DALYs (Disability-Adjusted Life Years)	210	Republic of Liberia	1	Male	22	All ages	521	Cirrhosis and other chronic liver diseases	1	Number	1998	14316.5	19805.5	10187.8
2	DALYs (Disability-Adjusted Life Years)	210	Republic of Liberia	2	Female	22	All ages	521	Cirrhosis and other chronic liver diseases	1	Number	1998	8504.12	13277.9	5867.09
2	DALYs (Disability-Adjusted Life Years)	210	Republic of Liberia	3	Both	22	All ages	521	Cirrhosis and other chronic liver diseases	1	Number	1998	22820.6	32578.5	16605.4
2	DALYs (Disability-Adjusted Life Years)	210	Republic of Liberia	1	Male	22	All ages	522	Chronic hepatitis B including cirrhosis	1	Number	1998	5451.48	7213.56	3836.76
2	DALYs (Disability-Adjusted Life Years)	210	Republic of Liberia	2	Female	22	All ages	522	Chronic hepatitis B including cirrhosis	1	Number	1998	2895.27	4187.25	1989.69
2	DALYs (Disability-Adjusted Life Years)	210	Republic of Liberia	3	Both	22	All ages	522	Chronic hepatitis B including cirrhosis	1	Number	1998	8346.76	11053.6	5964.9
2	DALYs (Disability-Adjusted Life Years)	210	Republic of Liberia	1	Male	22	All ages	523	Chronic hepatitis C including cirrhosis	1	Number	1998	3146.18	4659.33	2003
2	DALYs (Disability-Adjusted Life Years)	210	Republic of Liberia	2	Female	22	All ages	523	Chronic hepatitis C including cirrhosis	1	Number	1998	1707.72	2673.05	1097.55
2	DALYs (Disability-Adjusted Life Years)	210	Republic of Liberia	3	Both	22	All ages	523	Chronic hepatitis C including cirrhosis	1	Number	1998	4853.91	7271.95	3161.77
2	DALYs (Disability-Adjusted Life Years)	209	Republic of Guinea-Bissau	1	Male	22	All ages	971	Nonalcoholic fatty liver disease including cirrhosis	1	Number	1997	112.806	181.874	65.1041
2	DALYs (Disability-Adjusted Life Years)	209	Republic of Guinea-Bissau	2	Female	22	All ages	971	Nonalcoholic fatty liver disease including cirrhosis	1	Number	1997	133.064	204.184	77.8808
2	DALYs (Disability-Adjusted Life Years)	209	Republic of Guinea-Bissau	3	Both	22	All ages	971	Nonalcoholic fatty liver disease including cirrhosis	1	Number	1997	245.869	384.286	149.281
2	DALYs (Disability-Adjusted Life Years)	212	Islamic Republic of Mauritania	1	Male	22	All ages	522	Chronic hepatitis B including cirrhosis	1	Number	1995	3795.22	5750.4	2563.79
2	DALYs (Disability-Adjusted Life Years)	212	Islamic Republic of Mauritania	2	Female	22	All ages	522	Chronic hepatitis B including cirrhosis	1	Number	1995	2347.85	3171.27	1630.7
2	DALYs (Disability-Adjusted Life Years)	212	Islamic Republic of Mauritania	3	Both	22	All ages	522	Chronic hepatitis B including cirrhosis	1	Number	1995	6143.07	8280.21	4422.09
2	DALYs (Disability-Adjusted Life Years)	212	Islamic Republic of Mauritania	1	Male	22	All ages	523	Chronic hepatitis C including cirrhosis	1	Number	1995	2130.4	3425.89	1282.53
2	DALYs (Disability-Adjusted Life Years)	212	Islamic Republic of Mauritania	2	Female	22	All ages	523	Chronic hepatitis C including cirrhosis	1	Number	1995	1362.65	1995.78	861.547
2	DALYs (Disability-Adjusted Life Years)	212	Islamic Republic of Mauritania	3	Both	22	All ages	523	Chronic hepatitis C including cirrhosis	1	Number	1995	3493.05	5150.65	2247.39
2	DALYs (Disability-Adjusted Life Years)	212	Islamic Republic of Mauritania	1	Male	22	All ages	524	Cirrhosis due to alcohol	1	Number	1995	1419.73	2202.54	821.485
2	DALYs (Disability-Adjusted Life Years)	212	Islamic Republic of Mauritania	2	Female	22	All ages	524	Cirrhosis due to alcohol	1	Number	1995	461.728	730.161	271.2
2	DALYs (Disability-Adjusted Life Years)	212	Islamic Republic of Mauritania	3	Both	22	All ages	524	Cirrhosis due to alcohol	1	Number	1995	1881.46	2889.25	1128.02
2	DALYs (Disability-Adjusted Life Years)	212	Islamic Republic of Mauritania	1	Male	22	All ages	525	Cirrhosis due to other causes	1	Number	1995	1470.03	2511.1	936.254
2	DALYs (Disability-Adjusted Life Years)	212	Islamic Republic of Mauritania	2	Female	22	All ages	525	Cirrhosis due to other causes	1	Number	1995	1698.54	2631.58	1072.03
2	DALYs (Disability-Adjusted Life Years)	212	Islamic Republic of Mauritania	3	Both	22	All ages	525	Cirrhosis due to other causes	1	Number	1995	3168.56	4898.44	2172.22
2	DALYs (Disability-Adjusted Life Years)	210	Republic of Liberia	1	Male	22	All ages	524	Cirrhosis due to alcohol	1	Number	1998	2595.23	3780.57	1614.78
2	DALYs (Disability-Adjusted Life Years)	210	Republic of Liberia	2	Female	22	All ages	524	Cirrhosis due to alcohol	1	Number	1998	677.886	1120.09	399.163
2	DALYs (Disability-Adjusted Life Years)	210	Republic of Liberia	3	Both	22	All ages	524	Cirrhosis due to alcohol	1	Number	1998	3273.12	4889.03	2086.81
2	DALYs (Disability-Adjusted Life Years)	210	Republic of Liberia	1	Male	22	All ages	525	Cirrhosis due to other causes	1	Number	1998	2873.71	5743.45	1765.56
2	DALYs (Disability-Adjusted Life Years)	210	Republic of Liberia	2	Female	22	All ages	525	Cirrhosis due to other causes	1	Number	1998	2908.9	5454.9	1742.92
2	DALYs (Disability-Adjusted Life Years)	210	Republic of Liberia	3	Both	22	All ages	525	Cirrhosis due to other causes	1	Number	1998	5782.61	10674.7	3659.29
2	DALYs (Disability-Adjusted Life Years)	200	Republic of Benin	1	Male	22	All ages	523	Chronic hepatitis C including cirrhosis	1	Number	1996	6527.42	9938.49	4222.62
2	DALYs (Disability-Adjusted Life Years)	200	Republic of Benin	2	Female	22	All ages	523	Chronic hepatitis C including cirrhosis	1	Number	1996	3385.5	5320.52	2060.68
2	DALYs (Disability-Adjusted Life Years)	200	Republic of Benin	3	Both	22	All ages	523	Chronic hepatitis C including cirrhosis	1	Number	1996	9912.92	14709.6	6567.19
2	DALYs (Disability-Adjusted Life Years)	200	Republic of Benin	1	Male	22	All ages	524	Cirrhosis due to alcohol	1	Number	1996	4614.01	6970.95	2873.79
2	DALYs (Disability-Adjusted Life Years)	200	Republic of Benin	2	Female	22	All ages	524	Cirrhosis due to alcohol	1	Number	1996	1149.92	1871.48	628.322
2	DALYs (Disability-Adjusted Life Years)	200	Republic of Benin	3	Both	22	All ages	524	Cirrhosis due to alcohol	1	Number	1996	5763.92	8656.56	3590.09
2	DALYs (Disability-Adjusted Life Years)	200	Republic of Benin	1	Male	22	All ages	525	Cirrhosis due to other causes	1	Number	1996	6525.42	10134.4	4458.5
2	DALYs (Disability-Adjusted Life Years)	200	Republic of Benin	2	Female	22	All ages	525	Cirrhosis due to other causes	1	Number	1996	5672.57	8357.21	3848.5
2	DALYs (Disability-Adjusted Life Years)	200	Republic of Benin	3	Both	22	All ages	525	Cirrhosis due to other causes	1	Number	1996	12198	16808.4	8609.94
2	DALYs (Disability-Adjusted Life Years)	212	Islamic Republic of Mauritania	1	Male	22	All ages	522	Chronic hepatitis B including cirrhosis	1	Number	1994	3882.79	5935.68	2589.84
2	DALYs (Disability-Adjusted Life Years)	212	Islamic Republic of Mauritania	2	Female	22	All ages	522	Chronic hepatitis B including cirrhosis	1	Number	1994	2350.14	3213.86	1621.82
2	DALYs (Disability-Adjusted Life Years)	212	Islamic Republic of Mauritania	3	Both	22	All ages	522	Chronic hepatitis B including cirrhosis	1	Number	1994	6232.93	8399.13	4480.94
2	DALYs (Disability-Adjusted Life Years)	212	Islamic Republic of Mauritania	1	Male	22	All ages	523	Chronic hepatitis C including cirrhosis	1	Number	1994	2176.82	3455.69	1329.47
2	DALYs (Disability-Adjusted Life Years)	212	Islamic Republic of Mauritania	2	Female	22	All ages	523	Chronic hepatitis C including cirrhosis	1	Number	1994	1364.44	1978.07	869.386
2	DALYs (Disability-Adjusted Life Years)	212	Islamic Republic of Mauritania	3	Both	22	All ages	523	Chronic hepatitis C including cirrhosis	1	Number	1994	3541.26	5188.99	2339.49
2	DALYs (Disability-Adjusted Life Years)	212	Islamic Republic of Mauritania	1	Male	22	All ages	524	Cirrhosis due to alcohol	1	Number	1994	1453.07	2266.32	851.529
2	DALYs (Disability-Adjusted Life Years)	212	Islamic Republic of Mauritania	2	Female	22	All ages	524	Cirrhosis due to alcohol	1	Number	1994	466.117	741.791	274.847
2	DALYs (Disability-Adjusted Life Years)	212	Islamic Republic of Mauritania	3	Both	22	All ages	524	Cirrhosis due to alcohol	1	Number	1994	1919.19	2931.99	1155.49
2	DALYs (Disability-Adjusted Life Years)	212	Islamic Republic of Mauritania	1	Male	22	All ages	525	Cirrhosis due to other causes	1	Number	1994	1512.81	2519.84	974.641
2	DALYs (Disability-Adjusted Life Years)	212	Islamic Republic of Mauritania	2	Female	22	All ages	525	Cirrhosis due to other causes	1	Number	1994	1707.52	2655.47	1072.56
2	DALYs (Disability-Adjusted Life Years)	212	Islamic Republic of Mauritania	3	Both	22	All ages	525	Cirrhosis due to other causes	1	Number	1994	3220.33	4745.76	2223.1
2	DALYs (Disability-Adjusted Life Years)	212	Islamic Republic of Mauritania	1	Male	22	All ages	522	Chronic hepatitis B including cirrhosis	1	Number	1998	3671.54	5501.55	2397.6
2	DALYs (Disability-Adjusted Life Years)	212	Islamic Republic of Mauritania	2	Female	22	All ages	522	Chronic hepatitis B including cirrhosis	1	Number	1998	2396.83	3245.16	1675.03
2	DALYs (Disability-Adjusted Life Years)	212	Islamic Republic of Mauritania	3	Both	22	All ages	522	Chronic hepatitis B including cirrhosis	1	Number	1998	6068.37	8354.68	4311.39
2	DALYs (Disability-Adjusted Life Years)	212	Islamic Republic of Mauritania	1	Male	22	All ages	523	Chronic hepatitis C including cirrhosis	1	Number	1998	2054.79	3333.99	1189.57
2	DALYs (Disability-Adjusted Life Years)	212	Islamic Republic of Mauritania	2	Female	22	All ages	523	Chronic hepatitis C including cirrhosis	1	Number	1998	1387.2	2058.19	886.462
2	DALYs (Disability-Adjusted Life Years)	212	Islamic Republic of Mauritania	3	Both	22	All ages	523	Chronic hepatitis C including cirrhosis	1	Number	1998	3441.99	5158.1	2209.64
2	DALYs (Disability-Adjusted Life Years)	212	Islamic Republic of Mauritania	1	Male	22	All ages	524	Cirrhosis due to alcohol	1	Number	1998	1363.71	2182.23	767.45
2	DALYs (Disability-Adjusted Life Years)	212	Islamic Republic of Mauritania	2	Female	22	All ages	524	Cirrhosis due to alcohol	1	Number	1998	465.876	720.283	274.533
2	DALYs (Disability-Adjusted Life Years)	212	Islamic Republic of Mauritania	3	Both	22	All ages	524	Cirrhosis due to alcohol	1	Number	1998	1829.59	2806.22	1089.82
2	DALYs (Disability-Adjusted Life Years)	212	Islamic Republic of Mauritania	1	Male	22	All ages	525	Cirrhosis due to other causes	1	Number	1998	1523.78	2581.46	937.585
2	DALYs (Disability-Adjusted Life Years)	212	Islamic Republic of Mauritania	2	Female	22	All ages	525	Cirrhosis due to other causes	1	Number	1998	1805.1	2852.67	1145.21
2	DALYs (Disability-Adjusted Life Years)	212	Islamic Republic of Mauritania	3	Both	22	All ages	525	Cirrhosis due to other causes	1	Number	1998	3328.88	5343.36	2269.17
2	DALYs (Disability-Adjusted Life Years)	210	Republic of Liberia	1	Male	22	All ages	521	Cirrhosis and other chronic liver diseases	1	Number	1996	13743.6	18455.3	9944.04
2	DALYs (Disability-Adjusted Life Years)	210	Republic of Liberia	2	Female	22	All ages	521	Cirrhosis and other chronic liver diseases	1	Number	1996	8193.06	12453	5848.88
2	DALYs (Disability-Adjusted Life Years)	210	Republic of Liberia	3	Both	22	All ages	521	Cirrhosis and other chronic liver diseases	1	Number	1996	21936.7	30072.8	16407.5
2	DALYs (Disability-Adjusted Life Years)	210	Republic of Liberia	1	Male	22	All ages	522	Chronic hepatitis B including cirrhosis	1	Number	1996	5162.37	6739.85	3603.91
2	DALYs (Disability-Adjusted Life Years)	210	Republic of Liberia	2	Female	22	All ages	522	Chronic hepatitis B including cirrhosis	1	Number	1996	2754.68	3873.6	1929.93
2	DALYs (Disability-Adjusted Life Years)	210	Republic of Liberia	3	Both	22	All ages	522	Chronic hepatitis B including cirrhosis	1	Number	1996	7917.05	10399.9	5716.55
2	DALYs (Disability-Adjusted Life Years)	210	Republic of Liberia	1	Male	22	All ages	523	Chronic hepatitis C including cirrhosis	1	Number	1996	2988.33	4391.68	1869.52
2	DALYs (Disability-Adjusted Life Years)	210	Republic of Liberia	2	Female	22	All ages	523	Chronic hepatitis C including cirrhosis	1	Number	1996	1626.77	2463.41	1066.47
2	DALYs (Disability-Adjusted Life Years)	210	Republic of Liberia	3	Both	22	All ages	523	Chronic hepatitis C including cirrhosis	1	Number	1996	4615.1	6859.23	2987.96
2	DALYs (Disability-Adjusted Life Years)	214	Federal Republic of Nigeria	1	Male	22	All ages	971	Nonalcoholic fatty liver disease including cirrhosis	1	Number	1995	9504.9	15033.8	5737.24
2	DALYs (Disability-Adjusted Life Years)	214	Federal Republic of Nigeria	2	Female	22	All ages	971	Nonalcoholic fatty liver disease including cirrhosis	1	Number	1995	10459.9	17068.2	5754.72
2	DALYs (Disability-Adjusted Life Years)	214	Federal Republic of Nigeria	3	Both	22	All ages	971	Nonalcoholic fatty liver disease including cirrhosis	1	Number	1995	19964.8	31443.7	12675
2	DALYs (Disability-Adjusted Life Years)	200	Republic of Benin	1	Male	22	All ages	523	Chronic hepatitis C including cirrhosis	1	Number	1997	6583.68	10038.9	4244.55
2	DALYs (Disability-Adjusted Life Years)	200	Republic of Benin	2	Female	22	All ages	523	Chronic hepatitis C including cirrhosis	1	Number	1997	3448.56	5526.5	2115.41
2	DALYs (Disability-Adjusted Life Years)	200	Republic of Benin	3	Both	22	All ages	523	Chronic hepatitis C including cirrhosis	1	Number	1997	10032.2	15026.5	6672.77
2	DALYs (Disability-Adjusted Life Years)	200	Republic of Benin	1	Male	22	All ages	524	Cirrhosis due to alcohol	1	Number	1997	4639.61	6964.79	2838.54
2	DALYs (Disability-Adjusted Life Years)	200	Republic of Benin	2	Female	22	All ages	524	Cirrhosis due to alcohol	1	Number	1997	1168.15	1884.34	637.321
2	DALYs (Disability-Adjusted Life Years)	200	Republic of Benin	3	Both	22	All ages	524	Cirrhosis due to alcohol	1	Number	1997	5807.76	8734.96	3585.67
2	DALYs (Disability-Adjusted Life Years)	200	Republic of Benin	1	Male	22	All ages	525	Cirrhosis due to other causes	1	Number	1997	6530.39	10346.9	4438.88
2	DALYs (Disability-Adjusted Life Years)	200	Republic of Benin	2	Female	22	All ages	525	Cirrhosis due to other causes	1	Number	1997	5764.42	8523.85	3857.1
2	DALYs (Disability-Adjusted Life Years)	200	Republic of Benin	3	Both	22	All ages	525	Cirrhosis due to other causes	1	Number	1997	12294.8	17067.5	8672.45
2	DALYs (Disability-Adjusted Life Years)	210	Republic of Liberia	1	Male	22	All ages	521	Cirrhosis and other chronic liver diseases	1	Number	1997	13813.9	18784.6	9800.46
2	DALYs (Disability-Adjusted Life Years)	210	Republic of Liberia	2	Female	22	All ages	521	Cirrhosis and other chronic liver diseases	1	Number	1997	8255.44	12791.1	5765.66
2	DALYs (Disability-Adjusted Life Years)	210	Republic of Liberia	3	Both	22	All ages	521	Cirrhosis and other chronic liver diseases	1	Number	1997	22069.3	31549.2	16322.2
2	DALYs (Disability-Adjusted Life Years)	210	Republic of Liberia	1	Male	22	All ages	522	Chronic hepatitis B including cirrhosis	1	Number	1997	5220.62	6811.49	3657.98
2	DALYs (Disability-Adjusted Life Years)	210	Republic of Liberia	2	Female	22	All ages	522	Chronic hepatitis B including cirrhosis	1	Number	1997	2793.83	3983.82	1927.23
2	DALYs (Disability-Adjusted Life Years)	210	Republic of Liberia	3	Both	22	All ages	522	Chronic hepatitis B including cirrhosis	1	Number	1997	8014.45	10566.4	5704.24
2	DALYs (Disability-Adjusted Life Years)	210	Republic of Liberia	1	Male	22	All ages	523	Chronic hepatitis C including cirrhosis	1	Number	1997	3019.21	4472.42	1882.62
2	DALYs (Disability-Adjusted Life Years)	210	Republic of Liberia	2	Female	22	All ages	523	Chronic hepatitis C including cirrhosis	1	Number	1997	1650.36	2574.43	1067.3
2	DALYs (Disability-Adjusted Life Years)	210	Republic of Liberia	3	Both	22	All ages	523	Chronic hepatitis C including cirrhosis	1	Number	1997	4669.57	6920.65	2993.01
2	DALYs (Disability-Adjusted Life Years)	210	Republic of Liberia	1	Male	22	All ages	524	Cirrhosis due to alcohol	1	Number	1996	2525.45	3618.54	1542.96
2	DALYs (Disability-Adjusted Life Years)	210	Republic of Liberia	2	Female	22	All ages	524	Cirrhosis due to alcohol	1	Number	1996	660.545	1054.27	393.674
2	DALYs (Disability-Adjusted Life Years)	210	Republic of Liberia	3	Both	22	All ages	524	Cirrhosis due to alcohol	1	Number	1996	3185.99	4596.39	1978.49
2	DALYs (Disability-Adjusted Life Years)	210	Republic of Liberia	1	Male	22	All ages	525	Cirrhosis due to other causes	1	Number	1996	2819.7	5462.7	1752.35
2	DALYs (Disability-Adjusted Life Years)	210	Republic of Liberia	2	Female	22	All ages	525	Cirrhosis due to other causes	1	Number	1996	2840.26	5080.79	1767.64
2	DALYs (Disability-Adjusted Life Years)	210	Republic of Liberia	3	Both	22	All ages	525	Cirrhosis due to other causes	1	Number	1996	5659.97	9925.46	3651.9
2	DALYs (Disability-Adjusted Life Years)	200	Republic of Benin	1	Male	22	All ages	523	Chronic hepatitis C including cirrhosis	1	Number	1998	6647.48	10277.3	4371.37
2	DALYs (Disability-Adjusted Life Years)	200	Republic of Benin	2	Female	22	All ages	523	Chronic hepatitis C including cirrhosis	1	Number	1998	3508.06	5641.91	2140.13
2	DALYs (Disability-Adjusted Life Years)	200	Republic of Benin	3	Both	22	All ages	523	Chronic hepatitis C including cirrhosis	1	Number	1998	10155.5	15202.9	6674.08
2	DALYs (Disability-Adjusted Life Years)	200	Republic of Benin	1	Male	22	All ages	524	Cirrhosis due to alcohol	1	Number	1998	4696.61	7035.79	2860.91
2	DALYs (Disability-Adjusted Life Years)	200	Republic of Benin	2	Female	22	All ages	524	Cirrhosis due to alcohol	1	Number	1998	1188.45	1909.02	650.55
2	DALYs (Disability-Adjusted Life Years)	200	Republic of Benin	3	Both	22	All ages	524	Cirrhosis due to alcohol	1	Number	1998	5885.06	8732.96	3676.8
2	DALYs (Disability-Adjusted Life Years)	200	Republic of Benin	1	Male	22	All ages	525	Cirrhosis due to other causes	1	Number	1998	6487.67	10318.2	4460.68
2	DALYs (Disability-Adjusted Life Years)	200	Republic of Benin	2	Female	22	All ages	525	Cirrhosis due to other causes	1	Number	1998	5833.97	8654.35	3863.97
2	DALYs (Disability-Adjusted Life Years)	200	Republic of Benin	3	Both	22	All ages	525	Cirrhosis due to other causes	1	Number	1998	12321.6	17321.9	8621.29
2	DALYs (Disability-Adjusted Life Years)	215	Democratic Republic of Sao Tome and Principe	1	Male	22	All ages	521	Cirrhosis and other chronic liver diseases	1	Number	1995	1205.75	1488.5	991.372
2	DALYs (Disability-Adjusted Life Years)	215	Democratic Republic of Sao Tome and Principe	2	Female	22	All ages	521	Cirrhosis and other chronic liver diseases	1	Number	1995	584.311	772.272	415.3
2	DALYs (Disability-Adjusted Life Years)	215	Democratic Republic of Sao Tome and Principe	3	Both	22	All ages	521	Cirrhosis and other chronic liver diseases	1	Number	1995	1790.06	2231.93	1439.12
2	DALYs (Disability-Adjusted Life Years)	202	Republic of Cameroon	1	Male	22	All ages	971	Nonalcoholic fatty liver disease including cirrhosis	1	Number	1996	1522.5	2351.69	861.086
2	DALYs (Disability-Adjusted Life Years)	202	Republic of Cameroon	2	Female	22	All ages	971	Nonalcoholic fatty liver disease including cirrhosis	1	Number	1996	1456.75	2271.16	763.452
2	DALYs (Disability-Adjusted Life Years)	202	Republic of Cameroon	3	Both	22	All ages	971	Nonalcoholic fatty liver disease including cirrhosis	1	Number	1996	2979.25	4382.62	1787.57
2	DALYs (Disability-Adjusted Life Years)	210	Republic of Liberia	1	Male	22	All ages	524	Cirrhosis due to alcohol	1	Number	1997	2537.88	3704.32	1565.74
2	DALYs (Disability-Adjusted Life Years)	210	Republic of Liberia	2	Female	22	All ages	524	Cirrhosis due to alcohol	1	Number	1997	664.907	1076.55	396.666
2	DALYs (Disability-Adjusted Life Years)	210	Republic of Liberia	3	Both	22	All ages	524	Cirrhosis due to alcohol	1	Number	1997	3202.79	4645.93	2030.06
2	DALYs (Disability-Adjusted Life Years)	210	Republic of Liberia	1	Male	22	All ages	525	Cirrhosis due to other causes	1	Number	1997	2790.8	5704.45	1700.74
2	DALYs (Disability-Adjusted Life Years)	210	Republic of Liberia	2	Female	22	All ages	525	Cirrhosis due to other causes	1	Number	1997	2836.36	5341.75	1699.4
2	DALYs (Disability-Adjusted Life Years)	210	Republic of Liberia	3	Both	22	All ages	525	Cirrhosis due to other causes	1	Number	1997	5627.16	10363.5	3555.78
2	DALYs (Disability-Adjusted Life Years)	214	Federal Republic of Nigeria	1	Male	22	All ages	971	Nonalcoholic fatty liver disease including cirrhosis	1	Number	1998	9908.01	16201.3	5989.78
2	DALYs (Disability-Adjusted Life Years)	214	Federal Republic of Nigeria	2	Female	22	All ages	971	Nonalcoholic fatty liver disease including cirrhosis	1	Number	1998	10875.5	18329.9	6055.84
2	DALYs (Disability-Adjusted Life Years)	214	Federal Republic of Nigeria	3	Both	22	All ages	971	Nonalcoholic fatty liver disease including cirrhosis	1	Number	1998	20783.5	33391.4	13239
2	DALYs (Disability-Adjusted Life Years)	203	Republic of Cabo Verde	1	Male	22	All ages	521	Cirrhosis and other chronic liver diseases	1	Number	1996	1688.18	2311.5	1228.34
2	DALYs (Disability-Adjusted Life Years)	203	Republic of Cabo Verde	2	Female	22	All ages	521	Cirrhosis and other chronic liver diseases	1	Number	1996	1028.66	1429.15	729.265
2	DALYs (Disability-Adjusted Life Years)	203	Republic of Cabo Verde	3	Both	22	All ages	521	Cirrhosis and other chronic liver diseases	1	Number	1996	2716.84	3731.05	2091.53
2	DALYs (Disability-Adjusted Life Years)	203	Republic of Cabo Verde	1	Male	22	All ages	522	Chronic hepatitis B including cirrhosis	1	Number	1996	713.453	1018.41	490.41
2	DALYs (Disability-Adjusted Life Years)	203	Republic of Cabo Verde	2	Female	22	All ages	522	Chronic hepatitis B including cirrhosis	1	Number	1996	400.287	570.737	264.352
2	DALYs (Disability-Adjusted Life Years)	203	Republic of Cabo Verde	3	Both	22	All ages	522	Chronic hepatitis B including cirrhosis	1	Number	1996	1113.74	1548	791.223
2	DALYs (Disability-Adjusted Life Years)	215	Democratic Republic of Sao Tome and Principe	1	Male	22	All ages	521	Cirrhosis and other chronic liver diseases	1	Number	1998	1341.06	1625.73	1103.98
2	DALYs (Disability-Adjusted Life Years)	215	Democratic Republic of Sao Tome and Principe	2	Female	22	All ages	521	Cirrhosis and other chronic liver diseases	1	Number	1998	660.407	838.135	500.501
2	DALYs (Disability-Adjusted Life Years)	215	Democratic Republic of Sao Tome and Principe	3	Both	22	All ages	521	Cirrhosis and other chronic liver diseases	1	Number	1998	2001.47	2388.49	1661.13
2	DALYs (Disability-Adjusted Life Years)	202	Republic of Cameroon	1	Male	22	All ages	971	Nonalcoholic fatty liver disease including cirrhosis	1	Number	1997	1584.45	2482.64	884.402
2	DALYs (Disability-Adjusted Life Years)	202	Republic of Cameroon	2	Female	22	All ages	971	Nonalcoholic fatty liver disease including cirrhosis	1	Number	1997	1505.22	2342.31	788.497
2	DALYs (Disability-Adjusted Life Years)	202	Republic of Cameroon	3	Both	22	All ages	971	Nonalcoholic fatty liver disease including cirrhosis	1	Number	1997	3089.68	4590.62	1850.83
2	DALYs (Disability-Adjusted Life Years)	212	Islamic Republic of Mauritania	1	Male	22	All ages	522	Chronic hepatitis B including cirrhosis	1	Number	1996	3770.14	5677.4	2465.21
2	DALYs (Disability-Adjusted Life Years)	212	Islamic Republic of Mauritania	2	Female	22	All ages	522	Chronic hepatitis B including cirrhosis	1	Number	1996	2375.17	3193.98	1641.8
2	DALYs (Disability-Adjusted Life Years)	212	Islamic Republic of Mauritania	3	Both	22	All ages	522	Chronic hepatitis B including cirrhosis	1	Number	1996	6145.31	8333.2	4454.57
2	DALYs (Disability-Adjusted Life Years)	212	Islamic Republic of Mauritania	1	Male	22	All ages	523	Chronic hepatitis C including cirrhosis	1	Number	1996	2115.76	3375.33	1282.15
2	DALYs (Disability-Adjusted Life Years)	212	Islamic Republic of Mauritania	2	Female	22	All ages	523	Chronic hepatitis C including cirrhosis	1	Number	1996	1377.22	2027.48	874.853
2	DALYs (Disability-Adjusted Life Years)	212	Islamic Republic of Mauritania	3	Both	22	All ages	523	Chronic hepatitis C including cirrhosis	1	Number	1996	3492.98	5207.99	2255.71
2	DALYs (Disability-Adjusted Life Years)	212	Islamic Republic of Mauritania	1	Male	22	All ages	524	Cirrhosis due to alcohol	1	Number	1996	1404.7	2210.88	810.65
2	DALYs (Disability-Adjusted Life Years)	212	Islamic Republic of Mauritania	2	Female	22	All ages	524	Cirrhosis due to alcohol	1	Number	1996	464.149	731.792	272.285
2	DALYs (Disability-Adjusted Life Years)	212	Islamic Republic of Mauritania	3	Both	22	All ages	524	Cirrhosis due to alcohol	1	Number	1996	1868.85	2888.64	1143.23
2	DALYs (Disability-Adjusted Life Years)	212	Islamic Republic of Mauritania	1	Male	22	All ages	525	Cirrhosis due to other causes	1	Number	1996	1516.64	2616.56	957.608
2	DALYs (Disability-Adjusted Life Years)	212	Islamic Republic of Mauritania	2	Female	22	All ages	525	Cirrhosis due to other causes	1	Number	1996	1762.21	2718.54	1091.22
2	DALYs (Disability-Adjusted Life Years)	212	Islamic Republic of Mauritania	3	Both	22	All ages	525	Cirrhosis due to other causes	1	Number	1996	3278.86	5210.48	2232.4
2	DALYs (Disability-Adjusted Life Years)	199	Western Sub-Saharan Africa	1	Male	22	All ages	521	Cirrhosis and other chronic liver diseases	1	Number	1990	1.10006e+06	1.46834e+06	880924
2	DALYs (Disability-Adjusted Life Years)	199	Western Sub-Saharan Africa	2	Female	22	All ages	521	Cirrhosis and other chronic liver diseases	1	Number	1990	580658	722013	459180
2	DALYs (Disability-Adjusted Life Years)	199	Western Sub-Saharan Africa	3	Both	22	All ages	521	Cirrhosis and other chronic liver diseases	1	Number	1990	1.68071e+06	2.11504e+06	1.38456e+06
2	DALYs (Disability-Adjusted Life Years)	199	Western Sub-Saharan Africa	1	Male	22	All ages	522	Chronic hepatitis B including cirrhosis	1	Number	1990	408043	583130	304985
2	DALYs (Disability-Adjusted Life Years)	199	Western Sub-Saharan Africa	2	Female	22	All ages	522	Chronic hepatitis B including cirrhosis	1	Number	1990	198507	259646	144002
2	DALYs (Disability-Adjusted Life Years)	199	Western Sub-Saharan Africa	3	Both	22	All ages	522	Chronic hepatitis B including cirrhosis	1	Number	1990	606550	803824	472642
2	DALYs (Disability-Adjusted Life Years)	199	Western Sub-Saharan Africa	1	Male	22	All ages	523	Chronic hepatitis C including cirrhosis	1	Number	1990	246953	359137	172945
2	DALYs (Disability-Adjusted Life Years)	199	Western Sub-Saharan Africa	2	Female	22	All ages	523	Chronic hepatitis C including cirrhosis	1	Number	1990	112113	158525	75889.9
2	DALYs (Disability-Adjusted Life Years)	199	Western Sub-Saharan Africa	3	Both	22	All ages	523	Chronic hepatitis C including cirrhosis	1	Number	1990	359066	493722	264272
2	DALYs (Disability-Adjusted Life Years)	199	Western Sub-Saharan Africa	1	Male	22	All ages	524	Cirrhosis due to alcohol	1	Number	1990	187022	276359	128792
2	DALYs (Disability-Adjusted Life Years)	199	Western Sub-Saharan Africa	2	Female	22	All ages	524	Cirrhosis due to alcohol	1	Number	1990	42163.7	60851.2	27185.7
2	DALYs (Disability-Adjusted Life Years)	199	Western Sub-Saharan Africa	3	Both	22	All ages	524	Cirrhosis due to alcohol	1	Number	1990	229185	330246	159062
2	DALYs (Disability-Adjusted Life Years)	199	Western Sub-Saharan Africa	1	Male	22	All ages	525	Cirrhosis due to other causes	1	Number	1990	242081	301048	190678
2	DALYs (Disability-Adjusted Life Years)	199	Western Sub-Saharan Africa	2	Female	22	All ages	525	Cirrhosis due to other causes	1	Number	1990	208904	262985	164636
2	DALYs (Disability-Adjusted Life Years)	199	Western Sub-Saharan Africa	3	Both	22	All ages	525	Cirrhosis due to other causes	1	Number	1990	450985	547633	362980
2	DALYs (Disability-Adjusted Life Years)	202	Republic of Cameroon	1	Male	22	All ages	971	Nonalcoholic fatty liver disease including cirrhosis	1	Number	1998	1636.5	2583.84	908.174
2	DALYs (Disability-Adjusted Life Years)	202	Republic of Cameroon	2	Female	22	All ages	971	Nonalcoholic fatty liver disease including cirrhosis	1	Number	1998	1549.01	2435.8	816.968
2	DALYs (Disability-Adjusted Life Years)	202	Republic of Cameroon	3	Both	22	All ages	971	Nonalcoholic fatty liver disease including cirrhosis	1	Number	1998	3185.51	4749.45	1927.44
2	DALYs (Disability-Adjusted Life Years)	218	Togolese Republic	1	Male	22	All ages	521	Cirrhosis and other chronic liver diseases	1	Number	1990	13835.1	19560.3	8475.26
2	DALYs (Disability-Adjusted Life Years)	218	Togolese Republic	2	Female	22	All ages	521	Cirrhosis and other chronic liver diseases	1	Number	1990	7883.28	10716.6	5506.63
2	DALYs (Disability-Adjusted Life Years)	218	Togolese Republic	3	Both	22	All ages	521	Cirrhosis and other chronic liver diseases	1	Number	1990	21718.4	27902.9	15633.1
2	DALYs (Disability-Adjusted Life Years)	218	Togolese Republic	1	Male	22	All ages	522	Chronic hepatitis B including cirrhosis	1	Number	1990	5183.97	7498.06	3158.5
2	DALYs (Disability-Adjusted Life Years)	218	Togolese Republic	2	Female	22	All ages	522	Chronic hepatitis B including cirrhosis	1	Number	1990	2803.93	3984.82	1842.3
2	DALYs (Disability-Adjusted Life Years)	218	Togolese Republic	3	Both	22	All ages	522	Chronic hepatitis B including cirrhosis	1	Number	1990	7987.9	10685.6	5541.07
2	DALYs (Disability-Adjusted Life Years)	218	Togolese Republic	1	Male	22	All ages	523	Chronic hepatitis C including cirrhosis	1	Number	1990	3122.5	5000.21	1839.67
2	DALYs (Disability-Adjusted Life Years)	218	Togolese Republic	2	Female	22	All ages	523	Chronic hepatitis C including cirrhosis	1	Number	1990	1720.47	2488.97	1087.38
2	DALYs (Disability-Adjusted Life Years)	218	Togolese Republic	3	Both	22	All ages	523	Chronic hepatitis C including cirrhosis	1	Number	1990	4842.98	7075.16	3137.23
2	DALYs (Disability-Adjusted Life Years)	218	Togolese Republic	1	Male	22	All ages	524	Cirrhosis due to alcohol	1	Number	1990	2223.82	3462.49	1145.36
2	DALYs (Disability-Adjusted Life Years)	218	Togolese Republic	2	Female	22	All ages	524	Cirrhosis due to alcohol	1	Number	1990	570.237	870.484	331.743
2	DALYs (Disability-Adjusted Life Years)	218	Togolese Republic	3	Both	22	All ages	524	Cirrhosis due to alcohol	1	Number	1990	2794.05	4257.67	1594.4
2	DALYs (Disability-Adjusted Life Years)	218	Togolese Republic	1	Male	22	All ages	525	Cirrhosis due to other causes	1	Number	1990	3119.4	4716.9	1627.92
2	DALYs (Disability-Adjusted Life Years)	218	Togolese Republic	2	Female	22	All ages	525	Cirrhosis due to other causes	1	Number	1990	2557.83	3684.59	1683.02
2	DALYs (Disability-Adjusted Life Years)	218	Togolese Republic	3	Both	22	All ages	525	Cirrhosis due to other causes	1	Number	1990	5677.23	7606.29	3848.62
2	DALYs (Disability-Adjusted Life Years)	206	Republic of the Gambia	1	Male	22	All ages	523	Chronic hepatitis C including cirrhosis	1	Number	1990	966.652	1536.05	560.638
2	DALYs (Disability-Adjusted Life Years)	206	Republic of the Gambia	2	Female	22	All ages	523	Chronic hepatitis C including cirrhosis	1	Number	1990	329.355	531.451	191.28
2	DALYs (Disability-Adjusted Life Years)	206	Republic of the Gambia	3	Both	22	All ages	523	Chronic hepatitis C including cirrhosis	1	Number	1990	1296.01	1965.52	824.86
2	DALYs (Disability-Adjusted Life Years)	206	Republic of the Gambia	1	Male	22	All ages	524	Cirrhosis due to alcohol	1	Number	1990	684.936	1110.86	382.257
2	DALYs (Disability-Adjusted Life Years)	206	Republic of the Gambia	2	Female	22	All ages	524	Cirrhosis due to alcohol	1	Number	1990	110.739	182.56	58.2353
2	DALYs (Disability-Adjusted Life Years)	206	Republic of the Gambia	3	Both	22	All ages	524	Cirrhosis due to alcohol	1	Number	1990	795.676	1260.23	465.771
2	DALYs (Disability-Adjusted Life Years)	206	Republic of the Gambia	1	Male	22	All ages	525	Cirrhosis due to other causes	1	Number	1990	800.03	1343.1	467.759
2	DALYs (Disability-Adjusted Life Years)	206	Republic of the Gambia	2	Female	22	All ages	525	Cirrhosis due to other causes	1	Number	1990	523.229	839.884	275.586
2	DALYs (Disability-Adjusted Life Years)	206	Republic of the Gambia	3	Both	22	All ages	525	Cirrhosis due to other causes	1	Number	1990	1323.26	1884.95	879.637
2	DALYs (Disability-Adjusted Life Years)	201	Burkina Faso	1	Male	22	All ages	971	Nonalcoholic fatty liver disease including cirrhosis	1	Number	1990	477.607	753.878	280.625
2	DALYs (Disability-Adjusted Life Years)	201	Burkina Faso	2	Female	22	All ages	971	Nonalcoholic fatty liver disease including cirrhosis	1	Number	1990	656.998	1020.87	411.447
2	DALYs (Disability-Adjusted Life Years)	201	Burkina Faso	3	Both	22	All ages	971	Nonalcoholic fatty liver disease including cirrhosis	1	Number	1990	1134.61	1730.88	721.443
2	DALYs (Disability-Adjusted Life Years)	208	Republic of Guinea	1	Male	22	All ages	971	Nonalcoholic fatty liver disease including cirrhosis	1	Number	1990	474.568	813.255	263.46
2	DALYs (Disability-Adjusted Life Years)	208	Republic of Guinea	2	Female	22	All ages	971	Nonalcoholic fatty liver disease including cirrhosis	1	Number	1990	718.72	1134.95	423.703
2	DALYs (Disability-Adjusted Life Years)	208	Republic of Guinea	3	Both	22	All ages	971	Nonalcoholic fatty liver disease including cirrhosis	1	Number	1990	1193.29	1829.46	728.523
2	DALYs (Disability-Adjusted Life Years)	209	Republic of Guinea-Bissau	1	Male	22	All ages	521	Cirrhosis and other chronic liver diseases	1	Number	1990	7947.41	11032.6	5397.02
2	DALYs (Disability-Adjusted Life Years)	209	Republic of Guinea-Bissau	2	Female	22	All ages	521	Cirrhosis and other chronic liver diseases	1	Number	1990	4076.87	5525.53	2571.99
2	DALYs (Disability-Adjusted Life Years)	209	Republic of Guinea-Bissau	3	Both	22	All ages	521	Cirrhosis and other chronic liver diseases	1	Number	1990	12024.3	15873.6	8423.3
2	DALYs (Disability-Adjusted Life Years)	210	Republic of Liberia	1	Male	22	All ages	971	Nonalcoholic fatty liver disease including cirrhosis	1	Number	1990	262.21	391.174	156.903
2	DALYs (Disability-Adjusted Life Years)	210	Republic of Liberia	2	Female	22	All ages	971	Nonalcoholic fatty liver disease including cirrhosis	1	Number	1990	309.254	458.814	193.106
2	DALYs (Disability-Adjusted Life Years)	210	Republic of Liberia	3	Both	22	All ages	971	Nonalcoholic fatty liver disease including cirrhosis	1	Number	1990	571.465	836.134	367.509
2	DALYs (Disability-Adjusted Life Years)	211	Republic of Mali	1	Male	22	All ages	521	Cirrhosis and other chronic liver diseases	1	Number	1990	45061	68560	26411.8
2	DALYs (Disability-Adjusted Life Years)	211	Republic of Mali	2	Female	22	All ages	521	Cirrhosis and other chronic liver diseases	1	Number	1990	25020.3	37281.9	11215.3
2	DALYs (Disability-Adjusted Life Years)	211	Republic of Mali	3	Both	22	All ages	521	Cirrhosis and other chronic liver diseases	1	Number	1990	70081.3	91342.1	47928.6
2	DALYs (Disability-Adjusted Life Years)	211	Republic of Mali	1	Male	22	All ages	522	Chronic hepatitis B including cirrhosis	1	Number	1990	16254.3	24971.8	9433.81
2	DALYs (Disability-Adjusted Life Years)	211	Republic of Mali	2	Female	22	All ages	522	Chronic hepatitis B including cirrhosis	1	Number	1990	9155.49	13909	4115.48
2	DALYs (Disability-Adjusted Life Years)	211	Republic of Mali	3	Both	22	All ages	522	Chronic hepatitis B including cirrhosis	1	Number	1990	25409.8	34994	17275.4
2	DALYs (Disability-Adjusted Life Years)	211	Republic of Mali	1	Male	22	All ages	523	Chronic hepatitis C including cirrhosis	1	Number	1990	10101.3	16063.2	5596.42
2	DALYs (Disability-Adjusted Life Years)	211	Republic of Mali	2	Female	22	All ages	523	Chronic hepatitis C including cirrhosis	1	Number	1990	5810.66	9118.64	2477.06
2	DALYs (Disability-Adjusted Life Years)	211	Republic of Mali	3	Both	22	All ages	523	Chronic hepatitis C including cirrhosis	1	Number	1990	15911.9	23103.4	10186.9
2	DALYs (Disability-Adjusted Life Years)	211	Republic of Mali	1	Male	22	All ages	524	Cirrhosis due to alcohol	1	Number	1990	6988.92	11313.4	3769.5
2	DALYs (Disability-Adjusted Life Years)	211	Republic of Mali	2	Female	22	All ages	524	Cirrhosis due to alcohol	1	Number	1990	1863.92	3189.15	763.784
2	DALYs (Disability-Adjusted Life Years)	211	Republic of Mali	3	Both	22	All ages	524	Cirrhosis due to alcohol	1	Number	1990	8852.83	13817.5	5320.09
2	DALYs (Disability-Adjusted Life Years)	211	Republic of Mali	1	Male	22	All ages	525	Cirrhosis due to other causes	1	Number	1990	11142.4	18082.4	5070.17
2	DALYs (Disability-Adjusted Life Years)	211	Republic of Mali	2	Female	22	All ages	525	Cirrhosis due to other causes	1	Number	1990	7443.8	12992.5	2926.51
2	DALYs (Disability-Adjusted Life Years)	211	Republic of Mali	3	Both	22	All ages	525	Cirrhosis due to other causes	1	Number	1990	18586.2	28127.8	10182.1
2	DALYs (Disability-Adjusted Life Years)	204	Republic of Chad	1	Male	22	All ages	971	Nonalcoholic fatty liver disease including cirrhosis	1	Number	1996	500.516	788.139	296.634
2	DALYs (Disability-Adjusted Life Years)	204	Republic of Chad	2	Female	22	All ages	971	Nonalcoholic fatty liver disease including cirrhosis	1	Number	1996	545.494	902.161	302.155
2	DALYs (Disability-Adjusted Life Years)	204	Republic of Chad	3	Both	22	All ages	971	Nonalcoholic fatty liver disease including cirrhosis	1	Number	1996	1046.01	1669.19	638.635
2	DALYs (Disability-Adjusted Life Years)	203	Republic of Cabo Verde	1	Male	22	All ages	521	Cirrhosis and other chronic liver diseases	1	Number	1997	1779.46	2373.75	1302.81
2	DALYs (Disability-Adjusted Life Years)	203	Republic of Cabo Verde	2	Female	22	All ages	521	Cirrhosis and other chronic liver diseases	1	Number	1997	1033.45	1422.81	729.209
2	DALYs (Disability-Adjusted Life Years)	203	Republic of Cabo Verde	3	Both	22	All ages	521	Cirrhosis and other chronic liver diseases	1	Number	1997	2812.91	3732.41	2174.26
2	DALYs (Disability-Adjusted Life Years)	203	Republic of Cabo Verde	1	Male	22	All ages	522	Chronic hepatitis B including cirrhosis	1	Number	1997	753.187	1042.82	523.724
2	DALYs (Disability-Adjusted Life Years)	203	Republic of Cabo Verde	2	Female	22	All ages	522	Chronic hepatitis B including cirrhosis	1	Number	1997	402.546	573.054	269.53
2	DALYs (Disability-Adjusted Life Years)	203	Republic of Cabo Verde	3	Both	22	All ages	522	Chronic hepatitis B including cirrhosis	1	Number	1997	1155.73	1567.07	835.272
2	DALYs (Disability-Adjusted Life Years)	203	Republic of Cabo Verde	1	Male	22	All ages	971	Nonalcoholic fatty liver disease including cirrhosis	1	Number	1990	21.9107	38.1736	13.4119
2	DALYs (Disability-Adjusted Life Years)	203	Republic of Cabo Verde	2	Female	22	All ages	971	Nonalcoholic fatty liver disease including cirrhosis	1	Number	1990	35.6027	59.0975	20.2282
2	DALYs (Disability-Adjusted Life Years)	203	Republic of Cabo Verde	3	Both	22	All ages	971	Nonalcoholic fatty liver disease including cirrhosis	1	Number	1990	57.5134	93.6712	35.4724
2	DALYs (Disability-Adjusted Life Years)	204	Republic of Chad	1	Male	22	All ages	521	Cirrhosis and other chronic liver diseases	1	Number	1990	36758.8	54911.4	26910.8
2	DALYs (Disability-Adjusted Life Years)	204	Republic of Chad	2	Female	22	All ages	521	Cirrhosis and other chronic liver diseases	1	Number	1990	18405.1	26011.1	12082.6
2	DALYs (Disability-Adjusted Life Years)	204	Republic of Chad	3	Both	22	All ages	521	Cirrhosis and other chronic liver diseases	1	Number	1990	55163.8	77258.1	42645.2
2	DALYs (Disability-Adjusted Life Years)	204	Republic of Chad	1	Male	22	All ages	522	Chronic hepatitis B including cirrhosis	1	Number	1990	13552.3	21345.3	9059.94
2	DALYs (Disability-Adjusted Life Years)	204	Republic of Chad	2	Female	22	All ages	522	Chronic hepatitis B including cirrhosis	1	Number	1990	6720.82	9911.35	4140.09
2	DALYs (Disability-Adjusted Life Years)	204	Republic of Chad	3	Both	22	All ages	522	Chronic hepatitis B including cirrhosis	1	Number	1990	20273.1	29388.9	14546.2
2	DALYs (Disability-Adjusted Life Years)	204	Republic of Chad	1	Male	22	All ages	523	Chronic hepatitis C including cirrhosis	1	Number	1990	7808.46	12943.1	4945.28
2	DALYs (Disability-Adjusted Life Years)	204	Republic of Chad	2	Female	22	All ages	523	Chronic hepatitis C including cirrhosis	1	Number	1990	4051.76	6387.08	2328.15
2	DALYs (Disability-Adjusted Life Years)	204	Republic of Chad	3	Both	22	All ages	523	Chronic hepatitis C including cirrhosis	1	Number	1990	11860.2	18442.3	7824.69
2	DALYs (Disability-Adjusted Life Years)	204	Republic of Chad	1	Male	22	All ages	524	Cirrhosis due to alcohol	1	Number	1990	5909.89	9980.08	3342.36
2	DALYs (Disability-Adjusted Life Years)	204	Republic of Chad	2	Female	22	All ages	524	Cirrhosis due to alcohol	1	Number	1990	1505.32	2483.21	814.989
2	DALYs (Disability-Adjusted Life Years)	204	Republic of Chad	3	Both	22	All ages	524	Cirrhosis due to alcohol	1	Number	1990	7415.21	12059.5	4301.87
2	DALYs (Disability-Adjusted Life Years)	204	Republic of Chad	1	Male	22	All ages	525	Cirrhosis due to other causes	1	Number	1990	9086.9	13531.7	6008.73
2	DALYs (Disability-Adjusted Life Years)	204	Republic of Chad	2	Female	22	All ages	525	Cirrhosis due to other causes	1	Number	1990	5646.05	8138.57	3831.74
2	DALYs (Disability-Adjusted Life Years)	204	Republic of Chad	3	Both	22	All ages	525	Cirrhosis due to other causes	1	Number	1990	14733	20419.9	10454.7
2	DALYs (Disability-Adjusted Life Years)	216	Republic of Senegal	1	Male	22	All ages	971	Nonalcoholic fatty liver disease including cirrhosis	1	Number	1998	602.966	961.393	367.146
2	DALYs (Disability-Adjusted Life Years)	216	Republic of Senegal	2	Female	22	All ages	971	Nonalcoholic fatty liver disease including cirrhosis	1	Number	1998	720.558	1079.68	449.296
2	DALYs (Disability-Adjusted Life Years)	216	Republic of Senegal	3	Both	22	All ages	971	Nonalcoholic fatty liver disease including cirrhosis	1	Number	1998	1323.52	1932.28	849.2
2	DALYs (Disability-Adjusted Life Years)	215	Democratic Republic of Sao Tome and Principe	1	Male	22	All ages	971	Nonalcoholic fatty liver disease including cirrhosis	1	Number	1990	20.8255	30.3207	13.0115
2	DALYs (Disability-Adjusted Life Years)	215	Democratic Republic of Sao Tome and Principe	2	Female	22	All ages	971	Nonalcoholic fatty liver disease including cirrhosis	1	Number	1990	24.2619	39.2617	13.1853
2	DALYs (Disability-Adjusted Life Years)	215	Democratic Republic of Sao Tome and Principe	3	Both	22	All ages	971	Nonalcoholic fatty liver disease including cirrhosis	1	Number	1990	45.0874	67.1097	27.1057
2	DALYs (Disability-Adjusted Life Years)	216	Republic of Senegal	1	Male	22	All ages	521	Cirrhosis and other chronic liver diseases	1	Number	1990	33550.5	52588.7	25106.2
2	DALYs (Disability-Adjusted Life Years)	216	Republic of Senegal	2	Female	22	All ages	521	Cirrhosis and other chronic liver diseases	1	Number	1990	18047.6	25266.1	13063.9
2	DALYs (Disability-Adjusted Life Years)	216	Republic of Senegal	3	Both	22	All ages	521	Cirrhosis and other chronic liver diseases	1	Number	1990	51598.2	68881.1	40731.2
2	DALYs (Disability-Adjusted Life Years)	216	Republic of Senegal	1	Male	22	All ages	522	Chronic hepatitis B including cirrhosis	1	Number	1990	13000.7	20643.1	9111.88
2	DALYs (Disability-Adjusted Life Years)	216	Republic of Senegal	2	Female	22	All ages	522	Chronic hepatitis B including cirrhosis	1	Number	1990	6301.03	9086.96	4441.43
2	DALYs (Disability-Adjusted Life Years)	216	Republic of Senegal	3	Both	22	All ages	522	Chronic hepatitis B including cirrhosis	1	Number	1990	19301.8	27114.5	14448.3
2	DALYs (Disability-Adjusted Life Years)	216	Republic of Senegal	1	Male	22	All ages	523	Chronic hepatitis C including cirrhosis	1	Number	1990	7416.54	12316	4736.87
2	DALYs (Disability-Adjusted Life Years)	216	Republic of Senegal	2	Female	22	All ages	523	Chronic hepatitis C including cirrhosis	1	Number	1990	3678.57	5623.89	2384.74
2	DALYs (Disability-Adjusted Life Years)	216	Republic of Senegal	3	Both	22	All ages	523	Chronic hepatitis C including cirrhosis	1	Number	1990	11095.1	16584.1	7423.63
2	DALYs (Disability-Adjusted Life Years)	212	Islamic Republic of Mauritania	1	Male	22	All ages	522	Chronic hepatitis B including cirrhosis	1	Number	1997	3707.6	5580.52	2425.47
2	DALYs (Disability-Adjusted Life Years)	212	Islamic Republic of Mauritania	2	Female	22	All ages	522	Chronic hepatitis B including cirrhosis	1	Number	1997	2375.97	3185.33	1658.13
2	DALYs (Disability-Adjusted Life Years)	212	Islamic Republic of Mauritania	3	Both	22	All ages	522	Chronic hepatitis B including cirrhosis	1	Number	1997	6083.57	8360.87	4371.07
2	DALYs (Disability-Adjusted Life Years)	212	Islamic Republic of Mauritania	1	Male	22	All ages	523	Chronic hepatitis C including cirrhosis	1	Number	1997	2079.52	3384.61	1222.72
2	DALYs (Disability-Adjusted Life Years)	212	Islamic Republic of Mauritania	2	Female	22	All ages	523	Chronic hepatitis C including cirrhosis	1	Number	1997	1376.58	2074.23	876.523
2	DALYs (Disability-Adjusted Life Years)	212	Islamic Republic of Mauritania	3	Both	22	All ages	523	Chronic hepatitis C including cirrhosis	1	Number	1997	3456.09	5235.52	2230.07
2	DALYs (Disability-Adjusted Life Years)	212	Islamic Republic of Mauritania	1	Male	22	All ages	524	Cirrhosis due to alcohol	1	Number	1997	1379.2	2210.39	791.811
2	DALYs (Disability-Adjusted Life Years)	212	Islamic Republic of Mauritania	2	Female	22	All ages	524	Cirrhosis due to alcohol	1	Number	1997	462.685	717.933	272.633
2	DALYs (Disability-Adjusted Life Years)	212	Islamic Republic of Mauritania	3	Both	22	All ages	524	Cirrhosis due to alcohol	1	Number	1997	1841.89	2835.37	1115.76
2	DALYs (Disability-Adjusted Life Years)	212	Islamic Republic of Mauritania	1	Male	22	All ages	525	Cirrhosis due to other causes	1	Number	1997	1506.02	2527.56	947.776
2	DALYs (Disability-Adjusted Life Years)	212	Islamic Republic of Mauritania	2	Female	22	All ages	525	Cirrhosis due to other causes	1	Number	1997	1770.28	2768.79	1121.22
2	DALYs (Disability-Adjusted Life Years)	212	Islamic Republic of Mauritania	3	Both	22	All ages	525	Cirrhosis due to other causes	1	Number	1997	3276.3	5232.33	2206.94
2	DALYs (Disability-Adjusted Life Years)	216	Republic of Senegal	1	Male	22	All ages	524	Cirrhosis due to alcohol	1	Number	1990	5165.5	8282.61	3068.61
2	DALYs (Disability-Adjusted Life Years)	216	Republic of Senegal	2	Female	22	All ages	524	Cirrhosis due to alcohol	1	Number	1990	1180.67	1839.38	690.907
2	DALYs (Disability-Adjusted Life Years)	216	Republic of Senegal	3	Both	22	All ages	524	Cirrhosis due to alcohol	1	Number	1990	6346.18	9859.08	3889.26
2	DALYs (Disability-Adjusted Life Years)	216	Republic of Senegal	1	Male	22	All ages	525	Cirrhosis due to other causes	1	Number	1990	7410.9	11722.8	4658.73
2	DALYs (Disability-Adjusted Life Years)	216	Republic of Senegal	2	Female	22	All ages	525	Cirrhosis due to other causes	1	Number	1990	6265.79	9042.52	4111.53
2	DALYs (Disability-Adjusted Life Years)	216	Republic of Senegal	3	Both	22	All ages	525	Cirrhosis due to other causes	1	Number	1990	13676.7	18830.7	9837.89
2	DALYs (Disability-Adjusted Life Years)	205	Republic of Côte d'Ivoire	1	Male	22	All ages	521	Cirrhosis and other chronic liver diseases	1	Number	1996	86527.9	105732	69437.9
2	DALYs (Disability-Adjusted Life Years)	205	Republic of Côte d'Ivoire	2	Female	22	All ages	521	Cirrhosis and other chronic liver diseases	1	Number	1996	26434.4	41037.2	16211.3
2	DALYs (Disability-Adjusted Life Years)	205	Republic of Côte d'Ivoire	3	Both	22	All ages	521	Cirrhosis and other chronic liver diseases	1	Number	1996	112962	142754	88448
2	DALYs (Disability-Adjusted Life Years)	205	Republic of Côte d'Ivoire	1	Male	22	All ages	522	Chronic hepatitis B including cirrhosis	1	Number	1996	34558.9	44759.2	25281.6
2	DALYs (Disability-Adjusted Life Years)	205	Republic of Côte d'Ivoire	2	Female	22	All ages	522	Chronic hepatitis B including cirrhosis	1	Number	1996	9191.93	14320.2	5229.47
2	DALYs (Disability-Adjusted Life Years)	205	Republic of Côte d'Ivoire	3	Both	22	All ages	522	Chronic hepatitis B including cirrhosis	1	Number	1996	43750.9	57107.9	32277.5
2	DALYs (Disability-Adjusted Life Years)	205	Republic of Côte d'Ivoire	1	Male	22	All ages	523	Chronic hepatitis C including cirrhosis	1	Number	1996	20231.7	27901.2	13933.6
2	DALYs (Disability-Adjusted Life Years)	205	Republic of Côte d'Ivoire	2	Female	22	All ages	523	Chronic hepatitis C including cirrhosis	1	Number	1996	5403.23	9173.86	2865.33
2	DALYs (Disability-Adjusted Life Years)	205	Republic of Côte d'Ivoire	3	Both	22	All ages	523	Chronic hepatitis C including cirrhosis	1	Number	1996	25635	36198.9	17108.4
2	DALYs (Disability-Adjusted Life Years)	205	Republic of Côte d'Ivoire	1	Male	22	All ages	524	Cirrhosis due to alcohol	1	Number	1996	15973	22630.5	10386.4
2	DALYs (Disability-Adjusted Life Years)	205	Republic of Côte d'Ivoire	2	Female	22	All ages	524	Cirrhosis due to alcohol	1	Number	1996	2029	3451.91	1055.25
2	DALYs (Disability-Adjusted Life Years)	205	Republic of Côte d'Ivoire	3	Both	22	All ages	524	Cirrhosis due to alcohol	1	Number	1996	18002	25804.9	11693
2	DALYs (Disability-Adjusted Life Years)	205	Republic of Côte d'Ivoire	1	Male	22	All ages	525	Cirrhosis due to other causes	1	Number	1996	14261.1	19868	10159.6
2	DALYs (Disability-Adjusted Life Years)	205	Republic of Côte d'Ivoire	2	Female	22	All ages	525	Cirrhosis due to other causes	1	Number	1996	8888.99	14168.2	5351.25
2	DALYs (Disability-Adjusted Life Years)	205	Republic of Côte d'Ivoire	3	Both	22	All ages	525	Cirrhosis due to other causes	1	Number	1996	23150.1	32420	16095.5
2	DALYs (Disability-Adjusted Life Years)	217	Republic of Sierra Leone	1	Male	22	All ages	521	Cirrhosis and other chronic liver diseases	1	Number	1998	20411.3	28141.9	15838.9
2	DALYs (Disability-Adjusted Life Years)	217	Republic of Sierra Leone	2	Female	22	All ages	521	Cirrhosis and other chronic liver diseases	1	Number	1998	11578.5	15946.4	8260.12
2	DALYs (Disability-Adjusted Life Years)	217	Republic of Sierra Leone	3	Both	22	All ages	521	Cirrhosis and other chronic liver diseases	1	Number	1998	31989.8	42392	25334.2
2	DALYs (Disability-Adjusted Life Years)	217	Republic of Sierra Leone	1	Male	22	All ages	522	Chronic hepatitis B including cirrhosis	1	Number	1998	7696.26	11399.1	5614.43
2	DALYs (Disability-Adjusted Life Years)	217	Republic of Sierra Leone	2	Female	22	All ages	522	Chronic hepatitis B including cirrhosis	1	Number	1998	4114.37	5963.92	2745.89
2	DALYs (Disability-Adjusted Life Years)	217	Republic of Sierra Leone	3	Both	22	All ages	522	Chronic hepatitis B including cirrhosis	1	Number	1998	11810.6	16568.5	8683.25
2	DALYs (Disability-Adjusted Life Years)	217	Republic of Sierra Leone	1	Male	22	All ages	523	Chronic hepatitis C including cirrhosis	1	Number	1998	4358.2	6851.34	2811.24
2	DALYs (Disability-Adjusted Life Years)	217	Republic of Sierra Leone	2	Female	22	All ages	523	Chronic hepatitis C including cirrhosis	1	Number	1998	2381.22	3720.38	1481.5
2	DALYs (Disability-Adjusted Life Years)	217	Republic of Sierra Leone	3	Both	22	All ages	523	Chronic hepatitis C including cirrhosis	1	Number	1998	6739.42	10151.7	4444.04
2	DALYs (Disability-Adjusted Life Years)	217	Republic of Sierra Leone	1	Male	22	All ages	524	Cirrhosis due to alcohol	1	Number	1998	3564.05	5542.72	2228.4
2	DALYs (Disability-Adjusted Life Years)	217	Republic of Sierra Leone	2	Female	22	All ages	524	Cirrhosis due to alcohol	1	Number	1998	935.06	1517.86	555.562
2	DALYs (Disability-Adjusted Life Years)	217	Republic of Sierra Leone	3	Both	22	All ages	524	Cirrhosis due to alcohol	1	Number	1998	4499.11	6992.81	2839.45
2	DALYs (Disability-Adjusted Life Years)	217	Republic of Sierra Leone	1	Male	22	All ages	525	Cirrhosis due to other causes	1	Number	1998	4494.62	6572.1	3045.53
2	DALYs (Disability-Adjusted Life Years)	217	Republic of Sierra Leone	2	Female	22	All ages	525	Cirrhosis due to other causes	1	Number	1998	3770.17	5344.91	2574.86
2	DALYs (Disability-Adjusted Life Years)	217	Republic of Sierra Leone	3	Both	22	All ages	525	Cirrhosis due to other causes	1	Number	1998	8264.79	10793.3	6193.84
2	DALYs (Disability-Adjusted Life Years)	203	Republic of Cabo Verde	1	Male	22	All ages	521	Cirrhosis and other chronic liver diseases	1	Number	1998	1800.41	2388.29	1324.99
2	DALYs (Disability-Adjusted Life Years)	203	Republic of Cabo Verde	2	Female	22	All ages	521	Cirrhosis and other chronic liver diseases	1	Number	1998	1031.07	1411.11	730.183
2	DALYs (Disability-Adjusted Life Years)	203	Republic of Cabo Verde	3	Both	22	All ages	521	Cirrhosis and other chronic liver diseases	1	Number	1998	2831.48	3735.33	2178.4
2	DALYs (Disability-Adjusted Life Years)	203	Republic of Cabo Verde	1	Male	22	All ages	522	Chronic hepatitis B including cirrhosis	1	Number	1998	764.372	1050.2	538.685
2	DALYs (Disability-Adjusted Life Years)	203	Republic of Cabo Verde	2	Female	22	All ages	522	Chronic hepatitis B including cirrhosis	1	Number	1998	401.924	573.005	267.024
2	DALYs (Disability-Adjusted Life Years)	203	Republic of Cabo Verde	3	Both	22	All ages	522	Chronic hepatitis B including cirrhosis	1	Number	1998	1166.3	1580.17	843.148
2	DALYs (Disability-Adjusted Life Years)	200	Republic of Benin	1	Male	22	All ages	971	Nonalcoholic fatty liver disease including cirrhosis	1	Number	1990	382.445	609.121	232.229
2	DALYs (Disability-Adjusted Life Years)	200	Republic of Benin	2	Female	22	All ages	971	Nonalcoholic fatty liver disease including cirrhosis	1	Number	1990	446.73	695.844	263.315
2	DALYs (Disability-Adjusted Life Years)	200	Republic of Benin	3	Both	22	All ages	971	Nonalcoholic fatty liver disease including cirrhosis	1	Number	1990	829.174	1238.07	494.654
2	DALYs (Disability-Adjusted Life Years)	201	Burkina Faso	1	Male	22	All ages	521	Cirrhosis and other chronic liver diseases	1	Number	1990	38141	48985.4	28546.3
2	DALYs (Disability-Adjusted Life Years)	201	Burkina Faso	2	Female	22	All ages	521	Cirrhosis and other chronic liver diseases	1	Number	1990	26576.4	34936.7	20040.7
2	DALYs (Disability-Adjusted Life Years)	201	Burkina Faso	3	Both	22	All ages	521	Cirrhosis and other chronic liver diseases	1	Number	1990	64717.4	81189.3	50352
2	DALYs (Disability-Adjusted Life Years)	201	Burkina Faso	1	Male	22	All ages	522	Chronic hepatitis B including cirrhosis	1	Number	1990	13634.6	18102.4	9714.29
2	DALYs (Disability-Adjusted Life Years)	201	Burkina Faso	2	Female	22	All ages	522	Chronic hepatitis B including cirrhosis	1	Number	1990	8265.87	10889	6074.89
2	DALYs (Disability-Adjusted Life Years)	201	Burkina Faso	3	Both	22	All ages	522	Chronic hepatitis B including cirrhosis	1	Number	1990	21900.5	28240.5	16256
2	DALYs (Disability-Adjusted Life Years)	201	Burkina Faso	1	Male	22	All ages	523	Chronic hepatitis C including cirrhosis	1	Number	1990	7844.11	10968.6	5332.97
2	DALYs (Disability-Adjusted Life Years)	201	Burkina Faso	2	Female	22	All ages	523	Chronic hepatitis C including cirrhosis	1	Number	1990	4896.1	7051.64	3263.72
2	DALYs (Disability-Adjusted Life Years)	201	Burkina Faso	3	Both	22	All ages	523	Chronic hepatitis C including cirrhosis	1	Number	1990	12740.2	17832.9	8538.55
2	DALYs (Disability-Adjusted Life Years)	201	Burkina Faso	1	Male	22	All ages	524	Cirrhosis due to alcohol	1	Number	1990	7366.01	10527.1	4497.44
2	DALYs (Disability-Adjusted Life Years)	201	Burkina Faso	2	Female	22	All ages	524	Cirrhosis due to alcohol	1	Number	1990	2090.41	3187.52	1313.69
2	DALYs (Disability-Adjusted Life Years)	201	Burkina Faso	3	Both	22	All ages	524	Cirrhosis due to alcohol	1	Number	1990	9456.43	13449.9	6038.43
2	DALYs (Disability-Adjusted Life Years)	201	Burkina Faso	1	Male	22	All ages	525	Cirrhosis due to other causes	1	Number	1990	8818.63	13373.6	5401.92
2	DALYs (Disability-Adjusted Life Years)	201	Burkina Faso	2	Female	22	All ages	525	Cirrhosis due to other causes	1	Number	1990	10667	15701.5	6833.99
2	DALYs (Disability-Adjusted Life Years)	201	Burkina Faso	3	Both	22	All ages	525	Cirrhosis due to other causes	1	Number	1990	19485.6	27826.7	13175.2
2	DALYs (Disability-Adjusted Life Years)	203	Republic of Cabo Verde	1	Male	22	All ages	523	Chronic hepatitis C including cirrhosis	1	Number	1990	304.521	510.284	194.837
2	DALYs (Disability-Adjusted Life Years)	203	Republic of Cabo Verde	2	Female	22	All ages	523	Chronic hepatitis C including cirrhosis	1	Number	1990	203.949	312.853	124.732
2	DALYs (Disability-Adjusted Life Years)	203	Republic of Cabo Verde	3	Both	22	All ages	523	Chronic hepatitis C including cirrhosis	1	Number	1990	508.47	812.613	338.995
2	DALYs (Disability-Adjusted Life Years)	203	Republic of Cabo Verde	1	Male	22	All ages	524	Cirrhosis due to alcohol	1	Number	1990	221.568	371.153	132.01
2	DALYs (Disability-Adjusted Life Years)	203	Republic of Cabo Verde	2	Female	22	All ages	524	Cirrhosis due to alcohol	1	Number	1990	73.8417	122.187	41.1882
2	DALYs (Disability-Adjusted Life Years)	203	Republic of Cabo Verde	3	Both	22	All ages	524	Cirrhosis due to alcohol	1	Number	1990	295.41	479.656	185.237
2	DALYs (Disability-Adjusted Life Years)	203	Republic of Cabo Verde	1	Male	22	All ages	525	Cirrhosis due to other causes	1	Number	1990	205.652	297.459	140.364
2	DALYs (Disability-Adjusted Life Years)	203	Republic of Cabo Verde	2	Female	22	All ages	525	Cirrhosis due to other causes	1	Number	1990	244.141	345.059	169.817
2	DALYs (Disability-Adjusted Life Years)	203	Republic of Cabo Verde	3	Both	22	All ages	525	Cirrhosis due to other causes	1	Number	1990	449.793	629.891	321.336
2	DALYs (Disability-Adjusted Life Years)	205	Republic of Côte d'Ivoire	1	Male	22	All ages	971	Nonalcoholic fatty liver disease including cirrhosis	1	Number	1990	1050.36	1636.92	677.759
2	DALYs (Disability-Adjusted Life Years)	205	Republic of Côte d'Ivoire	2	Female	22	All ages	971	Nonalcoholic fatty liver disease including cirrhosis	1	Number	1990	772.524	1217.41	440.024
2	DALYs (Disability-Adjusted Life Years)	205	Republic of Côte d'Ivoire	3	Both	22	All ages	971	Nonalcoholic fatty liver disease including cirrhosis	1	Number	1990	1822.88	2711.28	1142.63
2	DALYs (Disability-Adjusted Life Years)	206	Republic of the Gambia	1	Male	22	All ages	521	Cirrhosis and other chronic liver diseases	1	Number	1990	4090.51	6168.08	2607.01
2	DALYs (Disability-Adjusted Life Years)	206	Republic of the Gambia	2	Female	22	All ages	521	Cirrhosis and other chronic liver diseases	1	Number	1990	1548.77	2415.77	913.142
2	DALYs (Disability-Adjusted Life Years)	206	Republic of the Gambia	3	Both	22	All ages	521	Cirrhosis and other chronic liver diseases	1	Number	1990	5639.28	7537.41	3921.48
2	DALYs (Disability-Adjusted Life Years)	206	Republic of the Gambia	1	Male	22	All ages	522	Chronic hepatitis B including cirrhosis	1	Number	1990	1575.86	2303.38	982.169
2	DALYs (Disability-Adjusted Life Years)	206	Republic of the Gambia	2	Female	22	All ages	522	Chronic hepatitis B including cirrhosis	1	Number	1990	536.044	832.626	311.565
2	DALYs (Disability-Adjusted Life Years)	206	Republic of the Gambia	3	Both	22	All ages	522	Chronic hepatitis B including cirrhosis	1	Number	1990	2111.91	2974.13	1428.57
2	DALYs (Disability-Adjusted Life Years)	207	Republic of Ghana	1	Male	22	All ages	971	Nonalcoholic fatty liver disease including cirrhosis	1	Number	1990	867.164	1315.92	547.566
2	DALYs (Disability-Adjusted Life Years)	207	Republic of Ghana	2	Female	22	All ages	971	Nonalcoholic fatty liver disease including cirrhosis	1	Number	1990	1506.05	2360.71	899.702
2	DALYs (Disability-Adjusted Life Years)	207	Republic of Ghana	3	Both	22	All ages	971	Nonalcoholic fatty liver disease including cirrhosis	1	Number	1990	2373.21	3607.85	1508.88
2	DALYs (Disability-Adjusted Life Years)	208	Republic of Guinea	1	Male	22	All ages	521	Cirrhosis and other chronic liver diseases	1	Number	1990	33910.1	50452.5	24131
2	DALYs (Disability-Adjusted Life Years)	208	Republic of Guinea	2	Female	22	All ages	521	Cirrhosis and other chronic liver diseases	1	Number	1990	22860	30299.4	16466.4
2	DALYs (Disability-Adjusted Life Years)	208	Republic of Guinea	3	Both	22	All ages	521	Cirrhosis and other chronic liver diseases	1	Number	1990	56770.1	73691.3	44009.8
2	DALYs (Disability-Adjusted Life Years)	208	Republic of Guinea	1	Male	22	All ages	522	Chronic hepatitis B including cirrhosis	1	Number	1990	12626.6	20161	8190.48
2	DALYs (Disability-Adjusted Life Years)	208	Republic of Guinea	2	Female	22	All ages	522	Chronic hepatitis B including cirrhosis	1	Number	1990	8133.19	11212.6	5601.95
2	DALYs (Disability-Adjusted Life Years)	208	Republic of Guinea	3	Both	22	All ages	522	Chronic hepatitis B including cirrhosis	1	Number	1990	20759.8	29130.8	15081.8
2	DALYs (Disability-Adjusted Life Years)	208	Republic of Guinea	1	Male	22	All ages	523	Chronic hepatitis C including cirrhosis	1	Number	1990	7185.34	12051.8	4318.77
2	DALYs (Disability-Adjusted Life Years)	208	Republic of Guinea	2	Female	22	All ages	523	Chronic hepatitis C including cirrhosis	1	Number	1990	4783.75	7096.34	3037.57
2	DALYs (Disability-Adjusted Life Years)	208	Republic of Guinea	3	Both	22	All ages	523	Chronic hepatitis C including cirrhosis	1	Number	1990	11969.1	18357.2	7971.24
2	DALYs (Disability-Adjusted Life Years)	208	Republic of Guinea	1	Male	22	All ages	524	Cirrhosis due to alcohol	1	Number	1990	5375.15	9136.42	2901.99
2	DALYs (Disability-Adjusted Life Years)	208	Republic of Guinea	2	Female	22	All ages	524	Cirrhosis due to alcohol	1	Number	1990	1696.51	2642.13	983.374
2	DALYs (Disability-Adjusted Life Years)	208	Republic of Guinea	3	Both	22	All ages	524	Cirrhosis due to alcohol	1	Number	1990	7071.66	11415.6	4115.46
2	DALYs (Disability-Adjusted Life Years)	208	Republic of Guinea	1	Male	22	All ages	525	Cirrhosis due to other causes	1	Number	1990	8248.48	12202.3	5300.23
2	DALYs (Disability-Adjusted Life Years)	208	Republic of Guinea	2	Female	22	All ages	525	Cirrhosis due to other causes	1	Number	1990	7527.82	10991.8	4969.96
2	DALYs (Disability-Adjusted Life Years)	208	Republic of Guinea	3	Both	22	All ages	525	Cirrhosis due to other causes	1	Number	1990	15776.3	22082.3	11357.9
2	DALYs (Disability-Adjusted Life Years)	212	Islamic Republic of Mauritania	1	Male	22	All ages	971	Nonalcoholic fatty liver disease including cirrhosis	1	Number	1990	205.796	353.178	121.327
2	DALYs (Disability-Adjusted Life Years)	212	Islamic Republic of Mauritania	2	Female	22	All ages	971	Nonalcoholic fatty liver disease including cirrhosis	1	Number	1990	311.565	501.874	183.258
2	DALYs (Disability-Adjusted Life Years)	212	Islamic Republic of Mauritania	3	Both	22	All ages	971	Nonalcoholic fatty liver disease including cirrhosis	1	Number	1990	517.361	802.526	313.483
2	DALYs (Disability-Adjusted Life Years)	213	Republic of the Niger	1	Male	22	All ages	521	Cirrhosis and other chronic liver diseases	1	Number	1990	51223.1	77061.8	37351.7
2	DALYs (Disability-Adjusted Life Years)	213	Republic of the Niger	2	Female	22	All ages	521	Cirrhosis and other chronic liver diseases	1	Number	1990	26820.9	36562.8	19324.5
2	DALYs (Disability-Adjusted Life Years)	213	Republic of the Niger	3	Both	22	All ages	521	Cirrhosis and other chronic liver diseases	1	Number	1990	78044	106243	59337.7
2	DALYs (Disability-Adjusted Life Years)	213	Republic of the Niger	1	Male	22	All ages	522	Chronic hepatitis B including cirrhosis	1	Number	1990	17715.4	29844.8	11603.1
2	DALYs (Disability-Adjusted Life Years)	213	Republic of the Niger	2	Female	22	All ages	522	Chronic hepatitis B including cirrhosis	1	Number	1990	8422.52	12725.1	5176.1
2	DALYs (Disability-Adjusted Life Years)	213	Republic of the Niger	3	Both	22	All ages	522	Chronic hepatitis B including cirrhosis	1	Number	1990	26138	40603.1	18262.3
2	DALYs (Disability-Adjusted Life Years)	213	Republic of the Niger	1	Male	22	All ages	523	Chronic hepatitis C including cirrhosis	1	Number	1990	10203.5	18498.9	6202.27
2	DALYs (Disability-Adjusted Life Years)	213	Republic of the Niger	2	Female	22	All ages	523	Chronic hepatitis C including cirrhosis	1	Number	1990	4951.1	8427.54	2807.28
2	DALYs (Disability-Adjusted Life Years)	213	Republic of the Niger	3	Both	22	All ages	523	Chronic hepatitis C including cirrhosis	1	Number	1990	15154.6	25547.7	9740.05
2	DALYs (Disability-Adjusted Life Years)	213	Republic of the Niger	1	Male	22	All ages	524	Cirrhosis due to alcohol	1	Number	1990	7022.15	12137.7	3960.17
2	DALYs (Disability-Adjusted Life Years)	213	Republic of the Niger	2	Female	22	All ages	524	Cirrhosis due to alcohol	1	Number	1990	1585.3	2702.28	807.257
2	DALYs (Disability-Adjusted Life Years)	213	Republic of the Niger	3	Both	22	All ages	524	Cirrhosis due to alcohol	1	Number	1990	8607.45	14262.2	5150.12
2	DALYs (Disability-Adjusted Life Years)	213	Republic of the Niger	1	Male	22	All ages	525	Cirrhosis due to other causes	1	Number	1990	15746.5	22968.6	9938.87
2	DALYs (Disability-Adjusted Life Years)	213	Republic of the Niger	2	Female	22	All ages	525	Cirrhosis due to other causes	1	Number	1990	11265.3	17640.1	6914.35
2	DALYs (Disability-Adjusted Life Years)	213	Republic of the Niger	3	Both	22	All ages	525	Cirrhosis due to other causes	1	Number	1990	27011.8	36742	19107.7
2	DALYs (Disability-Adjusted Life Years)	215	Democratic Republic of Sao Tome and Principe	1	Male	22	All ages	522	Chronic hepatitis B including cirrhosis	1	Number	1990	429.988	538.171	329.124
2	DALYs (Disability-Adjusted Life Years)	215	Democratic Republic of Sao Tome and Principe	2	Female	22	All ages	522	Chronic hepatitis B including cirrhosis	1	Number	1990	200.77	286.758	117.649
2	DALYs (Disability-Adjusted Life Years)	215	Democratic Republic of Sao Tome and Principe	3	Both	22	All ages	522	Chronic hepatitis B including cirrhosis	1	Number	1990	630.759	806.638	461.705
2	DALYs (Disability-Adjusted Life Years)	215	Democratic Republic of Sao Tome and Principe	1	Male	22	All ages	523	Chronic hepatitis C including cirrhosis	1	Number	1990	248.858	338.58	172.962
2	DALYs (Disability-Adjusted Life Years)	215	Democratic Republic of Sao Tome and Principe	2	Female	22	All ages	523	Chronic hepatitis C including cirrhosis	1	Number	1990	119.981	184.11	68.1506
2	DALYs (Disability-Adjusted Life Years)	215	Democratic Republic of Sao Tome and Principe	3	Both	22	All ages	523	Chronic hepatitis C including cirrhosis	1	Number	1990	368.839	515.437	251.833
2	DALYs (Disability-Adjusted Life Years)	215	Democratic Republic of Sao Tome and Principe	1	Male	22	All ages	524	Cirrhosis due to alcohol	1	Number	1990	199.527	280.233	128.138
2	DALYs (Disability-Adjusted Life Years)	215	Democratic Republic of Sao Tome and Principe	2	Female	22	All ages	524	Cirrhosis due to alcohol	1	Number	1990	46.4083	73.8982	25.4029
2	DALYs (Disability-Adjusted Life Years)	215	Democratic Republic of Sao Tome and Principe	3	Both	22	All ages	524	Cirrhosis due to alcohol	1	Number	1990	245.936	345.713	160.404
2	DALYs (Disability-Adjusted Life Years)	215	Democratic Republic of Sao Tome and Principe	1	Male	22	All ages	525	Cirrhosis due to other causes	1	Number	1990	359.741	536.055	256.106
2	DALYs (Disability-Adjusted Life Years)	215	Democratic Republic of Sao Tome and Principe	2	Female	22	All ages	525	Cirrhosis due to other causes	1	Number	1990	175.633	256.292	109.252
2	DALYs (Disability-Adjusted Life Years)	215	Democratic Republic of Sao Tome and Principe	3	Both	22	All ages	525	Cirrhosis due to other causes	1	Number	1990	535.374	763.489	373.191
2	DALYs (Disability-Adjusted Life Years)	204	Republic of Chad	1	Male	22	All ages	971	Nonalcoholic fatty liver disease including cirrhosis	1	Number	1997	525.913	824.214	311.72
2	DALYs (Disability-Adjusted Life Years)	204	Republic of Chad	2	Female	22	All ages	971	Nonalcoholic fatty liver disease including cirrhosis	1	Number	1997	560.645	911.346	312.21
2	DALYs (Disability-Adjusted Life Years)	204	Republic of Chad	3	Both	22	All ages	971	Nonalcoholic fatty liver disease including cirrhosis	1	Number	1997	1086.56	1691.17	662.168
2	DALYs (Disability-Adjusted Life Years)	200	Republic of Benin	1	Male	22	All ages	523	Chronic hepatitis C including cirrhosis	1	Number	1999	6672.94	10485.5	4400.99
2	DALYs (Disability-Adjusted Life Years)	200	Republic of Benin	2	Female	22	All ages	523	Chronic hepatitis C including cirrhosis	1	Number	1999	3537.39	5606.35	2143.29
2	DALYs (Disability-Adjusted Life Years)	200	Republic of Benin	3	Both	22	All ages	523	Chronic hepatitis C including cirrhosis	1	Number	1999	10210.3	15371.6	6751.34
2	DALYs (Disability-Adjusted Life Years)	200	Republic of Benin	1	Male	22	All ages	524	Cirrhosis due to alcohol	1	Number	1999	4721.07	7142.15	2859.61
2	DALYs (Disability-Adjusted Life Years)	200	Republic of Benin	2	Female	22	All ages	524	Cirrhosis due to alcohol	1	Number	1999	1201.51	1951.92	662.233
2	DALYs (Disability-Adjusted Life Years)	200	Republic of Benin	3	Both	22	All ages	524	Cirrhosis due to alcohol	1	Number	1999	5922.58	8867.54	3647.01
2	DALYs (Disability-Adjusted Life Years)	200	Republic of Benin	1	Male	22	All ages	525	Cirrhosis due to other causes	1	Number	1999	6434.5	10002.5	4407
2	DALYs (Disability-Adjusted Life Years)	200	Republic of Benin	2	Female	22	All ages	525	Cirrhosis due to other causes	1	Number	1999	5857.15	8722.2	3883.56
2	DALYs (Disability-Adjusted Life Years)	200	Republic of Benin	3	Both	22	All ages	525	Cirrhosis due to other causes	1	Number	1999	12291.6	17096.6	8838.5
2	DALYs (Disability-Adjusted Life Years)	217	Republic of Sierra Leone	1	Male	22	All ages	971	Nonalcoholic fatty liver disease including cirrhosis	1	Number	1990	329.992	530.135	199.791
2	DALYs (Disability-Adjusted Life Years)	217	Republic of Sierra Leone	2	Female	22	All ages	971	Nonalcoholic fatty liver disease including cirrhosis	1	Number	1990	345.114	558.504	191.728
2	DALYs (Disability-Adjusted Life Years)	217	Republic of Sierra Leone	3	Both	22	All ages	971	Nonalcoholic fatty liver disease including cirrhosis	1	Number	1990	675.106	1061.41	409.684
2	DALYs (Disability-Adjusted Life Years)	214	Federal Republic of Nigeria	1	Male	22	All ages	971	Nonalcoholic fatty liver disease including cirrhosis	1	Number	1996	9661.05	15684.7	5803.69
2	DALYs (Disability-Adjusted Life Years)	214	Federal Republic of Nigeria	2	Female	22	All ages	971	Nonalcoholic fatty liver disease including cirrhosis	1	Number	1996	10561.5	16524.2	5743.84
2	DALYs (Disability-Adjusted Life Years)	214	Federal Republic of Nigeria	3	Both	22	All ages	971	Nonalcoholic fatty liver disease including cirrhosis	1	Number	1996	20222.5	30922.5	12747.5
2	DALYs (Disability-Adjusted Life Years)	205	Republic of Côte d'Ivoire	1	Male	22	All ages	521	Cirrhosis and other chronic liver diseases	1	Number	1997	87246.3	107288	69962
2	DALYs (Disability-Adjusted Life Years)	205	Republic of Côte d'Ivoire	2	Female	22	All ages	521	Cirrhosis and other chronic liver diseases	1	Number	1997	27064.7	41673.9	16531.8
2	DALYs (Disability-Adjusted Life Years)	205	Republic of Côte d'Ivoire	3	Both	22	All ages	521	Cirrhosis and other chronic liver diseases	1	Number	1997	114311	142985	88643.3
2	DALYs (Disability-Adjusted Life Years)	205	Republic of Côte d'Ivoire	1	Male	22	All ages	522	Chronic hepatitis B including cirrhosis	1	Number	1997	34938.3	45031.6	25419.3
2	DALYs (Disability-Adjusted Life Years)	205	Republic of Côte d'Ivoire	2	Female	22	All ages	522	Chronic hepatitis B including cirrhosis	1	Number	1997	9435.26	14743.7	5300.39
2	DALYs (Disability-Adjusted Life Years)	205	Republic of Côte d'Ivoire	3	Both	22	All ages	522	Chronic hepatitis B including cirrhosis	1	Number	1997	44373.5	57916.5	32719.2
2	DALYs (Disability-Adjusted Life Years)	205	Republic of Côte d'Ivoire	1	Male	22	All ages	523	Chronic hepatitis C including cirrhosis	1	Number	1997	20422.1	28114.3	13933.2
2	DALYs (Disability-Adjusted Life Years)	205	Republic of Côte d'Ivoire	2	Female	22	All ages	523	Chronic hepatitis C including cirrhosis	1	Number	1997	5538.96	9462.21	2874.58
2	DALYs (Disability-Adjusted Life Years)	205	Republic of Côte d'Ivoire	3	Both	22	All ages	523	Chronic hepatitis C including cirrhosis	1	Number	1997	25961.1	36358.2	17584.2
2	DALYs (Disability-Adjusted Life Years)	205	Republic of Côte d'Ivoire	1	Male	22	All ages	524	Cirrhosis due to alcohol	1	Number	1997	16090.3	22510.7	10671.8
2	DALYs (Disability-Adjusted Life Years)	205	Republic of Côte d'Ivoire	2	Female	22	All ages	524	Cirrhosis due to alcohol	1	Number	1997	2081.71	3595.31	1086.06
2	DALYs (Disability-Adjusted Life Years)	205	Republic of Côte d'Ivoire	3	Both	22	All ages	524	Cirrhosis due to alcohol	1	Number	1997	18172	25530.5	11861.6
2	DALYs (Disability-Adjusted Life Years)	205	Republic of Côte d'Ivoire	1	Male	22	All ages	525	Cirrhosis due to other causes	1	Number	1997	14261.7	19727.8	10004.6
2	DALYs (Disability-Adjusted Life Years)	205	Republic of Côte d'Ivoire	2	Female	22	All ages	525	Cirrhosis due to other causes	1	Number	1997	9052.82	14609.2	5402.76
2	DALYs (Disability-Adjusted Life Years)	205	Republic of Côte d'Ivoire	3	Both	22	All ages	525	Cirrhosis due to other causes	1	Number	1997	23314.5	32507.7	16085.4
2	DALYs (Disability-Adjusted Life Years)	214	Federal Republic of Nigeria	1	Male	22	All ages	971	Nonalcoholic fatty liver disease including cirrhosis	1	Number	1997	9758.1	15519.6	5894.28
2	DALYs (Disability-Adjusted Life Years)	214	Federal Republic of Nigeria	2	Female	22	All ages	971	Nonalcoholic fatty liver disease including cirrhosis	1	Number	1997	10751.8	17434	5826.58
2	DALYs (Disability-Adjusted Life Years)	214	Federal Republic of Nigeria	3	Both	22	All ages	971	Nonalcoholic fatty liver disease including cirrhosis	1	Number	1997	20509.9	32128.2	12333.1
2	DALYs (Disability-Adjusted Life Years)	204	Republic of Chad	1	Male	22	All ages	971	Nonalcoholic fatty liver disease including cirrhosis	1	Number	1998	546.325	846.195	330.223
2	DALYs (Disability-Adjusted Life Years)	204	Republic of Chad	2	Female	22	All ages	971	Nonalcoholic fatty liver disease including cirrhosis	1	Number	1998	577.134	934.685	329.453
2	DALYs (Disability-Adjusted Life Years)	204	Republic of Chad	3	Both	22	All ages	971	Nonalcoholic fatty liver disease including cirrhosis	1	Number	1998	1123.46	1729.5	694.634
2	DALYs (Disability-Adjusted Life Years)	215	Democratic Republic of Sao Tome and Principe	1	Male	22	All ages	521	Cirrhosis and other chronic liver diseases	1	Number	1996	1256.8	1537.04	1042.97
2	DALYs (Disability-Adjusted Life Years)	215	Democratic Republic of Sao Tome and Principe	2	Female	22	All ages	521	Cirrhosis and other chronic liver diseases	1	Number	1996	606.06	796.411	435.79
2	DALYs (Disability-Adjusted Life Years)	215	Democratic Republic of Sao Tome and Principe	3	Both	22	All ages	521	Cirrhosis and other chronic liver diseases	1	Number	1996	1862.86	2262.56	1530.84
2	DALYs (Disability-Adjusted Life Years)	212	Islamic Republic of Mauritania	1	Male	22	All ages	522	Chronic hepatitis B including cirrhosis	1	Number	1999	3526.75	5417.32	2222.54
2	DALYs (Disability-Adjusted Life Years)	212	Islamic Republic of Mauritania	2	Female	22	All ages	522	Chronic hepatitis B including cirrhosis	1	Number	1999	2390.8	3270.43	1664.17
2	DALYs (Disability-Adjusted Life Years)	212	Islamic Republic of Mauritania	3	Both	22	All ages	522	Chronic hepatitis B including cirrhosis	1	Number	1999	5917.55	8299.2	4174.07
2	DALYs (Disability-Adjusted Life Years)	212	Islamic Republic of Mauritania	1	Male	22	All ages	523	Chronic hepatitis C including cirrhosis	1	Number	1999	1970.58	3287.23	1099.58
2	DALYs (Disability-Adjusted Life Years)	212	Islamic Republic of Mauritania	2	Female	22	All ages	523	Chronic hepatitis C including cirrhosis	1	Number	1999	1382.54	2057.04	899.127
2	DALYs (Disability-Adjusted Life Years)	212	Islamic Republic of Mauritania	3	Both	22	All ages	523	Chronic hepatitis C including cirrhosis	1	Number	1999	3353.11	5106.16	2143.96
2	DALYs (Disability-Adjusted Life Years)	212	Islamic Republic of Mauritania	1	Male	22	All ages	524	Cirrhosis due to alcohol	1	Number	1999	1311.83	2137.49	723.551
2	DALYs (Disability-Adjusted Life Years)	212	Islamic Republic of Mauritania	2	Female	22	All ages	524	Cirrhosis due to alcohol	1	Number	1999	464.232	728.566	275.641
2	DALYs (Disability-Adjusted Life Years)	212	Islamic Republic of Mauritania	3	Both	22	All ages	524	Cirrhosis due to alcohol	1	Number	1999	1776.06	2774.73	1049.38
2	DALYs (Disability-Adjusted Life Years)	212	Islamic Republic of Mauritania	1	Male	22	All ages	525	Cirrhosis due to other causes	1	Number	1999	1467.31	2552.15	891.298
2	DALYs (Disability-Adjusted Life Years)	212	Islamic Republic of Mauritania	2	Female	22	All ages	525	Cirrhosis due to other causes	1	Number	1999	1795.33	2886.42	1118.04
2	DALYs (Disability-Adjusted Life Years)	212	Islamic Republic of Mauritania	3	Both	22	All ages	525	Cirrhosis due to other causes	1	Number	1999	3262.63	5319.85	2228.56
2	DALYs (Disability-Adjusted Life Years)	215	Democratic Republic of Sao Tome and Principe	1	Male	22	All ages	521	Cirrhosis and other chronic liver diseases	1	Number	1997	1295.84	1563.29	1070.25
2	DALYs (Disability-Adjusted Life Years)	215	Democratic Republic of Sao Tome and Principe	2	Female	22	All ages	521	Cirrhosis and other chronic liver diseases	1	Number	1997	625.254	813.647	464.803
2	DALYs (Disability-Adjusted Life Years)	215	Democratic Republic of Sao Tome and Principe	3	Both	22	All ages	521	Cirrhosis and other chronic liver diseases	1	Number	1997	1921.1	2312.2	1580.7
2	DALYs (Disability-Adjusted Life Years)	202	Republic of Cameroon	1	Male	22	All ages	971	Nonalcoholic fatty liver disease including cirrhosis	1	Number	1999	1684.23	2662.68	959.253
2	DALYs (Disability-Adjusted Life Years)	202	Republic of Cameroon	2	Female	22	All ages	971	Nonalcoholic fatty liver disease including cirrhosis	1	Number	1999	1601.32	2542.46	854.36
2	DALYs (Disability-Adjusted Life Years)	202	Republic of Cameroon	3	Both	22	All ages	971	Nonalcoholic fatty liver disease including cirrhosis	1	Number	1999	3285.55	4903.76	2016.53
2	DALYs (Disability-Adjusted Life Years)	216	Republic of Senegal	1	Male	22	All ages	971	Nonalcoholic fatty liver disease including cirrhosis	1	Number	1996	608.792	980.633	361.678
2	DALYs (Disability-Adjusted Life Years)	216	Republic of Senegal	2	Female	22	All ages	971	Nonalcoholic fatty liver disease including cirrhosis	1	Number	1996	703.123	1087.69	428.356
2	DALYs (Disability-Adjusted Life Years)	216	Republic of Senegal	3	Both	22	All ages	971	Nonalcoholic fatty liver disease including cirrhosis	1	Number	1996	1311.91	1953.95	823.654
2	DALYs (Disability-Adjusted Life Years)	205	Republic of Côte d'Ivoire	1	Male	22	All ages	521	Cirrhosis and other chronic liver diseases	1	Number	1998	88205.8	108204	69771.9
2	DALYs (Disability-Adjusted Life Years)	205	Republic of Côte d'Ivoire	2	Female	22	All ages	521	Cirrhosis and other chronic liver diseases	1	Number	1998	27999.1	42915.3	17100.4
2	DALYs (Disability-Adjusted Life Years)	205	Republic of Côte d'Ivoire	3	Both	22	All ages	521	Cirrhosis and other chronic liver diseases	1	Number	1998	116205	143429	89305.2
2	DALYs (Disability-Adjusted Life Years)	205	Republic of Côte d'Ivoire	1	Male	22	All ages	522	Chronic hepatitis B including cirrhosis	1	Number	1998	35414.9	45956.7	25445.6
2	DALYs (Disability-Adjusted Life Years)	205	Republic of Côte d'Ivoire	2	Female	22	All ages	522	Chronic hepatitis B including cirrhosis	1	Number	1998	9797.97	15167.3	5590.92
2	DALYs (Disability-Adjusted Life Years)	205	Republic of Côte d'Ivoire	3	Both	22	All ages	522	Chronic hepatitis B including cirrhosis	1	Number	1998	45212.8	59088.7	32739.4
2	DALYs (Disability-Adjusted Life Years)	205	Republic of Côte d'Ivoire	1	Male	22	All ages	523	Chronic hepatitis C including cirrhosis	1	Number	1998	20660.7	28666.9	14119.4
2	DALYs (Disability-Adjusted Life Years)	205	Republic of Côte d'Ivoire	2	Female	22	All ages	523	Chronic hepatitis C including cirrhosis	1	Number	1998	5742.24	9655.55	3064.68
2	DALYs (Disability-Adjusted Life Years)	205	Republic of Côte d'Ivoire	3	Both	22	All ages	523	Chronic hepatitis C including cirrhosis	1	Number	1998	26403	36929.1	17862.9
2	DALYs (Disability-Adjusted Life Years)	205	Republic of Côte d'Ivoire	1	Male	22	All ages	524	Cirrhosis due to alcohol	1	Number	1998	16253.9	22750.8	10716.7
2	DALYs (Disability-Adjusted Life Years)	205	Republic of Côte d'Ivoire	2	Female	22	All ages	524	Cirrhosis due to alcohol	1	Number	1998	2156.66	3714.57	1133.83
2	DALYs (Disability-Adjusted Life Years)	205	Republic of Côte d'Ivoire	3	Both	22	All ages	524	Cirrhosis due to alcohol	1	Number	1998	18410.5	26146.4	12288.4
2	DALYs (Disability-Adjusted Life Years)	205	Republic of Côte d'Ivoire	1	Male	22	All ages	525	Cirrhosis due to other causes	1	Number	1998	14306.3	19703.6	9860.77
2	DALYs (Disability-Adjusted Life Years)	205	Republic of Côte d'Ivoire	2	Female	22	All ages	525	Cirrhosis due to other causes	1	Number	1998	9299.69	15048.2	5531.9
2	DALYs (Disability-Adjusted Life Years)	205	Republic of Côte d'Ivoire	3	Both	22	All ages	525	Cirrhosis due to other causes	1	Number	1998	23606	32392.4	16509.3
2	DALYs (Disability-Adjusted Life Years)	216	Republic of Senegal	1	Male	22	All ages	971	Nonalcoholic fatty liver disease including cirrhosis	1	Number	1997	601.806	961.287	361.906
2	DALYs (Disability-Adjusted Life Years)	216	Republic of Senegal	2	Female	22	All ages	971	Nonalcoholic fatty liver disease including cirrhosis	1	Number	1997	705.998	1058.19	436.129
2	DALYs (Disability-Adjusted Life Years)	216	Republic of Senegal	3	Both	22	All ages	971	Nonalcoholic fatty liver disease including cirrhosis	1	Number	1997	1307.8	1916.93	831.132
2	DALYs (Disability-Adjusted Life Years)	214	Federal Republic of Nigeria	1	Male	22	All ages	971	Nonalcoholic fatty liver disease including cirrhosis	1	Number	1999	10101.5	16274.9	6022.1
2	DALYs (Disability-Adjusted Life Years)	214	Federal Republic of Nigeria	2	Female	22	All ages	971	Nonalcoholic fatty liver disease including cirrhosis	1	Number	1999	11150.6	18795.8	5894.32
2	DALYs (Disability-Adjusted Life Years)	214	Federal Republic of Nigeria	3	Both	22	All ages	971	Nonalcoholic fatty liver disease including cirrhosis	1	Number	1999	21252.1	33078.9	12784.4
2	DALYs (Disability-Adjusted Life Years)	203	Republic of Cabo Verde	1	Male	22	All ages	521	Cirrhosis and other chronic liver diseases	1	Number	1999	1838.03	2412.56	1355.76
2	DALYs (Disability-Adjusted Life Years)	203	Republic of Cabo Verde	2	Female	22	All ages	521	Cirrhosis and other chronic liver diseases	1	Number	1999	1031.58	1402.28	737.472
2	DALYs (Disability-Adjusted Life Years)	203	Republic of Cabo Verde	3	Both	22	All ages	521	Cirrhosis and other chronic liver diseases	1	Number	1999	2869.61	3756.33	2217.18
2	DALYs (Disability-Adjusted Life Years)	203	Republic of Cabo Verde	1	Male	22	All ages	522	Chronic hepatitis B including cirrhosis	1	Number	1999	781.443	1075.06	556.286
2	DALYs (Disability-Adjusted Life Years)	203	Republic of Cabo Verde	2	Female	22	All ages	522	Chronic hepatitis B including cirrhosis	1	Number	1999	401.728	568.579	265.743
2	DALYs (Disability-Adjusted Life Years)	203	Republic of Cabo Verde	3	Both	22	All ages	522	Chronic hepatitis B including cirrhosis	1	Number	1999	1183.17	1597.15	860.466
2	DALYs (Disability-Adjusted Life Years)	215	Democratic Republic of Sao Tome and Principe	1	Male	22	All ages	521	Cirrhosis and other chronic liver diseases	1	Number	1999	1357.72	1645.57	1117.73
2	DALYs (Disability-Adjusted Life Years)	215	Democratic Republic of Sao Tome and Principe	2	Female	22	All ages	521	Cirrhosis and other chronic liver diseases	1	Number	1999	690.151	865.376	541.73
2	DALYs (Disability-Adjusted Life Years)	215	Democratic Republic of Sao Tome and Principe	3	Both	22	All ages	521	Cirrhosis and other chronic liver diseases	1	Number	1999	2047.87	2441.22	1733.66
2	DALYs (Disability-Adjusted Life Years)	204	Republic of Chad	1	Male	22	All ages	971	Nonalcoholic fatty liver disease including cirrhosis	1	Number	1999	569.86	885.738	344.116
2	DALYs (Disability-Adjusted Life Years)	204	Republic of Chad	2	Female	22	All ages	971	Nonalcoholic fatty liver disease including cirrhosis	1	Number	1999	594.959	957.471	340.729
2	DALYs (Disability-Adjusted Life Years)	204	Republic of Chad	3	Both	22	All ages	971	Nonalcoholic fatty liver disease including cirrhosis	1	Number	1999	1164.82	1776.23	735.871
2	DALYs (Disability-Adjusted Life Years)	217	Republic of Sierra Leone	1	Male	22	All ages	521	Cirrhosis and other chronic liver diseases	1	Number	1996	20773.6	28390.8	16124.6
2	DALYs (Disability-Adjusted Life Years)	217	Republic of Sierra Leone	2	Female	22	All ages	521	Cirrhosis and other chronic liver diseases	1	Number	1996	11338.7	15498.7	7984.02
2	DALYs (Disability-Adjusted Life Years)	217	Republic of Sierra Leone	3	Both	22	All ages	521	Cirrhosis and other chronic liver diseases	1	Number	1996	32112.4	42394.8	25265.9
2	DALYs (Disability-Adjusted Life Years)	217	Republic of Sierra Leone	1	Male	22	All ages	522	Chronic hepatitis B including cirrhosis	1	Number	1996	7743.18	11625.9	5543.34
2	DALYs (Disability-Adjusted Life Years)	217	Republic of Sierra Leone	2	Female	22	All ages	522	Chronic hepatitis B including cirrhosis	1	Number	1996	3969.89	5783.09	2571.05
2	DALYs (Disability-Adjusted Life Years)	217	Republic of Sierra Leone	3	Both	22	All ages	522	Chronic hepatitis B including cirrhosis	1	Number	1996	11713.1	16503.5	8627.8
2	DALYs (Disability-Adjusted Life Years)	217	Republic of Sierra Leone	1	Male	22	All ages	523	Chronic hepatitis C including cirrhosis	1	Number	1996	4383.12	6920.81	2827.5
2	DALYs (Disability-Adjusted Life Years)	217	Republic of Sierra Leone	2	Female	22	All ages	523	Chronic hepatitis C including cirrhosis	1	Number	1996	2299.63	3578.2	1377.42
2	DALYs (Disability-Adjusted Life Years)	217	Republic of Sierra Leone	3	Both	22	All ages	523	Chronic hepatitis C including cirrhosis	1	Number	1996	6682.75	10108	4371.84
2	DALYs (Disability-Adjusted Life Years)	217	Republic of Sierra Leone	1	Male	22	All ages	524	Cirrhosis due to alcohol	1	Number	1996	3632.6	5607.54	2313.68
2	DALYs (Disability-Adjusted Life Years)	217	Republic of Sierra Leone	2	Female	22	All ages	524	Cirrhosis due to alcohol	1	Number	1996	905.941	1486.93	525.845
2	DALYs (Disability-Adjusted Life Years)	217	Republic of Sierra Leone	3	Both	22	All ages	524	Cirrhosis due to alcohol	1	Number	1996	4538.54	7023.35	2895.61
2	DALYs (Disability-Adjusted Life Years)	217	Republic of Sierra Leone	1	Male	22	All ages	525	Cirrhosis due to other causes	1	Number	1996	4713.7	6859.61	3178.24
2	DALYs (Disability-Adjusted Life Years)	217	Republic of Sierra Leone	2	Female	22	All ages	525	Cirrhosis due to other causes	1	Number	1996	3800.78	5511.6	2571.88
2	DALYs (Disability-Adjusted Life Years)	217	Republic of Sierra Leone	3	Both	22	All ages	525	Cirrhosis due to other causes	1	Number	1996	8514.48	11379.4	6308.57
2	DALYs (Disability-Adjusted Life Years)	217	Republic of Sierra Leone	1	Male	22	All ages	521	Cirrhosis and other chronic liver diseases	1	Number	1997	20587.7	28395	16055
2	DALYs (Disability-Adjusted Life Years)	217	Republic of Sierra Leone	2	Female	22	All ages	521	Cirrhosis and other chronic liver diseases	1	Number	1997	11428.2	15805.5	8133.76
2	DALYs (Disability-Adjusted Life Years)	217	Republic of Sierra Leone	3	Both	22	All ages	521	Cirrhosis and other chronic liver diseases	1	Number	1997	32015.9	42693	25313.9
2	DALYs (Disability-Adjusted Life Years)	217	Republic of Sierra Leone	1	Male	22	All ages	522	Chronic hepatitis B including cirrhosis	1	Number	1997	7732.76	11422	5654.31
2	DALYs (Disability-Adjusted Life Years)	217	Republic of Sierra Leone	2	Female	22	All ages	522	Chronic hepatitis B including cirrhosis	1	Number	1997	4036.4	5808.5	2666.22
2	DALYs (Disability-Adjusted Life Years)	217	Republic of Sierra Leone	3	Both	22	All ages	522	Chronic hepatitis B including cirrhosis	1	Number	1997	11769.2	16433.9	8672.3
2	DALYs (Disability-Adjusted Life Years)	217	Republic of Sierra Leone	1	Male	22	All ages	523	Chronic hepatitis C including cirrhosis	1	Number	1997	4378.57	6842.86	2847.21
2	DALYs (Disability-Adjusted Life Years)	217	Republic of Sierra Leone	2	Female	22	All ages	523	Chronic hepatitis C including cirrhosis	1	Number	1997	2337.2	3587.45	1448.17
2	DALYs (Disability-Adjusted Life Years)	217	Republic of Sierra Leone	3	Both	22	All ages	523	Chronic hepatitis C including cirrhosis	1	Number	1997	6715.77	10048.2	4380.18
2	DALYs (Disability-Adjusted Life Years)	217	Republic of Sierra Leone	1	Male	22	All ages	524	Cirrhosis due to alcohol	1	Number	1997	3613.12	5578.15	2287.39
2	DALYs (Disability-Adjusted Life Years)	217	Republic of Sierra Leone	2	Female	22	All ages	524	Cirrhosis due to alcohol	1	Number	1997	919.579	1508.65	541.012
2	DALYs (Disability-Adjusted Life Years)	217	Republic of Sierra Leone	3	Both	22	All ages	524	Cirrhosis due to alcohol	1	Number	1997	4532.7	7008.77	2874.65
2	DALYs (Disability-Adjusted Life Years)	217	Republic of Sierra Leone	1	Male	22	All ages	525	Cirrhosis due to other causes	1	Number	1997	4562.7	6614.18	3091.29
2	DALYs (Disability-Adjusted Life Years)	217	Republic of Sierra Leone	2	Female	22	All ages	525	Cirrhosis due to other causes	1	Number	1997	3765.22	5417.33	2574.44
2	DALYs (Disability-Adjusted Life Years)	217	Republic of Sierra Leone	3	Both	22	All ages	525	Cirrhosis due to other causes	1	Number	1997	8327.92	11002	6179.73
2	DALYs (Disability-Adjusted Life Years)	200	Republic of Benin	1	Male	22	All ages	523	Chronic hepatitis C including cirrhosis	1	Number	1990	5688.78	8662.21	3883.89
2	DALYs (Disability-Adjusted Life Years)	200	Republic of Benin	2	Female	22	All ages	523	Chronic hepatitis C including cirrhosis	1	Number	1990	2850.2	4309.56	1721.37
2	DALYs (Disability-Adjusted Life Years)	200	Republic of Benin	3	Both	22	All ages	523	Chronic hepatitis C including cirrhosis	1	Number	1990	8538.99	12546.7	5778.21
2	DALYs (Disability-Adjusted Life Years)	200	Republic of Benin	1	Male	22	All ages	524	Cirrhosis due to alcohol	1	Number	1990	4113.48	6333.69	2502.54
2	DALYs (Disability-Adjusted Life Years)	200	Republic of Benin	2	Female	22	All ages	524	Cirrhosis due to alcohol	1	Number	1990	1008.27	1592.21	565.033
2	DALYs (Disability-Adjusted Life Years)	200	Republic of Benin	3	Both	22	All ages	524	Cirrhosis due to alcohol	1	Number	1990	5121.75	7766.11	3168.43
2	DALYs (Disability-Adjusted Life Years)	200	Republic of Benin	1	Male	22	All ages	525	Cirrhosis due to other causes	1	Number	1990	6348.68	9913.49	4208.31
2	DALYs (Disability-Adjusted Life Years)	200	Republic of Benin	2	Female	22	All ages	525	Cirrhosis due to other causes	1	Number	1990	4915.84	7054.77	3400.52
2	DALYs (Disability-Adjusted Life Years)	200	Republic of Benin	3	Both	22	All ages	525	Cirrhosis due to other causes	1	Number	1990	11264.5	15672.7	8028.77
2	DALYs (Disability-Adjusted Life Years)	202	Republic of Cameroon	1	Male	22	All ages	971	Nonalcoholic fatty liver disease including cirrhosis	1	Number	1990	1136.16	1839.19	643.552
2	DALYs (Disability-Adjusted Life Years)	202	Republic of Cameroon	2	Female	22	All ages	971	Nonalcoholic fatty liver disease including cirrhosis	1	Number	1990	1240.36	1914.7	654.558
2	DALYs (Disability-Adjusted Life Years)	202	Republic of Cameroon	3	Both	22	All ages	971	Nonalcoholic fatty liver disease including cirrhosis	1	Number	1990	2376.52	3525.04	1447.74
2	DALYs (Disability-Adjusted Life Years)	203	Republic of Cabo Verde	1	Male	22	All ages	521	Cirrhosis and other chronic liver diseases	1	Number	1990	1278.66	1850.59	943.349
2	DALYs (Disability-Adjusted Life Years)	203	Republic of Cabo Verde	2	Female	22	All ages	521	Cirrhosis and other chronic liver diseases	1	Number	1990	906.373	1261.17	662.904
2	DALYs (Disability-Adjusted Life Years)	203	Republic of Cabo Verde	3	Both	22	All ages	521	Cirrhosis and other chronic liver diseases	1	Number	1990	2185.04	3049.68	1732.9
2	DALYs (Disability-Adjusted Life Years)	203	Republic of Cabo Verde	1	Male	22	All ages	522	Chronic hepatitis B including cirrhosis	1	Number	1990	525.013	784.531	361.675
2	DALYs (Disability-Adjusted Life Years)	203	Republic of Cabo Verde	2	Female	22	All ages	522	Chronic hepatitis B including cirrhosis	1	Number	1990	348.838	496.584	236.761
2	DALYs (Disability-Adjusted Life Years)	203	Republic of Cabo Verde	3	Both	22	All ages	522	Chronic hepatitis B including cirrhosis	1	Number	1990	873.852	1266.61	644.777
2	DALYs (Disability-Adjusted Life Years)	204	Republic of Chad	1	Male	22	All ages	971	Nonalcoholic fatty liver disease including cirrhosis	1	Number	1990	401.229	668.023	229.585
2	DALYs (Disability-Adjusted Life Years)	204	Republic of Chad	2	Female	22	All ages	971	Nonalcoholic fatty liver disease including cirrhosis	1	Number	1990	481.102	808.858	266.126
2	DALYs (Disability-Adjusted Life Years)	204	Republic of Chad	3	Both	22	All ages	971	Nonalcoholic fatty liver disease including cirrhosis	1	Number	1990	882.331	1413.16	523.941
2	DALYs (Disability-Adjusted Life Years)	209	Republic of Guinea-Bissau	1	Male	22	All ages	971	Nonalcoholic fatty liver disease including cirrhosis	1	Number	1998	114.352	187.828	67.1953
2	DALYs (Disability-Adjusted Life Years)	209	Republic of Guinea-Bissau	2	Female	22	All ages	971	Nonalcoholic fatty liver disease including cirrhosis	1	Number	1998	135.759	208.251	80.1384
2	DALYs (Disability-Adjusted Life Years)	209	Republic of Guinea-Bissau	3	Both	22	All ages	971	Nonalcoholic fatty liver disease including cirrhosis	1	Number	1998	250.112	386.318	152.601
2	DALYs (Disability-Adjusted Life Years)	216	Republic of Senegal	1	Male	22	All ages	971	Nonalcoholic fatty liver disease including cirrhosis	1	Number	1999	606.468	966.811	368.821
2	DALYs (Disability-Adjusted Life Years)	216	Republic of Senegal	2	Female	22	All ages	971	Nonalcoholic fatty liver disease including cirrhosis	1	Number	1999	735.739	1119.54	449.816
2	DALYs (Disability-Adjusted Life Years)	216	Republic of Senegal	3	Both	22	All ages	971	Nonalcoholic fatty liver disease including cirrhosis	1	Number	1999	1342.21	1976.93	872.069
2	DALYs (Disability-Adjusted Life Years)	205	Republic of Côte d'Ivoire	1	Male	22	All ages	521	Cirrhosis and other chronic liver diseases	1	Number	1990	66044.7	89728.7	52317.9
2	DALYs (Disability-Adjusted Life Years)	205	Republic of Côte d'Ivoire	2	Female	22	All ages	521	Cirrhosis and other chronic liver diseases	1	Number	1990	23585.2	33203.8	15614.7
2	DALYs (Disability-Adjusted Life Years)	205	Republic of Côte d'Ivoire	3	Both	22	All ages	521	Cirrhosis and other chronic liver diseases	1	Number	1990	89629.9	115919	71354.5
2	DALYs (Disability-Adjusted Life Years)	205	Republic of Côte d'Ivoire	1	Male	22	All ages	522	Chronic hepatitis B including cirrhosis	1	Number	1990	25840.8	35012.9	19234
2	DALYs (Disability-Adjusted Life Years)	205	Republic of Côte d'Ivoire	2	Female	22	All ages	522	Chronic hepatitis B including cirrhosis	1	Number	1990	8157.89	11925.3	5307.37
2	DALYs (Disability-Adjusted Life Years)	205	Republic of Côte d'Ivoire	3	Both	22	All ages	522	Chronic hepatitis B including cirrhosis	1	Number	1990	33998.6	45662.3	25332.7
2	DALYs (Disability-Adjusted Life Years)	205	Republic of Côte d'Ivoire	1	Male	22	All ages	523	Chronic hepatitis C including cirrhosis	1	Number	1990	15154.9	21947.4	10089.2
2	DALYs (Disability-Adjusted Life Years)	205	Republic of Côte d'Ivoire	2	Female	22	All ages	523	Chronic hepatitis C including cirrhosis	1	Number	1990	4805.72	7485.29	2852.49
2	DALYs (Disability-Adjusted Life Years)	205	Republic of Côte d'Ivoire	3	Both	22	All ages	523	Chronic hepatitis C including cirrhosis	1	Number	1990	19960.6	28827.6	13335.8
2	DALYs (Disability-Adjusted Life Years)	205	Republic of Côte d'Ivoire	1	Male	22	All ages	524	Cirrhosis due to alcohol	1	Number	1990	11910.7	17492.1	7626.75
2	DALYs (Disability-Adjusted Life Years)	205	Republic of Côte d'Ivoire	2	Female	22	All ages	524	Cirrhosis due to alcohol	1	Number	1990	1795.29	2798.38	1020.96
2	DALYs (Disability-Adjusted Life Years)	205	Republic of Côte d'Ivoire	3	Both	22	All ages	524	Cirrhosis due to alcohol	1	Number	1990	13706	19785.2	8997.55
2	DALYs (Disability-Adjusted Life Years)	205	Republic of Côte d'Ivoire	1	Male	22	All ages	525	Cirrhosis due to other causes	1	Number	1990	12088	18419.1	8532.31
2	DALYs (Disability-Adjusted Life Years)	205	Republic of Côte d'Ivoire	2	Female	22	All ages	525	Cirrhosis due to other causes	1	Number	1990	8053.74	12116	5111.7
2	DALYs (Disability-Adjusted Life Years)	205	Republic of Côte d'Ivoire	3	Both	22	All ages	525	Cirrhosis due to other causes	1	Number	1990	20141.8	27914	14024.7
2	DALYs (Disability-Adjusted Life Years)	209	Republic of Guinea-Bissau	1	Male	22	All ages	971	Nonalcoholic fatty liver disease including cirrhosis	1	Number	1990	109.118	179.941	64.7344
2	DALYs (Disability-Adjusted Life Years)	209	Republic of Guinea-Bissau	2	Female	22	All ages	971	Nonalcoholic fatty liver disease including cirrhosis	1	Number	1990	118.057	182.094	68.4414
2	DALYs (Disability-Adjusted Life Years)	209	Republic of Guinea-Bissau	3	Both	22	All ages	971	Nonalcoholic fatty liver disease including cirrhosis	1	Number	1990	227.175	345.942	138.838
2	DALYs (Disability-Adjusted Life Years)	210	Republic of Liberia	1	Male	22	All ages	521	Cirrhosis and other chronic liver diseases	1	Number	1990	14192.2	17966.4	10331.7
2	DALYs (Disability-Adjusted Life Years)	210	Republic of Liberia	2	Female	22	All ages	521	Cirrhosis and other chronic liver diseases	1	Number	1990	7893.79	10235.7	6145.85
2	DALYs (Disability-Adjusted Life Years)	210	Republic of Liberia	3	Both	22	All ages	521	Cirrhosis and other chronic liver diseases	1	Number	1990	22086	26911.3	17339.9
2	DALYs (Disability-Adjusted Life Years)	210	Republic of Liberia	1	Male	22	All ages	522	Chronic hepatitis B including cirrhosis	1	Number	1990	5078.03	6643.62	3530.37
2	DALYs (Disability-Adjusted Life Years)	210	Republic of Liberia	2	Female	22	All ages	522	Chronic hepatitis B including cirrhosis	1	Number	1990	2475.14	3254.41	1798.75
2	DALYs (Disability-Adjusted Life Years)	210	Republic of Liberia	3	Both	22	All ages	522	Chronic hepatitis B including cirrhosis	1	Number	1990	7553.17	9739.48	5508.31
2	DALYs (Disability-Adjusted Life Years)	210	Republic of Liberia	1	Male	22	All ages	523	Chronic hepatitis C including cirrhosis	1	Number	1990	2887.05	4018.74	1929.87
2	DALYs (Disability-Adjusted Life Years)	210	Republic of Liberia	2	Female	22	All ages	523	Chronic hepatitis C including cirrhosis	1	Number	1990	1430.86	2045.86	945.101
2	DALYs (Disability-Adjusted Life Years)	210	Republic of Liberia	3	Both	22	All ages	523	Chronic hepatitis C including cirrhosis	1	Number	1990	4317.91	5887.37	2868.65
2	DALYs (Disability-Adjusted Life Years)	210	Republic of Liberia	1	Male	22	All ages	524	Cirrhosis due to alcohol	1	Number	1990	2336.92	3358.2	1423.17
2	DALYs (Disability-Adjusted Life Years)	210	Republic of Liberia	2	Female	22	All ages	524	Cirrhosis due to alcohol	1	Number	1990	580.9	883.815	359.857
2	DALYs (Disability-Adjusted Life Years)	210	Republic of Liberia	3	Both	22	All ages	524	Cirrhosis due to alcohol	1	Number	1990	2917.82	4098.72	1833.92
2	DALYs (Disability-Adjusted Life Years)	210	Republic of Liberia	1	Male	22	All ages	525	Cirrhosis due to other causes	1	Number	1990	3627.95	5701.15	2434.79
2	DALYs (Disability-Adjusted Life Years)	210	Republic of Liberia	2	Female	22	All ages	525	Cirrhosis due to other causes	1	Number	1990	3097.63	4459.13	2092.6
2	DALYs (Disability-Adjusted Life Years)	210	Republic of Liberia	3	Both	22	All ages	525	Cirrhosis due to other causes	1	Number	1990	6725.59	9606.78	4790.12
2	DALYs (Disability-Adjusted Life Years)	212	Islamic Republic of Mauritania	1	Male	22	All ages	522	Chronic hepatitis B including cirrhosis	1	Number	1990	4046.53	6166.9	2727.16
2	DALYs (Disability-Adjusted Life Years)	212	Islamic Republic of Mauritania	2	Female	22	All ages	522	Chronic hepatitis B including cirrhosis	1	Number	1990	2415.63	3376.1	1571.29
2	DALYs (Disability-Adjusted Life Years)	212	Islamic Republic of Mauritania	3	Both	22	All ages	522	Chronic hepatitis B including cirrhosis	1	Number	1990	6462.16	9150.21	4633.05
2	DALYs (Disability-Adjusted Life Years)	212	Islamic Republic of Mauritania	1	Male	22	All ages	523	Chronic hepatitis C including cirrhosis	1	Number	1990	2257.2	3629.34	1405.2
2	DALYs (Disability-Adjusted Life Years)	212	Islamic Republic of Mauritania	2	Female	22	All ages	523	Chronic hepatitis C including cirrhosis	1	Number	1990	1399.19	2061.88	844.141
2	DALYs (Disability-Adjusted Life Years)	212	Islamic Republic of Mauritania	3	Both	22	All ages	523	Chronic hepatitis C including cirrhosis	1	Number	1990	3656.4	5447.75	2412.68
2	DALYs (Disability-Adjusted Life Years)	212	Islamic Republic of Mauritania	1	Male	22	All ages	524	Cirrhosis due to alcohol	1	Number	1990	1536.9	2485.48	903.853
2	DALYs (Disability-Adjusted Life Years)	212	Islamic Republic of Mauritania	2	Female	22	All ages	524	Cirrhosis due to alcohol	1	Number	1990	489.011	784.277	275.257
2	DALYs (Disability-Adjusted Life Years)	212	Islamic Republic of Mauritania	3	Both	22	All ages	524	Cirrhosis due to alcohol	1	Number	1990	2025.91	3150.23	1218.17
2	DALYs (Disability-Adjusted Life Years)	212	Islamic Republic of Mauritania	1	Male	22	All ages	525	Cirrhosis due to other causes	1	Number	1990	1587.57	2636.59	1003.13
2	DALYs (Disability-Adjusted Life Years)	212	Islamic Republic of Mauritania	2	Female	22	All ages	525	Cirrhosis due to other causes	1	Number	1990	1744.55	2718.63	1076.03
2	DALYs (Disability-Adjusted Life Years)	212	Islamic Republic of Mauritania	3	Both	22	All ages	525	Cirrhosis due to other causes	1	Number	1990	3332.12	4885.53	2298.43
2	DALYs (Disability-Adjusted Life Years)	199	Western Sub-Saharan Africa	1	Male	22	All ages	521	Cirrhosis and other chronic liver diseases	1	Number	1991	1.11875e+06	1.47173e+06	901022
2	DALYs (Disability-Adjusted Life Years)	199	Western Sub-Saharan Africa	2	Female	22	All ages	521	Cirrhosis and other chronic liver diseases	1	Number	1991	589343	732349	466271
2	DALYs (Disability-Adjusted Life Years)	199	Western Sub-Saharan Africa	3	Both	22	All ages	521	Cirrhosis and other chronic liver diseases	1	Number	1991	1.70809e+06	2.14662e+06	1.407e+06
2	DALYs (Disability-Adjusted Life Years)	199	Western Sub-Saharan Africa	1	Male	22	All ages	522	Chronic hepatitis B including cirrhosis	1	Number	1991	415573	571528	319637
2	DALYs (Disability-Adjusted Life Years)	199	Western Sub-Saharan Africa	2	Female	22	All ages	522	Chronic hepatitis B including cirrhosis	1	Number	1991	201690	266336	143766
2	DALYs (Disability-Adjusted Life Years)	199	Western Sub-Saharan Africa	3	Both	22	All ages	522	Chronic hepatitis B including cirrhosis	1	Number	1991	617263	817740	484584
2	DALYs (Disability-Adjusted Life Years)	199	Western Sub-Saharan Africa	1	Male	22	All ages	523	Chronic hepatitis C including cirrhosis	1	Number	1991	251696	359738	181687
2	DALYs (Disability-Adjusted Life Years)	199	Western Sub-Saharan Africa	2	Female	22	All ages	523	Chronic hepatitis C including cirrhosis	1	Number	1991	113928	159368	77231.1
2	DALYs (Disability-Adjusted Life Years)	199	Western Sub-Saharan Africa	3	Both	22	All ages	523	Chronic hepatitis C including cirrhosis	1	Number	1991	365624	498476	270675
2	DALYs (Disability-Adjusted Life Years)	199	Western Sub-Saharan Africa	1	Male	22	All ages	524	Cirrhosis due to alcohol	1	Number	1991	190200	269672	132540
2	DALYs (Disability-Adjusted Life Years)	199	Western Sub-Saharan Africa	2	Female	22	All ages	524	Cirrhosis due to alcohol	1	Number	1991	42529.1	60850.7	27156.2
2	DALYs (Disability-Adjusted Life Years)	199	Western Sub-Saharan Africa	3	Both	22	All ages	524	Cirrhosis due to alcohol	1	Number	1991	232729	327831	162980
2	DALYs (Disability-Adjusted Life Years)	199	Western Sub-Saharan Africa	1	Male	22	All ages	525	Cirrhosis due to other causes	1	Number	1991	244873	305308	192487
2	DALYs (Disability-Adjusted Life Years)	199	Western Sub-Saharan Africa	2	Female	22	All ages	525	Cirrhosis due to other causes	1	Number	1991	211890	262868	168970
2	DALYs (Disability-Adjusted Life Years)	199	Western Sub-Saharan Africa	3	Both	22	All ages	525	Cirrhosis due to other causes	1	Number	1991	456764	559735	373868
2	DALYs (Disability-Adjusted Life Years)	214	Federal Republic of Nigeria	1	Male	22	All ages	971	Nonalcoholic fatty liver disease including cirrhosis	1	Number	1990	8301.38	13779.4	4806.09
2	DALYs (Disability-Adjusted Life Years)	214	Federal Republic of Nigeria	2	Female	22	All ages	971	Nonalcoholic fatty liver disease including cirrhosis	1	Number	1990	9758.07	16637.2	5211.91
2	DALYs (Disability-Adjusted Life Years)	214	Federal Republic of Nigeria	3	Both	22	All ages	971	Nonalcoholic fatty liver disease including cirrhosis	1	Number	1990	18059.4	28670.2	10631
2	DALYs (Disability-Adjusted Life Years)	215	Democratic Republic of Sao Tome and Principe	1	Male	22	All ages	521	Cirrhosis and other chronic liver diseases	1	Number	1990	1258.94	1526.3	1025.81
2	DALYs (Disability-Adjusted Life Years)	215	Democratic Republic of Sao Tome and Principe	2	Female	22	All ages	521	Cirrhosis and other chronic liver diseases	1	Number	1990	567.055	792.316	368.683
2	DALYs (Disability-Adjusted Life Years)	215	Democratic Republic of Sao Tome and Principe	3	Both	22	All ages	521	Cirrhosis and other chronic liver diseases	1	Number	1990	1825.99	2272.55	1410.23
2	DALYs (Disability-Adjusted Life Years)	208	Republic of Guinea	1	Male	22	All ages	971	Nonalcoholic fatty liver disease including cirrhosis	1	Number	1991	488.081	840.873	276.495
2	DALYs (Disability-Adjusted Life Years)	208	Republic of Guinea	2	Female	22	All ages	971	Nonalcoholic fatty liver disease including cirrhosis	1	Number	1991	745.63	1173.67	441.683
2	DALYs (Disability-Adjusted Life Years)	208	Republic of Guinea	3	Both	22	All ages	971	Nonalcoholic fatty liver disease including cirrhosis	1	Number	1991	1233.71	1880.96	752.633
2	DALYs (Disability-Adjusted Life Years)	216	Republic of Senegal	1	Male	22	All ages	971	Nonalcoholic fatty liver disease including cirrhosis	1	Number	1990	556.835	892.048	322.781
2	DALYs (Disability-Adjusted Life Years)	216	Republic of Senegal	2	Female	22	All ages	971	Nonalcoholic fatty liver disease including cirrhosis	1	Number	1990	621.592	1000.45	364.782
2	DALYs (Disability-Adjusted Life Years)	216	Republic of Senegal	3	Both	22	All ages	971	Nonalcoholic fatty liver disease including cirrhosis	1	Number	1990	1178.43	1824.39	755.926
2	DALYs (Disability-Adjusted Life Years)	217	Republic of Sierra Leone	1	Male	22	All ages	521	Cirrhosis and other chronic liver diseases	1	Number	1990	23943.2	32506	18583
2	DALYs (Disability-Adjusted Life Years)	217	Republic of Sierra Leone	2	Female	22	All ages	521	Cirrhosis and other chronic liver diseases	1	Number	1990	11442.1	15812	7821.61
2	DALYs (Disability-Adjusted Life Years)	217	Republic of Sierra Leone	3	Both	22	All ages	521	Cirrhosis and other chronic liver diseases	1	Number	1990	35385.3	46759	27639.4
2	DALYs (Disability-Adjusted Life Years)	217	Republic of Sierra Leone	1	Male	22	All ages	522	Chronic hepatitis B including cirrhosis	1	Number	1990	8876.21	12926.8	6324.85
2	DALYs (Disability-Adjusted Life Years)	217	Republic of Sierra Leone	2	Female	22	All ages	522	Chronic hepatitis B including cirrhosis	1	Number	1990	3903.84	5775.23	2414.81
2	DALYs (Disability-Adjusted Life Years)	217	Republic of Sierra Leone	3	Both	22	All ages	522	Chronic hepatitis B including cirrhosis	1	Number	1990	12780	18163.3	9155.57
2	DALYs (Disability-Adjusted Life Years)	217	Republic of Sierra Leone	1	Male	22	All ages	523	Chronic hepatitis C including cirrhosis	1	Number	1990	5000.8	7814.66	3213.35
2	DALYs (Disability-Adjusted Life Years)	217	Republic of Sierra Leone	2	Female	22	All ages	523	Chronic hepatitis C including cirrhosis	1	Number	1990	2247.3	3668.28	1258.39
2	DALYs (Disability-Adjusted Life Years)	217	Republic of Sierra Leone	3	Both	22	All ages	523	Chronic hepatitis C including cirrhosis	1	Number	1990	7248.09	11043.1	4640.83
2	DALYs (Disability-Adjusted Life Years)	217	Republic of Sierra Leone	1	Male	22	All ages	524	Cirrhosis due to alcohol	1	Number	1990	4131.54	6325.84	2459.33
2	DALYs (Disability-Adjusted Life Years)	217	Republic of Sierra Leone	2	Female	22	All ages	524	Cirrhosis due to alcohol	1	Number	1990	876.595	1488.05	483.324
2	DALYs (Disability-Adjusted Life Years)	217	Republic of Sierra Leone	3	Both	22	All ages	524	Cirrhosis due to alcohol	1	Number	1990	5008.14	7681.35	3103.8
2	DALYs (Disability-Adjusted Life Years)	217	Republic of Sierra Leone	1	Male	22	All ages	525	Cirrhosis due to other causes	1	Number	1990	5604.66	8181.51	3706.56
2	DALYs (Disability-Adjusted Life Years)	217	Republic of Sierra Leone	2	Female	22	All ages	525	Cirrhosis due to other causes	1	Number	1990	4069.21	5960.32	2799.09
2	DALYs (Disability-Adjusted Life Years)	217	Republic of Sierra Leone	3	Both	22	All ages	525	Cirrhosis due to other causes	1	Number	1990	9673.87	13118	7122.14
2	DALYs (Disability-Adjusted Life Years)	205	Republic of Côte d'Ivoire	1	Male	22	All ages	521	Cirrhosis and other chronic liver diseases	1	Number	1999	89155.1	108885	70940.3
2	DALYs (Disability-Adjusted Life Years)	205	Republic of Côte d'Ivoire	2	Female	22	All ages	521	Cirrhosis and other chronic liver diseases	1	Number	1999	29097.5	44148.7	17911.4
2	DALYs (Disability-Adjusted Life Years)	205	Republic of Côte d'Ivoire	3	Both	22	All ages	521	Cirrhosis and other chronic liver diseases	1	Number	1999	118253	147619	90514.8
2	DALYs (Disability-Adjusted Life Years)	205	Republic of Côte d'Ivoire	1	Male	22	All ages	522	Chronic hepatitis B including cirrhosis	1	Number	1999	35902.4	46579.2	25648.1
2	DALYs (Disability-Adjusted Life Years)	205	Republic of Côte d'Ivoire	2	Female	22	All ages	522	Chronic hepatitis B including cirrhosis	1	Number	1999	10238.6	15719.1	5938.65
2	DALYs (Disability-Adjusted Life Years)	205	Republic of Côte d'Ivoire	3	Both	22	All ages	522	Chronic hepatitis B including cirrhosis	1	Number	1999	46141	59671.4	33456.9
2	DALYs (Disability-Adjusted Life Years)	205	Republic of Côte d'Ivoire	1	Male	22	All ages	523	Chronic hepatitis C including cirrhosis	1	Number	1999	20908.8	28833.4	14599.1
2	DALYs (Disability-Adjusted Life Years)	205	Republic of Côte d'Ivoire	2	Female	22	All ages	523	Chronic hepatitis C including cirrhosis	1	Number	1999	5991.76	9884.43	3283.57
2	DALYs (Disability-Adjusted Life Years)	205	Republic of Côte d'Ivoire	3	Both	22	All ages	523	Chronic hepatitis C including cirrhosis	1	Number	1999	26900.6	37543.9	18381.3
2	DALYs (Disability-Adjusted Life Years)	205	Republic of Côte d'Ivoire	1	Male	22	All ages	524	Cirrhosis due to alcohol	1	Number	1999	16434.3	23244.9	10855.4
2	DALYs (Disability-Adjusted Life Years)	205	Republic of Côte d'Ivoire	2	Female	22	All ages	524	Cirrhosis due to alcohol	1	Number	1999	2252.53	3790.56	1210.17
2	DALYs (Disability-Adjusted Life Years)	205	Republic of Côte d'Ivoire	3	Both	22	All ages	524	Cirrhosis due to alcohol	1	Number	1999	18686.8	26525.5	12457.6
2	DALYs (Disability-Adjusted Life Years)	205	Republic of Côte d'Ivoire	1	Male	22	All ages	525	Cirrhosis due to other causes	1	Number	1999	14302.4	19829.6	9972.48
2	DALYs (Disability-Adjusted Life Years)	205	Republic of Côte d'Ivoire	2	Female	22	All ages	525	Cirrhosis due to other causes	1	Number	1999	9555.66	15661.8	5820.85
2	DALYs (Disability-Adjusted Life Years)	205	Republic of Côte d'Ivoire	3	Both	22	All ages	525	Cirrhosis due to other causes	1	Number	1999	23858.1	32518.3	16691.4
2	DALYs (Disability-Adjusted Life Years)	209	Republic of Guinea-Bissau	1	Male	22	All ages	521	Cirrhosis and other chronic liver diseases	1	Number	1991	7903.58	10996.7	5312.23
2	DALYs (Disability-Adjusted Life Years)	209	Republic of Guinea-Bissau	2	Female	22	All ages	521	Cirrhosis and other chronic liver diseases	1	Number	1991	4123.93	5592.33	2614.16
2	DALYs (Disability-Adjusted Life Years)	209	Republic of Guinea-Bissau	3	Both	22	All ages	521	Cirrhosis and other chronic liver diseases	1	Number	1991	12027.5	15742.6	8337.82
2	DALYs (Disability-Adjusted Life Years)	201	Burkina Faso	1	Male	22	All ages	971	Nonalcoholic fatty liver disease including cirrhosis	1	Number	1991	482.684	761.71	286.403
2	DALYs (Disability-Adjusted Life Years)	201	Burkina Faso	2	Female	22	All ages	971	Nonalcoholic fatty liver disease including cirrhosis	1	Number	1991	668.287	1025.93	405.502
2	DALYs (Disability-Adjusted Life Years)	201	Burkina Faso	3	Both	22	All ages	971	Nonalcoholic fatty liver disease including cirrhosis	1	Number	1991	1150.97	1753.83	721.077
2	DALYs (Disability-Adjusted Life Years)	203	Republic of Cabo Verde	1	Male	22	All ages	971	Nonalcoholic fatty liver disease including cirrhosis	1	Number	1991	23.1681	39.8481	14.0891
2	DALYs (Disability-Adjusted Life Years)	203	Republic of Cabo Verde	2	Female	22	All ages	971	Nonalcoholic fatty liver disease including cirrhosis	1	Number	1991	36.7589	60.7875	21.4543
2	DALYs (Disability-Adjusted Life Years)	203	Republic of Cabo Verde	3	Both	22	All ages	971	Nonalcoholic fatty liver disease including cirrhosis	1	Number	1991	59.927	96.6191	36.7637
2	DALYs (Disability-Adjusted Life Years)	210	Republic of Liberia	1	Male	22	All ages	971	Nonalcoholic fatty liver disease including cirrhosis	1	Number	1991	240.904	368.558	140.723
2	DALYs (Disability-Adjusted Life Years)	210	Republic of Liberia	2	Female	22	All ages	971	Nonalcoholic fatty liver disease including cirrhosis	1	Number	1991	298.129	457.964	185.536
2	DALYs (Disability-Adjusted Life Years)	210	Republic of Liberia	3	Both	22	All ages	971	Nonalcoholic fatty liver disease including cirrhosis	1	Number	1991	539.034	801.15	339.667
2	DALYs (Disability-Adjusted Life Years)	204	Republic of Chad	1	Male	22	All ages	521	Cirrhosis and other chronic liver diseases	1	Number	1991	36469	53796.5	27116.5
2	DALYs (Disability-Adjusted Life Years)	204	Republic of Chad	2	Female	22	All ages	521	Cirrhosis and other chronic liver diseases	1	Number	1991	18255.6	25784.4	11877
2	DALYs (Disability-Adjusted Life Years)	204	Republic of Chad	3	Both	22	All ages	521	Cirrhosis and other chronic liver diseases	1	Number	1991	54724.7	76184.8	42160.5
2	DALYs (Disability-Adjusted Life Years)	204	Republic of Chad	1	Male	22	All ages	522	Chronic hepatitis B including cirrhosis	1	Number	1991	13429.4	21403.5	9143.13
2	DALYs (Disability-Adjusted Life Years)	204	Republic of Chad	2	Female	22	All ages	522	Chronic hepatitis B including cirrhosis	1	Number	1991	6656.63	9665.82	4090.18
2	DALYs (Disability-Adjusted Life Years)	204	Republic of Chad	3	Both	22	All ages	522	Chronic hepatitis B including cirrhosis	1	Number	1991	20086	29074.3	14225.4
2	DALYs (Disability-Adjusted Life Years)	204	Republic of Chad	1	Male	22	All ages	523	Chronic hepatitis C including cirrhosis	1	Number	1991	7767.87	12813	4948.25
2	DALYs (Disability-Adjusted Life Years)	204	Republic of Chad	2	Female	22	All ages	523	Chronic hepatitis C including cirrhosis	1	Number	1991	4017.48	6265.71	2227.56
2	DALYs (Disability-Adjusted Life Years)	204	Republic of Chad	3	Both	22	All ages	523	Chronic hepatitis C including cirrhosis	1	Number	1991	11785.3	18630.6	7792.87
2	DALYs (Disability-Adjusted Life Years)	204	Republic of Chad	1	Male	22	All ages	524	Cirrhosis due to alcohol	1	Number	1991	5904.09	9801.04	3303.88
2	DALYs (Disability-Adjusted Life Years)	204	Republic of Chad	2	Female	22	All ages	524	Cirrhosis due to alcohol	1	Number	1991	1497.33	2469.36	800.745
2	DALYs (Disability-Adjusted Life Years)	204	Republic of Chad	3	Both	22	All ages	524	Cirrhosis due to alcohol	1	Number	1991	7401.42	12071.1	4261
2	DALYs (Disability-Adjusted Life Years)	204	Republic of Chad	1	Male	22	All ages	525	Cirrhosis due to other causes	1	Number	1991	8966.08	13588.6	5856.07
2	DALYs (Disability-Adjusted Life Years)	204	Republic of Chad	2	Female	22	All ages	525	Cirrhosis due to other causes	1	Number	1991	5604.93	8048.74	3764.04
2	DALYs (Disability-Adjusted Life Years)	204	Republic of Chad	3	Both	22	All ages	525	Cirrhosis due to other causes	1	Number	1991	14571	20137.8	10390.8
2	DALYs (Disability-Adjusted Life Years)	199	Western Sub-Saharan Africa	1	Male	22	All ages	971	Nonalcoholic fatty liver disease including cirrhosis	1	Number	1991	16405.2	24825.6	10110.8
2	DALYs (Disability-Adjusted Life Years)	199	Western Sub-Saharan Africa	2	Female	22	All ages	971	Nonalcoholic fatty liver disease including cirrhosis	1	Number	1991	19305.3	28901.9	11653.3
2	DALYs (Disability-Adjusted Life Years)	199	Western Sub-Saharan Africa	3	Both	22	All ages	971	Nonalcoholic fatty liver disease including cirrhosis	1	Number	1991	35710.4	53338.4	22799.3
2	DALYs (Disability-Adjusted Life Years)	217	Republic of Sierra Leone	1	Male	22	All ages	521	Cirrhosis and other chronic liver diseases	1	Number	1999	19937.1	27633.6	15395.7
2	DALYs (Disability-Adjusted Life Years)	217	Republic of Sierra Leone	2	Female	22	All ages	521	Cirrhosis and other chronic liver diseases	1	Number	1999	11653.3	16094.3	8448.42
2	DALYs (Disability-Adjusted Life Years)	217	Republic of Sierra Leone	3	Both	22	All ages	521	Cirrhosis and other chronic liver diseases	1	Number	1999	31590.5	42296.2	25217.5
2	DALYs (Disability-Adjusted Life Years)	217	Republic of Sierra Leone	1	Male	22	All ages	522	Chronic hepatitis B including cirrhosis	1	Number	1999	7524.66	11093.2	5427.84
2	DALYs (Disability-Adjusted Life Years)	217	Republic of Sierra Leone	2	Female	22	All ages	522	Chronic hepatitis B including cirrhosis	1	Number	1999	4153.81	5941.64	2755.59
2	DALYs (Disability-Adjusted Life Years)	217	Republic of Sierra Leone	3	Both	22	All ages	522	Chronic hepatitis B including cirrhosis	1	Number	1999	11678.5	16188.4	8572.81
2	DALYs (Disability-Adjusted Life Years)	217	Republic of Sierra Leone	1	Male	22	All ages	523	Chronic hepatitis C including cirrhosis	1	Number	1999	4264.78	6672.33	2739.24
2	DALYs (Disability-Adjusted Life Years)	217	Republic of Sierra Leone	2	Female	22	All ages	523	Chronic hepatitis C including cirrhosis	1	Number	1999	2407	3743.38	1508.08
2	DALYs (Disability-Adjusted Life Years)	217	Republic of Sierra Leone	3	Both	22	All ages	523	Chronic hepatitis C including cirrhosis	1	Number	1999	6671.77	10124.2	4425.09
2	DALYs (Disability-Adjusted Life Years)	217	Republic of Sierra Leone	1	Male	22	All ages	524	Cirrhosis due to alcohol	1	Number	1999	3489.85	5362.53	2175.78
2	DALYs (Disability-Adjusted Life Years)	217	Republic of Sierra Leone	2	Female	22	All ages	524	Cirrhosis due to alcohol	1	Number	1999	945.206	1533.12	569.478
2	DALYs (Disability-Adjusted Life Years)	217	Republic of Sierra Leone	3	Both	22	All ages	524	Cirrhosis due to alcohol	1	Number	1999	4435.06	6869.27	2775.62
2	DALYs (Disability-Adjusted Life Years)	217	Republic of Sierra Leone	1	Male	22	All ages	525	Cirrhosis due to other causes	1	Number	1999	4366.36	6275.14	2947.27
2	DALYs (Disability-Adjusted Life Years)	217	Republic of Sierra Leone	2	Female	22	All ages	525	Cirrhosis due to other causes	1	Number	1999	3764.26	5420.78	2597.22
2	DALYs (Disability-Adjusted Life Years)	217	Republic of Sierra Leone	3	Both	22	All ages	525	Cirrhosis due to other causes	1	Number	1999	8130.63	10635.8	6069.07
2	DALYs (Disability-Adjusted Life Years)	200	Republic of Benin	1	Male	22	All ages	521	Cirrhosis and other chronic liver diseases	1	Number	1991	26865.1	37495.2	20253.3
2	DALYs (Disability-Adjusted Life Years)	200	Republic of Benin	2	Female	22	All ages	521	Cirrhosis and other chronic liver diseases	1	Number	1991	14306.2	19485.2	9946.38
2	DALYs (Disability-Adjusted Life Years)	200	Republic of Benin	3	Both	22	All ages	521	Cirrhosis and other chronic liver diseases	1	Number	1991	41171.3	53588.6	31803.8
2	DALYs (Disability-Adjusted Life Years)	200	Republic of Benin	1	Male	22	All ages	522	Chronic hepatitis B including cirrhosis	1	Number	1991	9944.41	14075.2	7076.27
2	DALYs (Disability-Adjusted Life Years)	200	Republic of Benin	2	Female	22	All ages	522	Chronic hepatitis B including cirrhosis	1	Number	1991	4837.02	6836.43	3139.86
2	DALYs (Disability-Adjusted Life Years)	200	Republic of Benin	3	Both	22	All ages	522	Chronic hepatitis B including cirrhosis	1	Number	1991	14781.4	19989	10409.7
2	DALYs (Disability-Adjusted Life Years)	211	Republic of Mali	1	Male	22	All ages	521	Cirrhosis and other chronic liver diseases	1	Number	1991	44437.2	66421.2	26170.7
2	DALYs (Disability-Adjusted Life Years)	211	Republic of Mali	2	Female	22	All ages	521	Cirrhosis and other chronic liver diseases	1	Number	1991	25071.1	36806.6	11198.2
2	DALYs (Disability-Adjusted Life Years)	211	Republic of Mali	3	Both	22	All ages	521	Cirrhosis and other chronic liver diseases	1	Number	1991	69508.2	90825.1	47376.1
2	DALYs (Disability-Adjusted Life Years)	211	Republic of Mali	1	Male	22	All ages	522	Chronic hepatitis B including cirrhosis	1	Number	1991	16009.2	24680	9332.5
2	DALYs (Disability-Adjusted Life Years)	211	Republic of Mali	2	Female	22	All ages	522	Chronic hepatitis B including cirrhosis	1	Number	1991	9168.77	13623.2	4074.03
2	DALYs (Disability-Adjusted Life Years)	211	Republic of Mali	3	Both	22	All ages	522	Chronic hepatitis B including cirrhosis	1	Number	1991	25177.9	35122	17162.7
2	DALYs (Disability-Adjusted Life Years)	211	Republic of Mali	1	Male	22	All ages	523	Chronic hepatitis C including cirrhosis	1	Number	1991	9949.22	16056.7	5580.37
2	DALYs (Disability-Adjusted Life Years)	211	Republic of Mali	2	Female	22	All ages	523	Chronic hepatitis C including cirrhosis	1	Number	1991	5819.96	9160.72	2474.51
2	DALYs (Disability-Adjusted Life Years)	211	Republic of Mali	3	Both	22	All ages	523	Chronic hepatitis C including cirrhosis	1	Number	1991	15769.2	22608.9	10219.3
2	DALYs (Disability-Adjusted Life Years)	211	Republic of Mali	1	Male	22	All ages	524	Cirrhosis due to alcohol	1	Number	1991	6837.47	11086.3	3680.97
2	DALYs (Disability-Adjusted Life Years)	211	Republic of Mali	2	Female	22	All ages	524	Cirrhosis due to alcohol	1	Number	1991	1854.2	3181.48	777.538
2	DALYs (Disability-Adjusted Life Years)	211	Republic of Mali	3	Both	22	All ages	524	Cirrhosis due to alcohol	1	Number	1991	8691.67	13383.7	5266.66
2	DALYs (Disability-Adjusted Life Years)	211	Republic of Mali	1	Male	22	All ages	525	Cirrhosis due to other causes	1	Number	1991	11072.6	17860.6	5110.54
2	DALYs (Disability-Adjusted Life Years)	211	Republic of Mali	2	Female	22	All ages	525	Cirrhosis due to other causes	1	Number	1991	7479.53	13129.8	2970.54
2	DALYs (Disability-Adjusted Life Years)	211	Republic of Mali	3	Both	22	All ages	525	Cirrhosis due to other causes	1	Number	1991	18552.2	28066.4	10203.4
2	DALYs (Disability-Adjusted Life Years)	207	Republic of Ghana	1	Male	22	All ages	522	Chronic hepatitis B including cirrhosis	1	Number	1991	24899.4	33381.2	18432.2
2	DALYs (Disability-Adjusted Life Years)	207	Republic of Ghana	2	Female	22	All ages	522	Chronic hepatitis B including cirrhosis	1	Number	1991	18887.3	26397.5	13018.8
2	DALYs (Disability-Adjusted Life Years)	207	Republic of Ghana	3	Both	22	All ages	522	Chronic hepatitis B including cirrhosis	1	Number	1991	43786.7	57995.8	32135.7
2	DALYs (Disability-Adjusted Life Years)	207	Republic of Ghana	1	Male	22	All ages	523	Chronic hepatitis C including cirrhosis	1	Number	1991	14504.7	21338.1	9436.93
2	DALYs (Disability-Adjusted Life Years)	207	Republic of Ghana	2	Female	22	All ages	523	Chronic hepatitis C including cirrhosis	1	Number	1991	10958.9	16080	6998.15
2	DALYs (Disability-Adjusted Life Years)	207	Republic of Ghana	3	Both	22	All ages	523	Chronic hepatitis C including cirrhosis	1	Number	1991	25463.5	36447.3	16813.4
2	DALYs (Disability-Adjusted Life Years)	207	Republic of Ghana	1	Male	22	All ages	524	Cirrhosis due to alcohol	1	Number	1991	11103.3	16275.6	6799.16
2	DALYs (Disability-Adjusted Life Years)	207	Republic of Ghana	2	Female	22	All ages	524	Cirrhosis due to alcohol	1	Number	1991	3881.3	6203.64	2217.46
2	DALYs (Disability-Adjusted Life Years)	207	Republic of Ghana	3	Both	22	All ages	524	Cirrhosis due to alcohol	1	Number	1991	14984.6	21909.9	9215.35
2	DALYs (Disability-Adjusted Life Years)	207	Republic of Ghana	1	Male	22	All ages	525	Cirrhosis due to other causes	1	Number	1991	10304.9	13870.7	7300.17
2	DALYs (Disability-Adjusted Life Years)	207	Republic of Ghana	2	Female	22	All ages	525	Cirrhosis due to other causes	1	Number	1991	15728.8	21832.4	11042.3
2	DALYs (Disability-Adjusted Life Years)	207	Republic of Ghana	3	Both	22	All ages	525	Cirrhosis due to other causes	1	Number	1991	26033.7	34707.3	18976.2
2	DALYs (Disability-Adjusted Life Years)	202	Republic of Cameroon	1	Male	22	All ages	521	Cirrhosis and other chronic liver diseases	1	Number	1991	50336.5	66111.6	32284.8
2	DALYs (Disability-Adjusted Life Years)	202	Republic of Cameroon	2	Female	22	All ages	521	Cirrhosis and other chronic liver diseases	1	Number	1991	24904.5	32662.5	15403.8
2	DALYs (Disability-Adjusted Life Years)	202	Republic of Cameroon	3	Both	22	All ages	521	Cirrhosis and other chronic liver diseases	1	Number	1991	75241	94041.3	53892
2	DALYs (Disability-Adjusted Life Years)	202	Republic of Cameroon	1	Male	22	All ages	522	Chronic hepatitis B including cirrhosis	1	Number	1991	19197.9	26215.1	12067
2	DALYs (Disability-Adjusted Life Years)	202	Republic of Cameroon	2	Female	22	All ages	522	Chronic hepatitis B including cirrhosis	1	Number	1991	8771.75	12134.5	5097.05
2	DALYs (Disability-Adjusted Life Years)	202	Republic of Cameroon	3	Both	22	All ages	522	Chronic hepatitis B including cirrhosis	1	Number	1991	27969.6	36535.4	19022.8
2	DALYs (Disability-Adjusted Life Years)	202	Republic of Cameroon	1	Male	22	All ages	523	Chronic hepatitis C including cirrhosis	1	Number	1991	11657.3	17346.7	6882.09
2	DALYs (Disability-Adjusted Life Years)	202	Republic of Cameroon	2	Female	22	All ages	523	Chronic hepatitis C including cirrhosis	1	Number	1991	5384.36	7799.29	3013.44
2	DALYs (Disability-Adjusted Life Years)	202	Republic of Cameroon	3	Both	22	All ages	523	Chronic hepatitis C including cirrhosis	1	Number	1991	17041.6	24398.1	10911.5
2	DALYs (Disability-Adjusted Life Years)	202	Republic of Cameroon	1	Male	22	All ages	524	Cirrhosis due to alcohol	1	Number	1991	8998.32	13837.7	5196.88
2	DALYs (Disability-Adjusted Life Years)	202	Republic of Cameroon	2	Female	22	All ages	524	Cirrhosis due to alcohol	1	Number	1991	1975.38	3072.55	994.582
2	DALYs (Disability-Adjusted Life Years)	202	Republic of Cameroon	3	Both	22	All ages	524	Cirrhosis due to alcohol	1	Number	1991	10973.7	16771.4	6740.85
2	DALYs (Disability-Adjusted Life Years)	202	Republic of Cameroon	1	Male	22	All ages	525	Cirrhosis due to other causes	1	Number	1991	9281.45	13884.4	5131.04
2	DALYs (Disability-Adjusted Life Years)	202	Republic of Cameroon	2	Female	22	All ages	525	Cirrhosis due to other causes	1	Number	1991	7500.9	11039.7	4432.77
2	DALYs (Disability-Adjusted Life Years)	202	Republic of Cameroon	3	Both	22	All ages	525	Cirrhosis due to other causes	1	Number	1991	16782.3	22995	10986
2	DALYs (Disability-Adjusted Life Years)	209	Republic of Guinea-Bissau	1	Male	22	All ages	971	Nonalcoholic fatty liver disease including cirrhosis	1	Number	1999	114.808	187.766	67.7921
2	DALYs (Disability-Adjusted Life Years)	209	Republic of Guinea-Bissau	2	Female	22	All ages	971	Nonalcoholic fatty liver disease including cirrhosis	1	Number	1999	137.722	211.539	80.4978
2	DALYs (Disability-Adjusted Life Years)	209	Republic of Guinea-Bissau	3	Both	22	All ages	971	Nonalcoholic fatty liver disease including cirrhosis	1	Number	1999	252.53	388.974	152.81
2	DALYs (Disability-Adjusted Life Years)	209	Republic of Guinea-Bissau	1	Male	22	All ages	522	Chronic hepatitis B including cirrhosis	1	Number	1991	3090.45	4395.76	1970.27
2	DALYs (Disability-Adjusted Life Years)	209	Republic of Guinea-Bissau	2	Female	22	All ages	522	Chronic hepatitis B including cirrhosis	1	Number	1991	1494.58	2128.87	927.896
2	DALYs (Disability-Adjusted Life Years)	209	Republic of Guinea-Bissau	3	Both	22	All ages	522	Chronic hepatitis B including cirrhosis	1	Number	1991	4585.02	6222.34	3024.15
2	DALYs (Disability-Adjusted Life Years)	209	Republic of Guinea-Bissau	1	Male	22	All ages	523	Chronic hepatitis C including cirrhosis	1	Number	1991	1789.04	2705.12	1121.14
2	DALYs (Disability-Adjusted Life Years)	209	Republic of Guinea-Bissau	2	Female	22	All ages	523	Chronic hepatitis C including cirrhosis	1	Number	1991	884.907	1350.91	514.05
2	DALYs (Disability-Adjusted Life Years)	209	Republic of Guinea-Bissau	3	Both	22	All ages	523	Chronic hepatitis C including cirrhosis	1	Number	1991	2673.95	3989.97	1677.93
2	DALYs (Disability-Adjusted Life Years)	209	Republic of Guinea-Bissau	1	Male	22	All ages	524	Cirrhosis due to alcohol	1	Number	1991	1332.92	2065.92	757.445
2	DALYs (Disability-Adjusted Life Years)	209	Republic of Guinea-Bissau	2	Female	22	All ages	524	Cirrhosis due to alcohol	1	Number	1991	303.381	495.812	167.104
2	DALYs (Disability-Adjusted Life Years)	209	Republic of Guinea-Bissau	3	Both	22	All ages	524	Cirrhosis due to alcohol	1	Number	1991	1636.3	2477.89	950.702
2	DALYs (Disability-Adjusted Life Years)	209	Republic of Guinea-Bissau	1	Male	22	All ages	525	Cirrhosis due to other causes	1	Number	1991	1581.66	2324.53	949.783
2	DALYs (Disability-Adjusted Life Years)	209	Republic of Guinea-Bissau	2	Female	22	All ages	525	Cirrhosis due to other causes	1	Number	1991	1320.84	1898.15	775.328
2	DALYs (Disability-Adjusted Life Years)	209	Republic of Guinea-Bissau	3	Both	22	All ages	525	Cirrhosis due to other causes	1	Number	1991	2902.5	3978.26	1901.67
2	DALYs (Disability-Adjusted Life Years)	206	Republic of the Gambia	1	Male	22	All ages	971	Nonalcoholic fatty liver disease including cirrhosis	1	Number	1991	65.9947	108.312	37.2809
2	DALYs (Disability-Adjusted Life Years)	206	Republic of the Gambia	2	Female	22	All ages	971	Nonalcoholic fatty liver disease including cirrhosis	1	Number	1991	51.7145	84.7132	27.0768
2	DALYs (Disability-Adjusted Life Years)	206	Republic of the Gambia	3	Both	22	All ages	971	Nonalcoholic fatty liver disease including cirrhosis	1	Number	1991	117.709	180.206	73.4179
2	DALYs (Disability-Adjusted Life Years)	210	Republic of Liberia	1	Male	22	All ages	521	Cirrhosis and other chronic liver diseases	1	Number	1999	14514.7	20289.8	10149.7
2	DALYs (Disability-Adjusted Life Years)	210	Republic of Liberia	2	Female	22	All ages	521	Cirrhosis and other chronic liver diseases	1	Number	1999	8645.19	13410.6	5919.7
2	DALYs (Disability-Adjusted Life Years)	210	Republic of Liberia	3	Both	22	All ages	521	Cirrhosis and other chronic liver diseases	1	Number	1999	23159.9	33016.1	16786.9
2	DALYs (Disability-Adjusted Life Years)	210	Republic of Liberia	1	Male	22	All ages	522	Chronic hepatitis B including cirrhosis	1	Number	1999	5562.52	7486.86	3877.03
2	DALYs (Disability-Adjusted Life Years)	210	Republic of Liberia	2	Female	22	All ages	522	Chronic hepatitis B including cirrhosis	1	Number	1999	2957.19	4339.59	2032.28
2	DALYs (Disability-Adjusted Life Years)	210	Republic of Liberia	3	Both	22	All ages	522	Chronic hepatitis B including cirrhosis	1	Number	1999	8519.71	11575.2	6120.55
2	DALYs (Disability-Adjusted Life Years)	210	Republic of Liberia	1	Male	22	All ages	523	Chronic hepatitis C including cirrhosis	1	Number	1999	3205.01	4806.95	2035.19
2	DALYs (Disability-Adjusted Life Years)	210	Republic of Liberia	2	Female	22	All ages	523	Chronic hepatitis C including cirrhosis	1	Number	1999	1742.94	2743.52	1101.4
2	DALYs (Disability-Adjusted Life Years)	210	Republic of Liberia	3	Both	22	All ages	523	Chronic hepatitis C including cirrhosis	1	Number	1999	4947.94	7527.54	3242.36
2	DALYs (Disability-Adjusted Life Years)	206	Republic of the Gambia	1	Male	22	All ages	523	Chronic hepatitis C including cirrhosis	1	Number	1991	1001.55	1573.24	585.008
2	DALYs (Disability-Adjusted Life Years)	206	Republic of the Gambia	2	Female	22	All ages	523	Chronic hepatitis C including cirrhosis	1	Number	1991	342.222	554.316	190.598
2	DALYs (Disability-Adjusted Life Years)	206	Republic of the Gambia	3	Both	22	All ages	523	Chronic hepatitis C including cirrhosis	1	Number	1991	1343.77	2013.57	851.967
2	DALYs (Disability-Adjusted Life Years)	206	Republic of the Gambia	1	Male	22	All ages	524	Cirrhosis due to alcohol	1	Number	1991	706.573	1142.76	388.782
2	DALYs (Disability-Adjusted Life Years)	206	Republic of the Gambia	2	Female	22	All ages	524	Cirrhosis due to alcohol	1	Number	1991	114.581	188.306	59.8923
2	DALYs (Disability-Adjusted Life Years)	206	Republic of the Gambia	3	Both	22	All ages	524	Cirrhosis due to alcohol	1	Number	1991	821.154	1291.43	478.613
2	DALYs (Disability-Adjusted Life Years)	206	Republic of the Gambia	1	Male	22	All ages	525	Cirrhosis due to other causes	1	Number	1991	822.432	1346.84	475.062
2	DALYs (Disability-Adjusted Life Years)	206	Republic of the Gambia	2	Female	22	All ages	525	Cirrhosis due to other causes	1	Number	1991	543.92	864.097	282.297
2	DALYs (Disability-Adjusted Life Years)	206	Republic of the Gambia	3	Both	22	All ages	525	Cirrhosis due to other causes	1	Number	1991	1366.35	1951.19	919.665
2	DALYs (Disability-Adjusted Life Years)	207	Republic of Ghana	1	Male	22	All ages	521	Cirrhosis and other chronic liver diseases	1	Number	1991	61718.4	79897.5	47959.2
2	DALYs (Disability-Adjusted Life Years)	207	Republic of Ghana	2	Female	22	All ages	521	Cirrhosis and other chronic liver diseases	1	Number	1991	51021.9	68706.7	37869.2
2	DALYs (Disability-Adjusted Life Years)	207	Republic of Ghana	3	Both	22	All ages	521	Cirrhosis and other chronic liver diseases	1	Number	1991	112740	146444	87855
2	DALYs (Disability-Adjusted Life Years)	211	Republic of Mali	1	Male	22	All ages	971	Nonalcoholic fatty liver disease including cirrhosis	1	Number	1991	568.705	955.355	299.275
2	DALYs (Disability-Adjusted Life Years)	211	Republic of Mali	2	Female	22	All ages	971	Nonalcoholic fatty liver disease including cirrhosis	1	Number	1991	748.6	1271.29	302.302
2	DALYs (Disability-Adjusted Life Years)	211	Republic of Mali	3	Both	22	All ages	971	Nonalcoholic fatty liver disease including cirrhosis	1	Number	1991	1317.3	2046.62	738.865
2	DALYs (Disability-Adjusted Life Years)	212	Islamic Republic of Mauritania	1	Male	22	All ages	521	Cirrhosis and other chronic liver diseases	1	Number	1991	9551.82	14573.3	6869.95
2	DALYs (Disability-Adjusted Life Years)	212	Islamic Republic of Mauritania	2	Female	22	All ages	521	Cirrhosis and other chronic liver diseases	1	Number	1991	6367.53	8708.89	4352.73
2	DALYs (Disability-Adjusted Life Years)	212	Islamic Republic of Mauritania	3	Both	22	All ages	521	Cirrhosis and other chronic liver diseases	1	Number	1991	15919.3	21722.4	11958.3
2	DALYs (Disability-Adjusted Life Years)	210	Republic of Liberia	1	Male	22	All ages	524	Cirrhosis due to alcohol	1	Number	1999	2593.05	3826.66	1603.29
2	DALYs (Disability-Adjusted Life Years)	210	Republic of Liberia	2	Female	22	All ages	524	Cirrhosis due to alcohol	1	Number	1999	683.409	1151.89	395.811
2	DALYs (Disability-Adjusted Life Years)	210	Republic of Liberia	3	Both	22	All ages	524	Cirrhosis due to alcohol	1	Number	1999	3276.46	4905.18	2072.25
2	DALYs (Disability-Adjusted Life Years)	210	Republic of Liberia	1	Male	22	All ages	525	Cirrhosis due to other causes	1	Number	1999	2904.58	5765.84	1760.04
2	DALYs (Disability-Adjusted Life Years)	210	Republic of Liberia	2	Female	22	All ages	525	Cirrhosis due to other causes	1	Number	1999	2945.78	5411.17	1753.57
2	DALYs (Disability-Adjusted Life Years)	210	Republic of Liberia	3	Both	22	All ages	525	Cirrhosis due to other causes	1	Number	1999	5850.36	10788.1	3673.55
2	DALYs (Disability-Adjusted Life Years)	202	Republic of Cameroon	1	Male	22	All ages	971	Nonalcoholic fatty liver disease including cirrhosis	1	Number	2000	1746.86	2788.96	990.244
2	DALYs (Disability-Adjusted Life Years)	202	Republic of Cameroon	2	Female	22	All ages	971	Nonalcoholic fatty liver disease including cirrhosis	1	Number	2000	1660.44	2643.79	870.4
2	DALYs (Disability-Adjusted Life Years)	202	Republic of Cameroon	3	Both	22	All ages	971	Nonalcoholic fatty liver disease including cirrhosis	1	Number	2000	3407.29	5089.58	2080.08
2	DALYs (Disability-Adjusted Life Years)	203	Republic of Cabo Verde	1	Male	22	All ages	521	Cirrhosis and other chronic liver diseases	1	Number	2000	1856.51	2415.79	1400.13
2	DALYs (Disability-Adjusted Life Years)	203	Republic of Cabo Verde	2	Female	22	All ages	521	Cirrhosis and other chronic liver diseases	1	Number	2000	1021.42	1382.34	742.068
2	DALYs (Disability-Adjusted Life Years)	203	Republic of Cabo Verde	3	Both	22	All ages	521	Cirrhosis and other chronic liver diseases	1	Number	2000	2877.93	3809.05	2205.91
2	DALYs (Disability-Adjusted Life Years)	203	Republic of Cabo Verde	1	Male	22	All ages	522	Chronic hepatitis B including cirrhosis	1	Number	2000	791.86	1092.11	565.298
2	DALYs (Disability-Adjusted Life Years)	203	Republic of Cabo Verde	2	Female	22	All ages	522	Chronic hepatitis B including cirrhosis	1	Number	2000	398.118	551.196	269.484
2	DALYs (Disability-Adjusted Life Years)	203	Republic of Cabo Verde	3	Both	22	All ages	522	Chronic hepatitis B including cirrhosis	1	Number	2000	1189.98	1606.74	877.231
2	DALYs (Disability-Adjusted Life Years)	213	Republic of the Niger	1	Male	22	All ages	971	Nonalcoholic fatty liver disease including cirrhosis	1	Number	1991	531.381	964.918	292.518
2	DALYs (Disability-Adjusted Life Years)	213	Republic of the Niger	2	Female	22	All ages	971	Nonalcoholic fatty liver disease including cirrhosis	1	Number	1991	615.268	1048.75	333.927
2	DALYs (Disability-Adjusted Life Years)	213	Republic of the Niger	3	Both	22	All ages	971	Nonalcoholic fatty liver disease including cirrhosis	1	Number	1991	1146.65	1884.68	672.79
2	DALYs (Disability-Adjusted Life Years)	214	Federal Republic of Nigeria	1	Male	22	All ages	971	Nonalcoholic fatty liver disease including cirrhosis	1	Number	2000	10386.3	16904.7	6198.47
2	DALYs (Disability-Adjusted Life Years)	214	Federal Republic of Nigeria	2	Female	22	All ages	971	Nonalcoholic fatty liver disease including cirrhosis	1	Number	2000	11448.4	19308.1	6148.56
2	DALYs (Disability-Adjusted Life Years)	214	Federal Republic of Nigeria	3	Both	22	All ages	971	Nonalcoholic fatty liver disease including cirrhosis	1	Number	2000	21834.7	34399.9	13115.3
2	DALYs (Disability-Adjusted Life Years)	209	Republic of Guinea-Bissau	1	Male	22	All ages	521	Cirrhosis and other chronic liver diseases	1	Number	1992	7880.09	10921.5	5272.84
2	DALYs (Disability-Adjusted Life Years)	209	Republic of Guinea-Bissau	2	Female	22	All ages	521	Cirrhosis and other chronic liver diseases	1	Number	1992	4170.79	5742.81	2671.79
2	DALYs (Disability-Adjusted Life Years)	209	Republic of Guinea-Bissau	3	Both	22	All ages	521	Cirrhosis and other chronic liver diseases	1	Number	1992	12050.9	16072.8	8238.49
2	DALYs (Disability-Adjusted Life Years)	204	Republic of Chad	1	Male	22	All ages	971	Nonalcoholic fatty liver disease including cirrhosis	1	Number	2000	587.209	931.279	355.636
2	DALYs (Disability-Adjusted Life Years)	204	Republic of Chad	2	Female	22	All ages	971	Nonalcoholic fatty liver disease including cirrhosis	1	Number	2000	614.311	986.981	346.818
2	DALYs (Disability-Adjusted Life Years)	204	Republic of Chad	3	Both	22	All ages	971	Nonalcoholic fatty liver disease including cirrhosis	1	Number	2000	1201.52	1832.69	749.893
2	DALYs (Disability-Adjusted Life Years)	207	Republic of Ghana	1	Male	22	All ages	971	Nonalcoholic fatty liver disease including cirrhosis	1	Number	1991	906.139	1389.62	571.536
2	DALYs (Disability-Adjusted Life Years)	207	Republic of Ghana	2	Female	22	All ages	971	Nonalcoholic fatty liver disease including cirrhosis	1	Number	1991	1565.6	2469.25	938.046
2	DALYs (Disability-Adjusted Life Years)	207	Republic of Ghana	3	Both	22	All ages	971	Nonalcoholic fatty liver disease including cirrhosis	1	Number	1991	2471.74	3758.08	1561.32
2	DALYs (Disability-Adjusted Life Years)	215	Democratic Republic of Sao Tome and Principe	1	Male	22	All ages	521	Cirrhosis and other chronic liver diseases	1	Number	2000	1299.89	1580.82	1076.82
2	DALYs (Disability-Adjusted Life Years)	215	Democratic Republic of Sao Tome and Principe	2	Female	22	All ages	521	Cirrhosis and other chronic liver diseases	1	Number	2000	667.876	840.9	521.763
2	DALYs (Disability-Adjusted Life Years)	215	Democratic Republic of Sao Tome and Principe	3	Both	22	All ages	521	Cirrhosis and other chronic liver diseases	1	Number	2000	1967.76	2328.2	1643.6
2	DALYs (Disability-Adjusted Life Years)	200	Republic of Benin	1	Male	22	All ages	523	Chronic hepatitis C including cirrhosis	1	Number	2000	6751.85	10617.4	4386.01
2	DALYs (Disability-Adjusted Life Years)	200	Republic of Benin	2	Female	22	All ages	523	Chronic hepatitis C including cirrhosis	1	Number	2000	3605.17	5694.55	2162.18
2	DALYs (Disability-Adjusted Life Years)	200	Republic of Benin	3	Both	22	All ages	523	Chronic hepatitis C including cirrhosis	1	Number	2000	10357	15583.7	6921.27
2	DALYs (Disability-Adjusted Life Years)	200	Republic of Benin	1	Male	22	All ages	524	Cirrhosis due to alcohol	1	Number	2000	4766.16	7332.9	2902.55
2	DALYs (Disability-Adjusted Life Years)	200	Republic of Benin	2	Female	22	All ages	524	Cirrhosis due to alcohol	1	Number	2000	1220.53	1991.16	678.059
2	DALYs (Disability-Adjusted Life Years)	200	Republic of Benin	3	Both	22	All ages	524	Cirrhosis due to alcohol	1	Number	2000	5986.69	9105.34	3656.13
2	DALYs (Disability-Adjusted Life Years)	200	Republic of Benin	1	Male	22	All ages	525	Cirrhosis due to other causes	1	Number	2000	6469.09	10093.8	4433.4
2	DALYs (Disability-Adjusted Life Years)	200	Republic of Benin	2	Female	22	All ages	525	Cirrhosis due to other causes	1	Number	2000	5962.65	8846.15	3941.16
2	DALYs (Disability-Adjusted Life Years)	200	Republic of Benin	3	Both	22	All ages	525	Cirrhosis due to other causes	1	Number	2000	12431.7	17349.6	8820.74
2	DALYs (Disability-Adjusted Life Years)	214	Federal Republic of Nigeria	1	Male	22	All ages	521	Cirrhosis and other chronic liver diseases	1	Number	1991	596919	856622	448519
2	DALYs (Disability-Adjusted Life Years)	214	Federal Republic of Nigeria	2	Female	22	All ages	521	Cirrhosis and other chronic liver diseases	1	Number	1991	294366	406820	206988
2	DALYs (Disability-Adjusted Life Years)	214	Federal Republic of Nigeria	3	Both	22	All ages	521	Cirrhosis and other chronic liver diseases	1	Number	1991	891285	1.22335e+06	692504
2	DALYs (Disability-Adjusted Life Years)	214	Federal Republic of Nigeria	1	Male	22	All ages	522	Chronic hepatitis B including cirrhosis	1	Number	1991	219127	321778	151885
2	DALYs (Disability-Adjusted Life Years)	214	Federal Republic of Nigeria	2	Female	22	All ages	522	Chronic hepatitis B including cirrhosis	1	Number	1991	98897.7	148086	59848.2
2	DALYs (Disability-Adjusted Life Years)	214	Federal Republic of Nigeria	3	Both	22	All ages	522	Chronic hepatitis B including cirrhosis	1	Number	1991	318025	452543	233328
2	DALYs (Disability-Adjusted Life Years)	214	Federal Republic of Nigeria	1	Male	22	All ages	523	Chronic hepatitis C including cirrhosis	1	Number	1991	136731	211303	92644.4
2	DALYs (Disability-Adjusted Life Years)	214	Federal Republic of Nigeria	2	Female	22	All ages	523	Chronic hepatitis C including cirrhosis	1	Number	1991	52743.8	81761.9	31823.9
2	DALYs (Disability-Adjusted Life Years)	214	Federal Republic of Nigeria	3	Both	22	All ages	523	Chronic hepatitis C including cirrhosis	1	Number	1991	189475	277818	135984
2	DALYs (Disability-Adjusted Life Years)	214	Federal Republic of Nigeria	1	Male	22	All ages	524	Cirrhosis due to alcohol	1	Number	1991	103100	157962	66086
2	DALYs (Disability-Adjusted Life Years)	214	Federal Republic of Nigeria	2	Female	22	All ages	524	Cirrhosis due to alcohol	1	Number	1991	20706.6	30530.8	12327
2	DALYs (Disability-Adjusted Life Years)	214	Federal Republic of Nigeria	3	Both	22	All ages	524	Cirrhosis due to alcohol	1	Number	1991	123806	183193	84067.2
2	DALYs (Disability-Adjusted Life Years)	214	Federal Republic of Nigeria	1	Male	22	All ages	525	Cirrhosis due to other causes	1	Number	1991	129413	162056	99844.9
2	DALYs (Disability-Adjusted Life Years)	214	Federal Republic of Nigeria	2	Female	22	All ages	525	Cirrhosis due to other causes	1	Number	1991	112134	148585	85580.4
2	DALYs (Disability-Adjusted Life Years)	214	Federal Republic of Nigeria	3	Both	22	All ages	525	Cirrhosis due to other causes	1	Number	1991	241547	305499	193683
2	DALYs (Disability-Adjusted Life Years)	205	Republic of Côte d'Ivoire	1	Male	22	All ages	521	Cirrhosis and other chronic liver diseases	1	Number	2000	89837.1	110521	71378.8
2	DALYs (Disability-Adjusted Life Years)	205	Republic of Côte d'Ivoire	2	Female	22	All ages	521	Cirrhosis and other chronic liver diseases	1	Number	2000	30070.9	44751.7	18857.9
2	DALYs (Disability-Adjusted Life Years)	205	Republic of Côte d'Ivoire	3	Both	22	All ages	521	Cirrhosis and other chronic liver diseases	1	Number	2000	119908	149395	91299.6
2	DALYs (Disability-Adjusted Life Years)	205	Republic of Côte d'Ivoire	1	Male	22	All ages	522	Chronic hepatitis B including cirrhosis	1	Number	2000	36266.1	47108.4	26020.9
2	DALYs (Disability-Adjusted Life Years)	205	Republic of Côte d'Ivoire	2	Female	22	All ages	522	Chronic hepatitis B including cirrhosis	1	Number	2000	10643.6	16269.9	6322.06
2	DALYs (Disability-Adjusted Life Years)	205	Republic of Côte d'Ivoire	3	Both	22	All ages	522	Chronic hepatitis B including cirrhosis	1	Number	2000	46909.6	60990.7	33862
2	DALYs (Disability-Adjusted Life Years)	205	Republic of Côte d'Ivoire	1	Male	22	All ages	523	Chronic hepatitis C including cirrhosis	1	Number	2000	21099	29252.5	14625.4
2	DALYs (Disability-Adjusted Life Years)	205	Republic of Côte d'Ivoire	2	Female	22	All ages	523	Chronic hepatitis C including cirrhosis	1	Number	2000	6227.69	9976.7	3500.36
2	DALYs (Disability-Adjusted Life Years)	205	Republic of Côte d'Ivoire	3	Both	22	All ages	523	Chronic hepatitis C including cirrhosis	1	Number	2000	27326.7	38500.2	18650.8
2	DALYs (Disability-Adjusted Life Years)	205	Republic of Côte d'Ivoire	1	Male	22	All ages	524	Cirrhosis due to alcohol	1	Number	2000	16605.4	23263.7	11101
2	DALYs (Disability-Adjusted Life Years)	205	Republic of Côte d'Ivoire	2	Female	22	All ages	524	Cirrhosis due to alcohol	1	Number	2000	2343.71	3911.22	1285.3
2	DALYs (Disability-Adjusted Life Years)	205	Republic of Côte d'Ivoire	3	Both	22	All ages	524	Cirrhosis due to alcohol	1	Number	2000	18949.1	26882.8	12640.3
2	DALYs (Disability-Adjusted Life Years)	205	Republic of Côte d'Ivoire	1	Male	22	All ages	525	Cirrhosis due to other causes	1	Number	2000	14224.9	19759	9920.15
2	DALYs (Disability-Adjusted Life Years)	205	Republic of Côte d'Ivoire	2	Female	22	All ages	525	Cirrhosis due to other causes	1	Number	2000	9740.24	15630.5	5938.29
2	DALYs (Disability-Adjusted Life Years)	205	Republic of Côte d'Ivoire	3	Both	22	All ages	525	Cirrhosis due to other causes	1	Number	2000	23965.1	32850.7	16754.7
2	DALYs (Disability-Adjusted Life Years)	215	Democratic Republic of Sao Tome and Principe	1	Male	22	All ages	971	Nonalcoholic fatty liver disease including cirrhosis	1	Number	1991	21.0381	31.0457	12.5401
2	DALYs (Disability-Adjusted Life Years)	215	Democratic Republic of Sao Tome and Principe	2	Female	22	All ages	971	Nonalcoholic fatty liver disease including cirrhosis	1	Number	1991	24.8999	40.3417	13.1663
2	DALYs (Disability-Adjusted Life Years)	215	Democratic Republic of Sao Tome and Principe	3	Both	22	All ages	971	Nonalcoholic fatty liver disease including cirrhosis	1	Number	1991	45.938	69.5736	26.313
2	DALYs (Disability-Adjusted Life Years)	199	Western Sub-Saharan Africa	1	Male	22	All ages	521	Cirrhosis and other chronic liver diseases	1	Number	1992	1.1443e+06	1.47581e+06	925776
2	DALYs (Disability-Adjusted Life Years)	199	Western Sub-Saharan Africa	2	Female	22	All ages	521	Cirrhosis and other chronic liver diseases	1	Number	1992	597437	739350	470212
2	DALYs (Disability-Adjusted Life Years)	199	Western Sub-Saharan Africa	3	Both	22	All ages	521	Cirrhosis and other chronic liver diseases	1	Number	1992	1.74173e+06	2.15773e+06	1.42856e+06
2	DALYs (Disability-Adjusted Life Years)	199	Western Sub-Saharan Africa	1	Male	22	All ages	522	Chronic hepatitis B including cirrhosis	1	Number	1992	425989	574722	328787
2	DALYs (Disability-Adjusted Life Years)	199	Western Sub-Saharan Africa	2	Female	22	All ages	522	Chronic hepatitis B including cirrhosis	1	Number	1992	204623	268326	147234
2	DALYs (Disability-Adjusted Life Years)	199	Western Sub-Saharan Africa	3	Both	22	All ages	522	Chronic hepatitis B including cirrhosis	1	Number	1992	630612	820067	489717
2	DALYs (Disability-Adjusted Life Years)	199	Western Sub-Saharan Africa	1	Male	22	All ages	523	Chronic hepatitis C including cirrhosis	1	Number	1992	257947	369571	185884
2	DALYs (Disability-Adjusted Life Years)	199	Western Sub-Saharan Africa	2	Female	22	All ages	523	Chronic hepatitis C including cirrhosis	1	Number	1992	115624	159118	79439.4
2	DALYs (Disability-Adjusted Life Years)	199	Western Sub-Saharan Africa	3	Both	22	All ages	523	Chronic hepatitis C including cirrhosis	1	Number	1992	373571	512000	275754
2	DALYs (Disability-Adjusted Life Years)	199	Western Sub-Saharan Africa	1	Male	22	All ages	524	Cirrhosis due to alcohol	1	Number	1992	194641	279889	133043
2	DALYs (Disability-Adjusted Life Years)	199	Western Sub-Saharan Africa	2	Female	22	All ages	524	Cirrhosis due to alcohol	1	Number	1992	42980.4	63559.7	27706.5
2	DALYs (Disability-Adjusted Life Years)	199	Western Sub-Saharan Africa	3	Both	22	All ages	524	Cirrhosis due to alcohol	1	Number	1992	237621	333120	165302
2	DALYs (Disability-Adjusted Life Years)	199	Western Sub-Saharan Africa	1	Male	22	All ages	525	Cirrhosis due to other causes	1	Number	1992	248725	311104	200046
2	DALYs (Disability-Adjusted Life Years)	199	Western Sub-Saharan Africa	2	Female	22	All ages	525	Cirrhosis due to other causes	1	Number	1992	214528	269379	170997
2	DALYs (Disability-Adjusted Life Years)	199	Western Sub-Saharan Africa	3	Both	22	All ages	525	Cirrhosis due to other causes	1	Number	1992	463253	564466	376052
2	DALYs (Disability-Adjusted Life Years)	208	Republic of Guinea	1	Male	22	All ages	521	Cirrhosis and other chronic liver diseases	1	Number	1991	34496.9	50603	24518.3
2	DALYs (Disability-Adjusted Life Years)	208	Republic of Guinea	2	Female	22	All ages	521	Cirrhosis and other chronic liver diseases	1	Number	1991	23596.1	31316.7	16882
2	DALYs (Disability-Adjusted Life Years)	208	Republic of Guinea	3	Both	22	All ages	521	Cirrhosis and other chronic liver diseases	1	Number	1991	58093.1	75519.7	45152.1
2	DALYs (Disability-Adjusted Life Years)	208	Republic of Guinea	1	Male	22	All ages	522	Chronic hepatitis B including cirrhosis	1	Number	1991	12926.1	20788.8	8448.01
2	DALYs (Disability-Adjusted Life Years)	208	Republic of Guinea	2	Female	22	All ages	522	Chronic hepatitis B including cirrhosis	1	Number	1991	8420.63	11630.5	5883.67
2	DALYs (Disability-Adjusted Life Years)	208	Republic of Guinea	3	Both	22	All ages	522	Chronic hepatitis B including cirrhosis	1	Number	1991	21346.7	29754.9	15427.4
2	DALYs (Disability-Adjusted Life Years)	208	Republic of Guinea	1	Male	22	All ages	523	Chronic hepatitis C including cirrhosis	1	Number	1991	7358.16	12372.3	4366.28
2	DALYs (Disability-Adjusted Life Years)	208	Republic of Guinea	2	Female	22	All ages	523	Chronic hepatitis C including cirrhosis	1	Number	1991	4954.35	7209.87	3159.7
2	DALYs (Disability-Adjusted Life Years)	208	Republic of Guinea	3	Both	22	All ages	523	Chronic hepatitis C including cirrhosis	1	Number	1991	12312.5	18818.3	8162.41
2	DALYs (Disability-Adjusted Life Years)	208	Republic of Guinea	1	Male	22	All ages	524	Cirrhosis due to alcohol	1	Number	1991	5470.24	9371.9	2970.26
2	DALYs (Disability-Adjusted Life Years)	208	Republic of Guinea	2	Female	22	All ages	524	Cirrhosis due to alcohol	1	Number	1991	1757.7	2770.34	1033.53
2	DALYs (Disability-Adjusted Life Years)	208	Republic of Guinea	3	Both	22	All ages	524	Cirrhosis due to alcohol	1	Number	1991	7227.94	11787.8	4203.97
2	DALYs (Disability-Adjusted Life Years)	208	Republic of Guinea	1	Male	22	All ages	525	Cirrhosis due to other causes	1	Number	1991	8254.34	12356.3	5435
2	DALYs (Disability-Adjusted Life Years)	208	Republic of Guinea	2	Female	22	All ages	525	Cirrhosis due to other causes	1	Number	1991	7717.82	11080.8	5233.11
2	DALYs (Disability-Adjusted Life Years)	208	Republic of Guinea	3	Both	22	All ages	525	Cirrhosis due to other causes	1	Number	1991	15972.2	21958.4	11808.4
2	DALYs (Disability-Adjusted Life Years)	216	Republic of Senegal	1	Male	22	All ages	971	Nonalcoholic fatty liver disease including cirrhosis	1	Number	2000	575.914	918.779	347.693
2	DALYs (Disability-Adjusted Life Years)	216	Republic of Senegal	2	Female	22	All ages	971	Nonalcoholic fatty liver disease including cirrhosis	1	Number	2000	707.86	1080.97	427.996
2	DALYs (Disability-Adjusted Life Years)	216	Republic of Senegal	3	Both	22	All ages	971	Nonalcoholic fatty liver disease including cirrhosis	1	Number	2000	1283.77	1900.27	823.557
2	DALYs (Disability-Adjusted Life Years)	209	Republic of Guinea-Bissau	1	Male	22	All ages	971	Nonalcoholic fatty liver disease including cirrhosis	1	Number	2000	113.416	186.709	65.7041
2	DALYs (Disability-Adjusted Life Years)	209	Republic of Guinea-Bissau	2	Female	22	All ages	971	Nonalcoholic fatty liver disease including cirrhosis	1	Number	2000	138.961	214.291	80.115
2	DALYs (Disability-Adjusted Life Years)	209	Republic of Guinea-Bissau	3	Both	22	All ages	971	Nonalcoholic fatty liver disease including cirrhosis	1	Number	2000	252.377	384.719	151.859
2	DALYs (Disability-Adjusted Life Years)	210	Republic of Liberia	1	Male	22	All ages	521	Cirrhosis and other chronic liver diseases	1	Number	2000	14421	20252.9	9958.5
2	DALYs (Disability-Adjusted Life Years)	210	Republic of Liberia	2	Female	22	All ages	521	Cirrhosis and other chronic liver diseases	1	Number	2000	8700.34	13479.2	5960.27
2	DALYs (Disability-Adjusted Life Years)	210	Republic of Liberia	3	Both	22	All ages	521	Cirrhosis and other chronic liver diseases	1	Number	2000	23121.4	33311.2	16843
2	DALYs (Disability-Adjusted Life Years)	210	Republic of Liberia	1	Male	22	All ages	522	Chronic hepatitis B including cirrhosis	1	Number	2000	5548.9	7568.3	3811.88
2	DALYs (Disability-Adjusted Life Years)	210	Republic of Liberia	2	Female	22	All ages	522	Chronic hepatitis B including cirrhosis	1	Number	2000	2977.07	4402.1	2034.48
2	DALYs (Disability-Adjusted Life Years)	210	Republic of Liberia	3	Both	22	All ages	522	Chronic hepatitis B including cirrhosis	1	Number	2000	8525.97	11712.1	6169.51
2	DALYs (Disability-Adjusted Life Years)	210	Republic of Liberia	1	Male	22	All ages	523	Chronic hepatitis C including cirrhosis	1	Number	2000	3190.64	4771.33	2059.92
2	DALYs (Disability-Adjusted Life Years)	210	Republic of Liberia	2	Female	22	All ages	523	Chronic hepatitis C including cirrhosis	1	Number	2000	1751.93	2761.4	1106.29
2	DALYs (Disability-Adjusted Life Years)	210	Republic of Liberia	3	Both	22	All ages	523	Chronic hepatitis C including cirrhosis	1	Number	2000	4942.57	7539.46	3223.01
2	DALYs (Disability-Adjusted Life Years)	210	Republic of Liberia	1	Male	22	All ages	524	Cirrhosis due to alcohol	1	Number	2000	2559.35	3843.03	1541.53
2	DALYs (Disability-Adjusted Life Years)	210	Republic of Liberia	2	Female	22	All ages	524	Cirrhosis due to alcohol	1	Number	2000	681.127	1141.79	398.99
2	DALYs (Disability-Adjusted Life Years)	210	Republic of Liberia	3	Both	22	All ages	524	Cirrhosis due to alcohol	1	Number	2000	3240.48	4970.17	2006.93
2	DALYs (Disability-Adjusted Life Years)	210	Republic of Liberia	1	Male	22	All ages	525	Cirrhosis due to other causes	1	Number	2000	2875.59	5717.04	1739.93
2	DALYs (Disability-Adjusted Life Years)	210	Republic of Liberia	2	Female	22	All ages	525	Cirrhosis due to other causes	1	Number	2000	2974.67	5482.29	1745.24
2	DALYs (Disability-Adjusted Life Years)	210	Republic of Liberia	3	Both	22	All ages	525	Cirrhosis due to other causes	1	Number	2000	5850.26	11082.6	3668.27
2	DALYs (Disability-Adjusted Life Years)	200	Republic of Benin	1	Male	22	All ages	971	Nonalcoholic fatty liver disease including cirrhosis	1	Number	1991	398.229	623.946	241.993
2	DALYs (Disability-Adjusted Life Years)	200	Republic of Benin	2	Female	22	All ages	971	Nonalcoholic fatty liver disease including cirrhosis	1	Number	1991	461.953	727.583	267.829
2	DALYs (Disability-Adjusted Life Years)	200	Republic of Benin	3	Both	22	All ages	971	Nonalcoholic fatty liver disease including cirrhosis	1	Number	1991	860.183	1292.85	517.241
2	DALYs (Disability-Adjusted Life Years)	212	Islamic Republic of Mauritania	1	Male	22	All ages	522	Chronic hepatitis B including cirrhosis	1	Number	2000	3512.69	5616.27	2141.84
2	DALYs (Disability-Adjusted Life Years)	212	Islamic Republic of Mauritania	2	Female	22	All ages	522	Chronic hepatitis B including cirrhosis	1	Number	2000	2434.05	3362.37	1696.09
2	DALYs (Disability-Adjusted Life Years)	212	Islamic Republic of Mauritania	3	Both	22	All ages	522	Chronic hepatitis B including cirrhosis	1	Number	2000	5946.73	8349.5	4197.44
2	DALYs (Disability-Adjusted Life Years)	212	Islamic Republic of Mauritania	1	Male	22	All ages	523	Chronic hepatitis C including cirrhosis	1	Number	2000	1960.12	3330.32	1100.56
2	DALYs (Disability-Adjusted Life Years)	212	Islamic Republic of Mauritania	2	Female	22	All ages	523	Chronic hepatitis C including cirrhosis	1	Number	2000	1407.67	2098.68	914.478
2	DALYs (Disability-Adjusted Life Years)	212	Islamic Republic of Mauritania	3	Both	22	All ages	523	Chronic hepatitis C including cirrhosis	1	Number	2000	3367.79	5198.36	2150.3
2	DALYs (Disability-Adjusted Life Years)	212	Islamic Republic of Mauritania	1	Male	22	All ages	524	Cirrhosis due to alcohol	1	Number	2000	1305.8	2141.42	707.306
2	DALYs (Disability-Adjusted Life Years)	212	Islamic Republic of Mauritania	2	Female	22	All ages	524	Cirrhosis due to alcohol	1	Number	2000	471.707	729.601	280.759
2	DALYs (Disability-Adjusted Life Years)	212	Islamic Republic of Mauritania	3	Both	22	All ages	524	Cirrhosis due to alcohol	1	Number	2000	1777.51	2783.65	1030.22
2	DALYs (Disability-Adjusted Life Years)	212	Islamic Republic of Mauritania	1	Male	22	All ages	525	Cirrhosis due to other causes	1	Number	2000	1472.91	2690.5	881.113
2	DALYs (Disability-Adjusted Life Years)	212	Islamic Republic of Mauritania	2	Female	22	All ages	525	Cirrhosis due to other causes	1	Number	2000	1824.23	2922.05	1159.22
2	DALYs (Disability-Adjusted Life Years)	212	Islamic Republic of Mauritania	3	Both	22	All ages	525	Cirrhosis due to other causes	1	Number	2000	3297.13	5329.51	2245.79
2	DALYs (Disability-Adjusted Life Years)	201	Burkina Faso	1	Male	22	All ages	521	Cirrhosis and other chronic liver diseases	1	Number	1991	38294.5	49580.7	28802.9
2	DALYs (Disability-Adjusted Life Years)	201	Burkina Faso	2	Female	22	All ages	521	Cirrhosis and other chronic liver diseases	1	Number	1991	26931.2	35489.9	20030
2	DALYs (Disability-Adjusted Life Years)	201	Burkina Faso	3	Both	22	All ages	521	Cirrhosis and other chronic liver diseases	1	Number	1991	65225.8	82366.5	51067.9
2	DALYs (Disability-Adjusted Life Years)	216	Republic of Senegal	1	Male	22	All ages	521	Cirrhosis and other chronic liver diseases	1	Number	1991	33848.2	52680.4	25743.8
2	DALYs (Disability-Adjusted Life Years)	216	Republic of Senegal	2	Female	22	All ages	521	Cirrhosis and other chronic liver diseases	1	Number	1991	18561.8	26089.7	13408.8
2	DALYs (Disability-Adjusted Life Years)	216	Republic of Senegal	3	Both	22	All ages	521	Cirrhosis and other chronic liver diseases	1	Number	1991	52409.9	69496.3	42278.1
2	DALYs (Disability-Adjusted Life Years)	216	Republic of Senegal	1	Male	22	All ages	522	Chronic hepatitis B including cirrhosis	1	Number	1991	13144.5	20978.8	9330.52
2	DALYs (Disability-Adjusted Life Years)	216	Republic of Senegal	2	Female	22	All ages	522	Chronic hepatitis B including cirrhosis	1	Number	1991	6492.49	9353.79	4572.17
2	DALYs (Disability-Adjusted Life Years)	216	Republic of Senegal	3	Both	22	All ages	522	Chronic hepatitis B including cirrhosis	1	Number	1991	19637	27506.6	14674.7
2	DALYs (Disability-Adjusted Life Years)	216	Republic of Senegal	1	Male	22	All ages	523	Chronic hepatitis C including cirrhosis	1	Number	1991	7505.96	12423.2	4851.95
2	DALYs (Disability-Adjusted Life Years)	216	Republic of Senegal	2	Female	22	All ages	523	Chronic hepatitis C including cirrhosis	1	Number	1991	3785.9	5777.38	2447.01
2	DALYs (Disability-Adjusted Life Years)	216	Republic of Senegal	3	Both	22	All ages	523	Chronic hepatitis C including cirrhosis	1	Number	1991	11291.9	16608.3	7582.51
2	DALYs (Disability-Adjusted Life Years)	210	Republic of Liberia	1	Male	22	All ages	971	Nonalcoholic fatty liver disease including cirrhosis	1	Number	1992	234.066	355.277	140.932
2	DALYs (Disability-Adjusted Life Years)	210	Republic of Liberia	2	Female	22	All ages	971	Nonalcoholic fatty liver disease including cirrhosis	1	Number	1992	294.397	453.866	182.476
2	DALYs (Disability-Adjusted Life Years)	210	Republic of Liberia	3	Both	22	All ages	971	Nonalcoholic fatty liver disease including cirrhosis	1	Number	1992	528.463	782.595	334.837
2	DALYs (Disability-Adjusted Life Years)	217	Republic of Sierra Leone	1	Male	22	All ages	521	Cirrhosis and other chronic liver diseases	1	Number	2000	19609.6	27342.3	15066.1
2	DALYs (Disability-Adjusted Life Years)	217	Republic of Sierra Leone	2	Female	22	All ages	521	Cirrhosis and other chronic liver diseases	1	Number	2000	11806.2	16362	8746.58
2	DALYs (Disability-Adjusted Life Years)	217	Republic of Sierra Leone	3	Both	22	All ages	521	Cirrhosis and other chronic liver diseases	1	Number	2000	31415.8	42054.9	24912.6
2	DALYs (Disability-Adjusted Life Years)	217	Republic of Sierra Leone	1	Male	22	All ages	522	Chronic hepatitis B including cirrhosis	1	Number	2000	7397.43	10930.2	5265.94
2	DALYs (Disability-Adjusted Life Years)	217	Republic of Sierra Leone	2	Female	22	All ages	522	Chronic hepatitis B including cirrhosis	1	Number	2000	4212.89	5911.88	2833.83
2	DALYs (Disability-Adjusted Life Years)	217	Republic of Sierra Leone	3	Both	22	All ages	522	Chronic hepatitis B including cirrhosis	1	Number	2000	11610.3	16052.8	8552
2	DALYs (Disability-Adjusted Life Years)	217	Republic of Sierra Leone	1	Male	22	All ages	523	Chronic hepatitis C including cirrhosis	1	Number	2000	4192.5	6516.24	2700.45
2	DALYs (Disability-Adjusted Life Years)	217	Republic of Sierra Leone	2	Female	22	All ages	523	Chronic hepatitis C including cirrhosis	1	Number	2000	2444.49	3762.12	1551.2
2	DALYs (Disability-Adjusted Life Years)	217	Republic of Sierra Leone	3	Both	22	All ages	523	Chronic hepatitis C including cirrhosis	1	Number	2000	6636.99	10090.9	4469.42
2	DALYs (Disability-Adjusted Life Years)	217	Republic of Sierra Leone	1	Male	22	All ages	524	Cirrhosis due to alcohol	1	Number	2000	3439.32	5330.8	2119.16
2	DALYs (Disability-Adjusted Life Years)	217	Republic of Sierra Leone	2	Female	22	All ages	524	Cirrhosis due to alcohol	1	Number	2000	961.521	1561.7	589.552
2	DALYs (Disability-Adjusted Life Years)	217	Republic of Sierra Leone	3	Both	22	All ages	524	Cirrhosis due to alcohol	1	Number	2000	4400.84	6914.87	2711.72
2	DALYs (Disability-Adjusted Life Years)	217	Republic of Sierra Leone	1	Male	22	All ages	525	Cirrhosis due to other causes	1	Number	2000	4293.47	6270.14	2919.41
2	DALYs (Disability-Adjusted Life Years)	217	Republic of Sierra Leone	2	Female	22	All ages	525	Cirrhosis due to other causes	1	Number	2000	3797.27	5415.66	2640.36
2	DALYs (Disability-Adjusted Life Years)	217	Republic of Sierra Leone	3	Both	22	All ages	525	Cirrhosis due to other causes	1	Number	2000	8090.75	10662.3	6077.16
2	DALYs (Disability-Adjusted Life Years)	201	Burkina Faso	1	Male	22	All ages	522	Chronic hepatitis B including cirrhosis	1	Number	1991	13707.6	18470.8	9745.89
2	DALYs (Disability-Adjusted Life Years)	201	Burkina Faso	2	Female	22	All ages	522	Chronic hepatitis B including cirrhosis	1	Number	1991	8368.8	11154.8	6179.49
2	DALYs (Disability-Adjusted Life Years)	201	Burkina Faso	3	Both	22	All ages	522	Chronic hepatitis B including cirrhosis	1	Number	1991	22076.4	28339.8	16336.9
2	DALYs (Disability-Adjusted Life Years)	201	Burkina Faso	1	Male	22	All ages	523	Chronic hepatitis C including cirrhosis	1	Number	1991	7909.96	11091.1	5380.41
2	DALYs (Disability-Adjusted Life Years)	201	Burkina Faso	2	Female	22	All ages	523	Chronic hepatitis C including cirrhosis	1	Number	1991	4970.39	7311.42	3282.3
2	DALYs (Disability-Adjusted Life Years)	201	Burkina Faso	3	Both	22	All ages	523	Chronic hepatitis C including cirrhosis	1	Number	1991	12880.4	18313.1	8576.34
2	DALYs (Disability-Adjusted Life Years)	201	Burkina Faso	1	Male	22	All ages	524	Cirrhosis due to alcohol	1	Number	1991	7366.26	10455.3	4571.66
2	DALYs (Disability-Adjusted Life Years)	201	Burkina Faso	2	Female	22	All ages	524	Cirrhosis due to alcohol	1	Number	1991	2109.41	3193.87	1325.2
2	DALYs (Disability-Adjusted Life Years)	201	Burkina Faso	3	Both	22	All ages	524	Cirrhosis due to alcohol	1	Number	1991	9475.67	13513.9	6102.24
2	DALYs (Disability-Adjusted Life Years)	201	Burkina Faso	1	Male	22	All ages	525	Cirrhosis due to other causes	1	Number	1991	8828.07	13651.5	5420.07
2	DALYs (Disability-Adjusted Life Years)	201	Burkina Faso	2	Female	22	All ages	525	Cirrhosis due to other causes	1	Number	1991	10814.3	15871.6	7022.15
2	DALYs (Disability-Adjusted Life Years)	201	Burkina Faso	3	Both	22	All ages	525	Cirrhosis due to other causes	1	Number	1991	19642.4	28334.5	13391.8
2	DALYs (Disability-Adjusted Life Years)	200	Republic of Benin	1	Male	22	All ages	971	Nonalcoholic fatty liver disease including cirrhosis	1	Number	1992	411.069	646.05	250.326
2	DALYs (Disability-Adjusted Life Years)	200	Republic of Benin	2	Female	22	All ages	971	Nonalcoholic fatty liver disease including cirrhosis	1	Number	1992	480.093	756.973	284.979
2	DALYs (Disability-Adjusted Life Years)	200	Republic of Benin	3	Both	22	All ages	971	Nonalcoholic fatty liver disease including cirrhosis	1	Number	1992	891.162	1338.78	542.638
2	DALYs (Disability-Adjusted Life Years)	211	Republic of Mali	1	Male	22	All ages	521	Cirrhosis and other chronic liver diseases	1	Number	1992	44343.7	66091.1	26134.9
2	DALYs (Disability-Adjusted Life Years)	211	Republic of Mali	2	Female	22	All ages	521	Cirrhosis and other chronic liver diseases	1	Number	1992	25188.9	37111.2	11050.9
2	DALYs (Disability-Adjusted Life Years)	211	Republic of Mali	3	Both	22	All ages	521	Cirrhosis and other chronic liver diseases	1	Number	1992	69532.6	91199.8	46821.2
2	DALYs (Disability-Adjusted Life Years)	211	Republic of Mali	1	Male	22	All ages	522	Chronic hepatitis B including cirrhosis	1	Number	1992	15977.7	24381.8	9359.91
2	DALYs (Disability-Adjusted Life Years)	211	Republic of Mali	2	Female	22	All ages	522	Chronic hepatitis B including cirrhosis	1	Number	1992	9205.12	13718.6	4095.46
2	DALYs (Disability-Adjusted Life Years)	211	Republic of Mali	3	Both	22	All ages	522	Chronic hepatitis B including cirrhosis	1	Number	1992	25182.8	34734.8	16967.5
2	DALYs (Disability-Adjusted Life Years)	211	Republic of Mali	1	Male	22	All ages	523	Chronic hepatitis C including cirrhosis	1	Number	1992	9928.78	16375.2	5560.4
2	DALYs (Disability-Adjusted Life Years)	211	Republic of Mali	2	Female	22	All ages	523	Chronic hepatitis C including cirrhosis	1	Number	1992	5842.37	9251.57	2399.93
2	DALYs (Disability-Adjusted Life Years)	211	Republic of Mali	3	Both	22	All ages	523	Chronic hepatitis C including cirrhosis	1	Number	1992	15771.1	22808.4	10277
2	DALYs (Disability-Adjusted Life Years)	211	Republic of Mali	1	Male	22	All ages	524	Cirrhosis due to alcohol	1	Number	1992	6789.78	11014.2	3685.81
2	DALYs (Disability-Adjusted Life Years)	211	Republic of Mali	2	Female	22	All ages	524	Cirrhosis due to alcohol	1	Number	1992	1849.88	3162.62	754.401
2	DALYs (Disability-Adjusted Life Years)	211	Republic of Mali	3	Both	22	All ages	524	Cirrhosis due to alcohol	1	Number	1992	8639.65	13279.5	5221.37
2	DALYs (Disability-Adjusted Life Years)	211	Republic of Mali	1	Male	22	All ages	525	Cirrhosis due to other causes	1	Number	1992	11076.6	17842.7	5161.39
2	DALYs (Disability-Adjusted Life Years)	211	Republic of Mali	2	Female	22	All ages	525	Cirrhosis due to other causes	1	Number	1992	7538.42	13362.7	3031.58
2	DALYs (Disability-Adjusted Life Years)	211	Republic of Mali	3	Both	22	All ages	525	Cirrhosis due to other causes	1	Number	1992	18615	27495.1	10100.9
2	DALYs (Disability-Adjusted Life Years)	212	Islamic Republic of Mauritania	1	Male	22	All ages	971	Nonalcoholic fatty liver disease including cirrhosis	1	Number	1991	209.665	363.06	125.071
2	DALYs (Disability-Adjusted Life Years)	212	Islamic Republic of Mauritania	2	Female	22	All ages	971	Nonalcoholic fatty liver disease including cirrhosis	1	Number	1991	316.883	495.568	188.553
2	DALYs (Disability-Adjusted Life Years)	212	Islamic Republic of Mauritania	3	Both	22	All ages	971	Nonalcoholic fatty liver disease including cirrhosis	1	Number	1991	526.548	810.067	323.735
2	DALYs (Disability-Adjusted Life Years)	201	Burkina Faso	1	Male	22	All ages	521	Cirrhosis and other chronic liver diseases	1	Number	1992	38828.9	50019.3	29389.5
2	DALYs (Disability-Adjusted Life Years)	201	Burkina Faso	2	Female	22	All ages	521	Cirrhosis and other chronic liver diseases	1	Number	1992	27405.8	36248.1	20577.4
2	DALYs (Disability-Adjusted Life Years)	201	Burkina Faso	3	Both	22	All ages	521	Cirrhosis and other chronic liver diseases	1	Number	1992	66234.7	84262.6	51736.8
2	DALYs (Disability-Adjusted Life Years)	201	Burkina Faso	1	Male	22	All ages	522	Chronic hepatitis B including cirrhosis	1	Number	1992	13916.1	18627	9984.23
2	DALYs (Disability-Adjusted Life Years)	201	Burkina Faso	2	Female	22	All ages	522	Chronic hepatitis B including cirrhosis	1	Number	1992	8502.67	11357.1	6279.87
2	DALYs (Disability-Adjusted Life Years)	201	Burkina Faso	3	Both	22	All ages	522	Chronic hepatitis B including cirrhosis	1	Number	1992	22418.7	28976.6	16640.7
2	DALYs (Disability-Adjusted Life Years)	201	Burkina Faso	1	Male	22	All ages	523	Chronic hepatitis C including cirrhosis	1	Number	1992	8040.69	11112	5507.19
2	DALYs (Disability-Adjusted Life Years)	201	Burkina Faso	2	Female	22	All ages	523	Chronic hepatitis C including cirrhosis	1	Number	1992	5056.73	7457.37	3340.33
2	DALYs (Disability-Adjusted Life Years)	201	Burkina Faso	3	Both	22	All ages	523	Chronic hepatitis C including cirrhosis	1	Number	1992	13097.4	18570.9	8754.48
2	DALYs (Disability-Adjusted Life Years)	201	Burkina Faso	1	Male	22	All ages	524	Cirrhosis due to alcohol	1	Number	1992	7461.21	10608.8	4645.27
2	DALYs (Disability-Adjusted Life Years)	201	Burkina Faso	2	Female	22	All ages	524	Cirrhosis due to alcohol	1	Number	1992	2141.21	3255.32	1321
2	DALYs (Disability-Adjusted Life Years)	201	Burkina Faso	3	Both	22	All ages	524	Cirrhosis due to alcohol	1	Number	1992	9602.42	13838.9	6167.01
2	DALYs (Disability-Adjusted Life Years)	201	Burkina Faso	1	Male	22	All ages	525	Cirrhosis due to other causes	1	Number	1992	8917.33	14380.6	5463.23
2	DALYs (Disability-Adjusted Life Years)	201	Burkina Faso	2	Female	22	All ages	525	Cirrhosis due to other causes	1	Number	1992	11020.3	16589.1	7098.7
2	DALYs (Disability-Adjusted Life Years)	201	Burkina Faso	3	Both	22	All ages	525	Cirrhosis due to other causes	1	Number	1992	19937.6	29298	13426.1
2	DALYs (Disability-Adjusted Life Years)	213	Republic of the Niger	1	Male	22	All ages	521	Cirrhosis and other chronic liver diseases	1	Number	1991	50795.8	76885.9	37008.7
2	DALYs (Disability-Adjusted Life Years)	213	Republic of the Niger	2	Female	22	All ages	521	Cirrhosis and other chronic liver diseases	1	Number	1991	27527.4	37591.3	19549.6
2	DALYs (Disability-Adjusted Life Years)	213	Republic of the Niger	3	Both	22	All ages	521	Cirrhosis and other chronic liver diseases	1	Number	1991	78323.2	106977	60113.6
2	DALYs (Disability-Adjusted Life Years)	213	Republic of the Niger	1	Male	22	All ages	522	Chronic hepatitis B including cirrhosis	1	Number	1991	17539	30304.8	11462
2	DALYs (Disability-Adjusted Life Years)	213	Republic of the Niger	2	Female	22	All ages	522	Chronic hepatitis B including cirrhosis	1	Number	1991	8692.07	13118.5	5420.77
2	DALYs (Disability-Adjusted Life Years)	213	Republic of the Niger	3	Both	22	All ages	522	Chronic hepatitis B including cirrhosis	1	Number	1991	26231.1	41242.9	18178.9
2	DALYs (Disability-Adjusted Life Years)	213	Republic of the Niger	1	Male	22	All ages	523	Chronic hepatitis C including cirrhosis	1	Number	1991	10088.2	18596.2	6077.85
2	DALYs (Disability-Adjusted Life Years)	213	Republic of the Niger	2	Female	22	All ages	523	Chronic hepatitis C including cirrhosis	1	Number	1991	5111.78	8662.76	2861.17
2	DALYs (Disability-Adjusted Life Years)	213	Republic of the Niger	3	Both	22	All ages	523	Chronic hepatitis C including cirrhosis	1	Number	1991	15199.9	25998.1	9750.93
2	DALYs (Disability-Adjusted Life Years)	213	Republic of the Niger	1	Male	22	All ages	524	Cirrhosis due to alcohol	1	Number	1991	6892.1	12071.2	3821.24
2	DALYs (Disability-Adjusted Life Years)	213	Republic of the Niger	2	Female	22	All ages	524	Cirrhosis due to alcohol	1	Number	1991	1623.58	2769.33	833.488
2	DALYs (Disability-Adjusted Life Years)	213	Republic of the Niger	3	Both	22	All ages	524	Cirrhosis due to alcohol	1	Number	1991	8515.68	14295.1	5038.97
2	DALYs (Disability-Adjusted Life Years)	213	Republic of the Niger	1	Male	22	All ages	525	Cirrhosis due to other causes	1	Number	1991	15745.2	23181.8	9996.82
2	DALYs (Disability-Adjusted Life Years)	213	Republic of the Niger	2	Female	22	All ages	525	Cirrhosis due to other causes	1	Number	1991	11484.7	17880.1	7040.29
2	DALYs (Disability-Adjusted Life Years)	213	Republic of the Niger	3	Both	22	All ages	525	Cirrhosis due to other causes	1	Number	1991	27229.9	37112.9	19158.7
2	DALYs (Disability-Adjusted Life Years)	211	Republic of Mali	1	Male	22	All ages	521	Cirrhosis and other chronic liver diseases	1	Number	1993	43998	64577.3	26380.2
2	DALYs (Disability-Adjusted Life Years)	211	Republic of Mali	2	Female	22	All ages	521	Cirrhosis and other chronic liver diseases	1	Number	1993	25028.4	36661	10919.8
2	DALYs (Disability-Adjusted Life Years)	211	Republic of Mali	3	Both	22	All ages	521	Cirrhosis and other chronic liver diseases	1	Number	1993	69026.4	90705.2	46246.1
2	DALYs (Disability-Adjusted Life Years)	211	Republic of Mali	1	Male	22	All ages	522	Chronic hepatitis B including cirrhosis	1	Number	1993	15862.2	23817.8	9466.21
2	DALYs (Disability-Adjusted Life Years)	211	Republic of Mali	2	Female	22	All ages	522	Chronic hepatitis B including cirrhosis	1	Number	1993	9137.19	13433.2	4092.86
2	DALYs (Disability-Adjusted Life Years)	211	Republic of Mali	3	Both	22	All ages	522	Chronic hepatitis B including cirrhosis	1	Number	1993	24999.4	34369.5	16660.8
2	DALYs (Disability-Adjusted Life Years)	211	Republic of Mali	1	Male	22	All ages	523	Chronic hepatitis C including cirrhosis	1	Number	1993	9854.04	16150.2	5589.63
2	DALYs (Disability-Adjusted Life Years)	211	Republic of Mali	2	Female	22	All ages	523	Chronic hepatitis C including cirrhosis	1	Number	1993	5799.48	9169.89	2388.35
2	DALYs (Disability-Adjusted Life Years)	211	Republic of Mali	3	Both	22	All ages	523	Chronic hepatitis C including cirrhosis	1	Number	1993	15653.5	22924.6	10281.9
2	DALYs (Disability-Adjusted Life Years)	211	Republic of Mali	1	Male	22	All ages	524	Cirrhosis due to alcohol	1	Number	1993	6724.56	10904.6	3667.04
2	DALYs (Disability-Adjusted Life Years)	211	Republic of Mali	2	Female	22	All ages	524	Cirrhosis due to alcohol	1	Number	1993	1832.11	3122.69	765.959
2	DALYs (Disability-Adjusted Life Years)	211	Republic of Mali	3	Both	22	All ages	524	Cirrhosis due to alcohol	1	Number	1993	8556.67	12969.5	5180.93
2	DALYs (Disability-Adjusted Life Years)	211	Republic of Mali	1	Male	22	All ages	525	Cirrhosis due to other causes	1	Number	1993	10986.2	17903.6	5155.21
2	DALYs (Disability-Adjusted Life Years)	211	Republic of Mali	2	Female	22	All ages	525	Cirrhosis due to other causes	1	Number	1993	7508.54	12876.4	3033.46
2	DALYs (Disability-Adjusted Life Years)	211	Republic of Mali	3	Both	22	All ages	525	Cirrhosis due to other causes	1	Number	1993	18494.7	27361.8	10004.1
2	DALYs (Disability-Adjusted Life Years)	216	Republic of Senegal	1	Male	22	All ages	524	Cirrhosis due to alcohol	1	Number	1991	5190.39	8264.22	3082.47
2	DALYs (Disability-Adjusted Life Years)	216	Republic of Senegal	2	Female	22	All ages	524	Cirrhosis due to alcohol	1	Number	1991	1208.69	1877.83	709.557
2	DALYs (Disability-Adjusted Life Years)	216	Republic of Senegal	3	Both	22	All ages	524	Cirrhosis due to alcohol	1	Number	1991	6399.09	9881.93	3920.39
2	DALYs (Disability-Adjusted Life Years)	216	Republic of Senegal	1	Male	22	All ages	525	Cirrhosis due to other causes	1	Number	1991	7437.95	11769.6	4717.69
2	DALYs (Disability-Adjusted Life Years)	216	Republic of Senegal	2	Female	22	All ages	525	Cirrhosis due to other causes	1	Number	1991	6431.91	9390.33	4211.82
2	DALYs (Disability-Adjusted Life Years)	216	Republic of Senegal	3	Both	22	All ages	525	Cirrhosis due to other causes	1	Number	1991	13869.9	18598.3	10100.4
2	DALYs (Disability-Adjusted Life Years)	212	Islamic Republic of Mauritania	1	Male	22	All ages	971	Nonalcoholic fatty liver disease including cirrhosis	1	Number	1992	215.75	368.92	127.241
2	DALYs (Disability-Adjusted Life Years)	212	Islamic Republic of Mauritania	2	Female	22	All ages	971	Nonalcoholic fatty liver disease including cirrhosis	1	Number	1992	323.739	500.777	195.794
2	DALYs (Disability-Adjusted Life Years)	212	Islamic Republic of Mauritania	3	Both	22	All ages	971	Nonalcoholic fatty liver disease including cirrhosis	1	Number	1992	539.49	823.163	331.177
2	DALYs (Disability-Adjusted Life Years)	201	Burkina Faso	1	Male	22	All ages	971	Nonalcoholic fatty liver disease including cirrhosis	1	Number	1992	493.597	769.788	295.449
2	DALYs (Disability-Adjusted Life Years)	201	Burkina Faso	2	Female	22	All ages	971	Nonalcoholic fatty liver disease including cirrhosis	1	Number	1992	684.868	1060.89	420.403
2	DALYs (Disability-Adjusted Life Years)	201	Burkina Faso	3	Both	22	All ages	971	Nonalcoholic fatty liver disease including cirrhosis	1	Number	1992	1178.46	1778.38	733.946
2	DALYs (Disability-Adjusted Life Years)	203	Republic of Cabo Verde	1	Male	22	All ages	523	Chronic hepatitis C including cirrhosis	1	Number	1991	319.96	527.464	204.356
2	DALYs (Disability-Adjusted Life Years)	203	Republic of Cabo Verde	2	Female	22	All ages	523	Chronic hepatitis C including cirrhosis	1	Number	1991	209.32	322.028	128.123
2	DALYs (Disability-Adjusted Life Years)	203	Republic of Cabo Verde	3	Both	22	All ages	523	Chronic hepatitis C including cirrhosis	1	Number	1991	529.28	834.562	351.873
2	DALYs (Disability-Adjusted Life Years)	203	Republic of Cabo Verde	1	Male	22	All ages	524	Cirrhosis due to alcohol	1	Number	1991	231.844	375.495	138.305
2	DALYs (Disability-Adjusted Life Years)	203	Republic of Cabo Verde	2	Female	22	All ages	524	Cirrhosis due to alcohol	1	Number	1991	75.3982	123.162	42.3851
2	DALYs (Disability-Adjusted Life Years)	203	Republic of Cabo Verde	3	Both	22	All ages	524	Cirrhosis due to alcohol	1	Number	1991	307.243	495.881	192.749
2	DALYs (Disability-Adjusted Life Years)	203	Republic of Cabo Verde	1	Male	22	All ages	525	Cirrhosis due to other causes	1	Number	1991	210.377	304.548	143.907
2	DALYs (Disability-Adjusted Life Years)	203	Republic of Cabo Verde	2	Female	22	All ages	525	Cirrhosis due to other causes	1	Number	1991	246.784	349.439	172.408
2	DALYs (Disability-Adjusted Life Years)	203	Republic of Cabo Verde	3	Both	22	All ages	525	Cirrhosis due to other causes	1	Number	1991	457.161	634.859	326.907
2	DALYs (Disability-Adjusted Life Years)	201	Burkina Faso	1	Male	22	All ages	971	Nonalcoholic fatty liver disease including cirrhosis	1	Number	1994	525.881	807.975	322.706
2	DALYs (Disability-Adjusted Life Years)	201	Burkina Faso	2	Female	22	All ages	971	Nonalcoholic fatty liver disease including cirrhosis	1	Number	1994	719.626	1097.93	441.948
2	DALYs (Disability-Adjusted Life Years)	201	Burkina Faso	3	Both	22	All ages	971	Nonalcoholic fatty liver disease including cirrhosis	1	Number	1994	1245.51	1863.8	777.638
2	DALYs (Disability-Adjusted Life Years)	212	Islamic Republic of Mauritania	1	Male	22	All ages	971	Nonalcoholic fatty liver disease including cirrhosis	1	Number	1993	218.634	371.666	129.756
2	DALYs (Disability-Adjusted Life Years)	212	Islamic Republic of Mauritania	2	Female	22	All ages	971	Nonalcoholic fatty liver disease including cirrhosis	1	Number	1993	327.636	497.537	199.406
2	DALYs (Disability-Adjusted Life Years)	212	Islamic Republic of Mauritania	3	Both	22	All ages	971	Nonalcoholic fatty liver disease including cirrhosis	1	Number	1993	546.271	837.499	337.255
2	DALYs (Disability-Adjusted Life Years)	200	Republic of Benin	1	Male	22	All ages	971	Nonalcoholic fatty liver disease including cirrhosis	1	Number	1993	424.655	656.744	257.976
2	DALYs (Disability-Adjusted Life Years)	200	Republic of Benin	2	Female	22	All ages	971	Nonalcoholic fatty liver disease including cirrhosis	1	Number	1993	498.014	791.01	295.078
2	DALYs (Disability-Adjusted Life Years)	200	Republic of Benin	3	Both	22	All ages	971	Nonalcoholic fatty liver disease including cirrhosis	1	Number	1993	922.669	1420.19	567.052
2	DALYs (Disability-Adjusted Life Years)	201	Burkina Faso	1	Male	22	All ages	971	Nonalcoholic fatty liver disease including cirrhosis	1	Number	1993	509.907	778.273	308.424
2	DALYs (Disability-Adjusted Life Years)	201	Burkina Faso	2	Female	22	All ages	971	Nonalcoholic fatty liver disease including cirrhosis	1	Number	1993	701.174	1083.28	433.001
2	DALYs (Disability-Adjusted Life Years)	201	Burkina Faso	3	Both	22	All ages	971	Nonalcoholic fatty liver disease including cirrhosis	1	Number	1993	1211.08	1798.79	758.06
2	DALYs (Disability-Adjusted Life Years)	203	Republic of Cabo Verde	1	Male	22	All ages	971	Nonalcoholic fatty liver disease including cirrhosis	1	Number	1992	24.4808	41.4703	14.8929
2	DALYs (Disability-Adjusted Life Years)	203	Republic of Cabo Verde	2	Female	22	All ages	971	Nonalcoholic fatty liver disease including cirrhosis	1	Number	1992	37.9882	62.7188	21.7562
2	DALYs (Disability-Adjusted Life Years)	203	Republic of Cabo Verde	3	Both	22	All ages	971	Nonalcoholic fatty liver disease including cirrhosis	1	Number	1992	62.469	100.568	38.1643
2	DALYs (Disability-Adjusted Life Years)	218	Togolese Republic	1	Male	22	All ages	521	Cirrhosis and other chronic liver diseases	1	Number	1991	14297.4	20051.1	8843.68
2	DALYs (Disability-Adjusted Life Years)	218	Togolese Republic	2	Female	22	All ages	521	Cirrhosis and other chronic liver diseases	1	Number	1991	8136.07	11187.8	5667.99
2	DALYs (Disability-Adjusted Life Years)	218	Togolese Republic	3	Both	22	All ages	521	Cirrhosis and other chronic liver diseases	1	Number	1991	22433.5	29089.9	16252.7
2	DALYs (Disability-Adjusted Life Years)	218	Togolese Republic	1	Male	22	All ages	522	Chronic hepatitis B including cirrhosis	1	Number	1991	5383.75	7769.89	3309.84
2	DALYs (Disability-Adjusted Life Years)	218	Togolese Republic	2	Female	22	All ages	522	Chronic hepatitis B including cirrhosis	1	Number	1991	2903.77	4192.46	1900.23
2	DALYs (Disability-Adjusted Life Years)	218	Togolese Republic	3	Both	22	All ages	522	Chronic hepatitis B including cirrhosis	1	Number	1991	8287.52	11026.7	5700.52
2	DALYs (Disability-Adjusted Life Years)	218	Togolese Republic	1	Male	22	All ages	523	Chronic hepatitis C including cirrhosis	1	Number	1991	3242.16	5186.31	1915.97
2	DALYs (Disability-Adjusted Life Years)	218	Togolese Republic	2	Female	22	All ages	523	Chronic hepatitis C including cirrhosis	1	Number	1991	1779.85	2572.93	1121.88
2	DALYs (Disability-Adjusted Life Years)	218	Togolese Republic	3	Both	22	All ages	523	Chronic hepatitis C including cirrhosis	1	Number	1991	5022.01	7390.4	3214.65
2	DALYs (Disability-Adjusted Life Years)	218	Togolese Republic	1	Male	22	All ages	524	Cirrhosis due to alcohol	1	Number	1991	2289.58	3617.45	1196.5
2	DALYs (Disability-Adjusted Life Years)	218	Togolese Republic	2	Female	22	All ages	524	Cirrhosis due to alcohol	1	Number	1991	586.066	874.426	345.811
2	DALYs (Disability-Adjusted Life Years)	218	Togolese Republic	3	Both	22	All ages	524	Cirrhosis due to alcohol	1	Number	1991	2875.64	4343.33	1652.92
2	DALYs (Disability-Adjusted Life Years)	218	Togolese Republic	1	Male	22	All ages	525	Cirrhosis due to other causes	1	Number	1991	3187.98	4857.62	1676.63
2	DALYs (Disability-Adjusted Life Years)	218	Togolese Republic	2	Female	22	All ages	525	Cirrhosis due to other causes	1	Number	1991	2626.99	3762.25	1729.36
2	DALYs (Disability-Adjusted Life Years)	218	Togolese Republic	3	Both	22	All ages	525	Cirrhosis due to other causes	1	Number	1991	5814.97	7851.78	3954.26
2	DALYs (Disability-Adjusted Life Years)	201	Burkina Faso	1	Male	22	All ages	521	Cirrhosis and other chronic liver diseases	1	Number	1993	39731.7	50790.1	30483.2
2	DALYs (Disability-Adjusted Life Years)	201	Burkina Faso	2	Female	22	All ages	521	Cirrhosis and other chronic liver diseases	1	Number	1993	27846.9	37183.3	20752.8
2	DALYs (Disability-Adjusted Life Years)	201	Burkina Faso	3	Both	22	All ages	521	Cirrhosis and other chronic liver diseases	1	Number	1993	67578.6	85665.7	53103
2	DALYs (Disability-Adjusted Life Years)	215	Democratic Republic of Sao Tome and Principe	1	Male	22	All ages	522	Chronic hepatitis B including cirrhosis	1	Number	1991	432.304	543.589	306.059
2	DALYs (Disability-Adjusted Life Years)	215	Democratic Republic of Sao Tome and Principe	2	Female	22	All ages	522	Chronic hepatitis B including cirrhosis	1	Number	1991	206.403	291.175	117.499
2	DALYs (Disability-Adjusted Life Years)	215	Democratic Republic of Sao Tome and Principe	3	Both	22	All ages	522	Chronic hepatitis B including cirrhosis	1	Number	1991	638.707	825.391	433.705
2	DALYs (Disability-Adjusted Life Years)	201	Burkina Faso	1	Male	22	All ages	522	Chronic hepatitis B including cirrhosis	1	Number	1993	14259.5	18776	10346
2	DALYs (Disability-Adjusted Life Years)	201	Burkina Faso	2	Female	22	All ages	522	Chronic hepatitis B including cirrhosis	1	Number	1993	8613.03	11356.8	6238.92
2	DALYs (Disability-Adjusted Life Years)	201	Burkina Faso	3	Both	22	All ages	522	Chronic hepatitis B including cirrhosis	1	Number	1993	22872.6	29305.2	16761.8
2	DALYs (Disability-Adjusted Life Years)	201	Burkina Faso	1	Male	22	All ages	523	Chronic hepatitis C including cirrhosis	1	Number	1993	8246.35	11494.7	5593.01
2	DALYs (Disability-Adjusted Life Years)	201	Burkina Faso	2	Female	22	All ages	523	Chronic hepatitis C including cirrhosis	1	Number	1993	5128.52	7541.42	3304.3
2	DALYs (Disability-Adjusted Life Years)	201	Burkina Faso	3	Both	22	All ages	523	Chronic hepatitis C including cirrhosis	1	Number	1993	13374.9	18727.7	9080.77
2	DALYs (Disability-Adjusted Life Years)	201	Burkina Faso	1	Male	22	All ages	524	Cirrhosis due to alcohol	1	Number	1993	7634.46	10772	4810.89
2	DALYs (Disability-Adjusted Life Years)	201	Burkina Faso	2	Female	22	All ages	524	Cirrhosis due to alcohol	1	Number	1993	2169.15	3265.35	1353.71
2	DALYs (Disability-Adjusted Life Years)	201	Burkina Faso	3	Both	22	All ages	524	Cirrhosis due to alcohol	1	Number	1993	9803.61	13896.7	6218.5
2	DALYs (Disability-Adjusted Life Years)	201	Burkina Faso	1	Male	22	All ages	525	Cirrhosis due to other causes	1	Number	1993	9081.49	14891.7	5675.57
2	DALYs (Disability-Adjusted Life Years)	201	Burkina Faso	2	Female	22	All ages	525	Cirrhosis due to other causes	1	Number	1993	11235	17432.7	7209.79
2	DALYs (Disability-Adjusted Life Years)	201	Burkina Faso	3	Both	22	All ages	525	Cirrhosis due to other causes	1	Number	1993	20316.5	30471.4	13926.5
2	DALYs (Disability-Adjusted Life Years)	215	Democratic Republic of Sao Tome and Principe	1	Male	22	All ages	523	Chronic hepatitis C including cirrhosis	1	Number	1991	250.805	345.4	169.58
2	DALYs (Disability-Adjusted Life Years)	215	Democratic Republic of Sao Tome and Principe	2	Female	22	All ages	523	Chronic hepatitis C including cirrhosis	1	Number	1991	123.221	187.293	66.8033
2	DALYs (Disability-Adjusted Life Years)	215	Democratic Republic of Sao Tome and Principe	3	Both	22	All ages	523	Chronic hepatitis C including cirrhosis	1	Number	1991	374.025	524.284	249.025
2	DALYs (Disability-Adjusted Life Years)	215	Democratic Republic of Sao Tome and Principe	1	Male	22	All ages	524	Cirrhosis due to alcohol	1	Number	1991	200.161	283.738	125.977
2	DALYs (Disability-Adjusted Life Years)	215	Democratic Republic of Sao Tome and Principe	2	Female	22	All ages	524	Cirrhosis due to alcohol	1	Number	1991	47.426	75.27	24.6908
2	DALYs (Disability-Adjusted Life Years)	215	Democratic Republic of Sao Tome and Principe	3	Both	22	All ages	524	Cirrhosis due to alcohol	1	Number	1991	247.587	351.83	154.911
2	DALYs (Disability-Adjusted Life Years)	215	Democratic Republic of Sao Tome and Principe	1	Male	22	All ages	525	Cirrhosis due to other causes	1	Number	1991	359.689	524.726	248.366
2	DALYs (Disability-Adjusted Life Years)	215	Democratic Republic of Sao Tome and Principe	2	Female	22	All ages	525	Cirrhosis due to other causes	1	Number	1991	180.584	260.724	109.696
2	DALYs (Disability-Adjusted Life Years)	215	Democratic Republic of Sao Tome and Principe	3	Both	22	All ages	525	Cirrhosis due to other causes	1	Number	1991	540.273	763.563	363.948
2	DALYs (Disability-Adjusted Life Years)	203	Republic of Cabo Verde	1	Male	22	All ages	523	Chronic hepatitis C including cirrhosis	1	Number	1992	335.477	548.941	213.868
2	DALYs (Disability-Adjusted Life Years)	203	Republic of Cabo Verde	2	Female	22	All ages	523	Chronic hepatitis C including cirrhosis	1	Number	1992	214.481	331.575	132.544
2	DALYs (Disability-Adjusted Life Years)	203	Republic of Cabo Verde	3	Both	22	All ages	523	Chronic hepatitis C including cirrhosis	1	Number	1992	549.958	873.085	365.348
2	DALYs (Disability-Adjusted Life Years)	203	Republic of Cabo Verde	1	Male	22	All ages	524	Cirrhosis due to alcohol	1	Number	1992	241.488	389.358	144.378
2	DALYs (Disability-Adjusted Life Years)	203	Republic of Cabo Verde	2	Female	22	All ages	524	Cirrhosis due to alcohol	1	Number	1992	76.9164	125.819	42.6204
2	DALYs (Disability-Adjusted Life Years)	203	Republic of Cabo Verde	3	Both	22	All ages	524	Cirrhosis due to alcohol	1	Number	1992	318.405	507.549	196.901
2	DALYs (Disability-Adjusted Life Years)	203	Republic of Cabo Verde	1	Male	22	All ages	525	Cirrhosis due to other causes	1	Number	1992	215.385	304.259	149.961
2	DALYs (Disability-Adjusted Life Years)	203	Republic of Cabo Verde	2	Female	22	All ages	525	Cirrhosis due to other causes	1	Number	1992	250.413	355.6	177.789
2	DALYs (Disability-Adjusted Life Years)	203	Republic of Cabo Verde	3	Both	22	All ages	525	Cirrhosis due to other causes	1	Number	1992	465.798	643.723	336.296
2	DALYs (Disability-Adjusted Life Years)	213	Republic of the Niger	1	Male	22	All ages	521	Cirrhosis and other chronic liver diseases	1	Number	1993	51282.8	79890.6	37035
2	DALYs (Disability-Adjusted Life Years)	213	Republic of the Niger	2	Female	22	All ages	521	Cirrhosis and other chronic liver diseases	1	Number	1993	28749.7	39292.8	20848.5
2	DALYs (Disability-Adjusted Life Years)	213	Republic of the Niger	3	Both	22	All ages	521	Cirrhosis and other chronic liver diseases	1	Number	1993	80032.5	111317	60801.5
2	DALYs (Disability-Adjusted Life Years)	213	Republic of the Niger	1	Male	22	All ages	522	Chronic hepatitis B including cirrhosis	1	Number	1993	17737.1	31341.9	11548.1
2	DALYs (Disability-Adjusted Life Years)	213	Republic of the Niger	2	Female	22	All ages	522	Chronic hepatitis B including cirrhosis	1	Number	1993	9157.62	13859.7	5735.29
2	DALYs (Disability-Adjusted Life Years)	213	Republic of the Niger	3	Both	22	All ages	522	Chronic hepatitis B including cirrhosis	1	Number	1993	26894.7	42804.9	18585.7
2	DALYs (Disability-Adjusted Life Years)	213	Republic of the Niger	1	Male	22	All ages	523	Chronic hepatitis C including cirrhosis	1	Number	1993	10173.7	18690.7	6042.87
2	DALYs (Disability-Adjusted Life Years)	213	Republic of the Niger	2	Female	22	All ages	523	Chronic hepatitis C including cirrhosis	1	Number	1993	5399.68	9061.67	3056.45
2	DALYs (Disability-Adjusted Life Years)	213	Republic of the Niger	3	Both	22	All ages	523	Chronic hepatitis C including cirrhosis	1	Number	1993	15573.4	26015.7	9933.24
2	DALYs (Disability-Adjusted Life Years)	213	Republic of the Niger	1	Male	22	All ages	524	Cirrhosis due to alcohol	1	Number	1993	6884.12	12404.2	3697.13
2	DALYs (Disability-Adjusted Life Years)	213	Republic of the Niger	2	Female	22	All ages	524	Cirrhosis due to alcohol	1	Number	1993	1703	2862.85	891.045
2	DALYs (Disability-Adjusted Life Years)	213	Republic of the Niger	3	Both	22	All ages	524	Cirrhosis due to alcohol	1	Number	1993	8587.12	14897.7	5030.13
2	DALYs (Disability-Adjusted Life Years)	213	Republic of the Niger	1	Male	22	All ages	525	Cirrhosis due to other causes	1	Number	1993	15947	23491.4	10468.1
2	DALYs (Disability-Adjusted Life Years)	213	Republic of the Niger	2	Female	22	All ages	525	Cirrhosis due to other causes	1	Number	1993	11837.3	17966.6	7325.94
2	DALYs (Disability-Adjusted Life Years)	213	Republic of the Niger	3	Both	22	All ages	525	Cirrhosis due to other causes	1	Number	1993	27784.3	37283.3	19572.5
2	DALYs (Disability-Adjusted Life Years)	203	Republic of Cabo Verde	1	Male	22	All ages	971	Nonalcoholic fatty liver disease including cirrhosis	1	Number	1994	27.7565	46.0967	16.8746
2	DALYs (Disability-Adjusted Life Years)	203	Republic of Cabo Verde	2	Female	22	All ages	971	Nonalcoholic fatty liver disease including cirrhosis	1	Number	1994	40.9223	68.7256	23.4409
2	DALYs (Disability-Adjusted Life Years)	203	Republic of Cabo Verde	3	Both	22	All ages	971	Nonalcoholic fatty liver disease including cirrhosis	1	Number	1994	68.6789	112.932	42.2524
2	DALYs (Disability-Adjusted Life Years)	211	Republic of Mali	1	Male	22	All ages	971	Nonalcoholic fatty liver disease including cirrhosis	1	Number	1992	570.923	950.543	301.242
2	DALYs (Disability-Adjusted Life Years)	211	Republic of Mali	2	Female	22	All ages	971	Nonalcoholic fatty liver disease including cirrhosis	1	Number	1992	753.077	1295.07	299.619
2	DALYs (Disability-Adjusted Life Years)	211	Republic of Mali	3	Both	22	All ages	971	Nonalcoholic fatty liver disease including cirrhosis	1	Number	1992	1324	2048.06	737.119
2	DALYs (Disability-Adjusted Life Years)	204	Republic of Chad	1	Male	22	All ages	521	Cirrhosis and other chronic liver diseases	1	Number	1992	37867.7	55644.6	27769.8
2	DALYs (Disability-Adjusted Life Years)	204	Republic of Chad	2	Female	22	All ages	521	Cirrhosis and other chronic liver diseases	1	Number	1992	19059.5	27131.7	12374.2
2	DALYs (Disability-Adjusted Life Years)	204	Republic of Chad	3	Both	22	All ages	521	Cirrhosis and other chronic liver diseases	1	Number	1992	56927.2	79128.4	43746.8
2	DALYs (Disability-Adjusted Life Years)	204	Republic of Chad	1	Male	22	All ages	522	Chronic hepatitis B including cirrhosis	1	Number	1992	14006.5	21882.5	9590.39
2	DALYs (Disability-Adjusted Life Years)	204	Republic of Chad	2	Female	22	All ages	522	Chronic hepatitis B including cirrhosis	1	Number	1992	6950.91	10124	4211.26
2	DALYs (Disability-Adjusted Life Years)	204	Republic of Chad	3	Both	22	All ages	522	Chronic hepatitis B including cirrhosis	1	Number	1992	20957.4	30186.4	14764.3
2	DALYs (Disability-Adjusted Life Years)	204	Republic of Chad	1	Male	22	All ages	523	Chronic hepatitis C including cirrhosis	1	Number	1992	8115.43	13195	5198.47
2	DALYs (Disability-Adjusted Life Years)	204	Republic of Chad	2	Female	22	All ages	523	Chronic hepatitis C including cirrhosis	1	Number	1992	4189.34	6582.87	2357.43
2	DALYs (Disability-Adjusted Life Years)	204	Republic of Chad	3	Both	22	All ages	523	Chronic hepatitis C including cirrhosis	1	Number	1992	12304.8	19273.6	8198.19
2	DALYs (Disability-Adjusted Life Years)	204	Republic of Chad	1	Male	22	All ages	524	Cirrhosis due to alcohol	1	Number	1992	6100.12	10034.9	3471.95
2	DALYs (Disability-Adjusted Life Years)	204	Republic of Chad	2	Female	22	All ages	524	Cirrhosis due to alcohol	1	Number	1992	1546.22	2580.43	828.801
2	DALYs (Disability-Adjusted Life Years)	204	Republic of Chad	3	Both	22	All ages	524	Cirrhosis due to alcohol	1	Number	1992	7646.34	12365.1	4435.61
2	DALYs (Disability-Adjusted Life Years)	204	Republic of Chad	1	Male	22	All ages	525	Cirrhosis due to other causes	1	Number	1992	9226.56	14183.9	5929.1
2	DALYs (Disability-Adjusted Life Years)	204	Republic of Chad	2	Female	22	All ages	525	Cirrhosis due to other causes	1	Number	1992	5874.83	8579.74	3914.51
2	DALYs (Disability-Adjusted Life Years)	204	Republic of Chad	3	Both	22	All ages	525	Cirrhosis due to other causes	1	Number	1992	15101.4	20851.6	10812.3
2	DALYs (Disability-Adjusted Life Years)	215	Democratic Republic of Sao Tome and Principe	1	Male	22	All ages	971	Nonalcoholic fatty liver disease including cirrhosis	1	Number	1994	21.828	31.8947	14.0685
2	DALYs (Disability-Adjusted Life Years)	215	Democratic Republic of Sao Tome and Principe	2	Female	22	All ages	971	Nonalcoholic fatty liver disease including cirrhosis	1	Number	1994	26.8434	41.9781	15.2714
2	DALYs (Disability-Adjusted Life Years)	215	Democratic Republic of Sao Tome and Principe	3	Both	22	All ages	971	Nonalcoholic fatty liver disease including cirrhosis	1	Number	1994	48.6713	71.9967	30.0031
2	DALYs (Disability-Adjusted Life Years)	199	Western Sub-Saharan Africa	1	Male	22	All ages	971	Nonalcoholic fatty liver disease including cirrhosis	1	Number	1992	16994.4	26308.2	10606.7
2	DALYs (Disability-Adjusted Life Years)	199	Western Sub-Saharan Africa	2	Female	22	All ages	971	Nonalcoholic fatty liver disease including cirrhosis	1	Number	1992	19682.5	30730.5	12368.4
2	DALYs (Disability-Adjusted Life Years)	199	Western Sub-Saharan Africa	3	Both	22	All ages	971	Nonalcoholic fatty liver disease including cirrhosis	1	Number	1992	36676.9	54897.3	23417.5
2	DALYs (Disability-Adjusted Life Years)	215	Democratic Republic of Sao Tome and Principe	1	Male	22	All ages	971	Nonalcoholic fatty liver disease including cirrhosis	1	Number	1992	21.4534	31.415	13.6617
2	DALYs (Disability-Adjusted Life Years)	215	Democratic Republic of Sao Tome and Principe	2	Female	22	All ages	971	Nonalcoholic fatty liver disease including cirrhosis	1	Number	1992	25.6395	41.001	14.2653
2	DALYs (Disability-Adjusted Life Years)	215	Democratic Republic of Sao Tome and Principe	3	Both	22	All ages	971	Nonalcoholic fatty liver disease including cirrhosis	1	Number	1992	47.0928	69.8525	28.9489
2	DALYs (Disability-Adjusted Life Years)	212	Islamic Republic of Mauritania	1	Male	22	All ages	521	Cirrhosis and other chronic liver diseases	1	Number	1992	9585.39	14626.3	6842.59
2	DALYs (Disability-Adjusted Life Years)	212	Islamic Republic of Mauritania	2	Female	22	All ages	521	Cirrhosis and other chronic liver diseases	1	Number	1992	6407.22	8771.13	4440.3
2	DALYs (Disability-Adjusted Life Years)	212	Islamic Republic of Mauritania	3	Both	22	All ages	521	Cirrhosis and other chronic liver diseases	1	Number	1992	15992.6	21875.8	11940
2	DALYs (Disability-Adjusted Life Years)	203	Republic of Cabo Verde	1	Male	22	All ages	523	Chronic hepatitis C including cirrhosis	1	Number	1993	355.881	580.171	228.22
2	DALYs (Disability-Adjusted Life Years)	203	Republic of Cabo Verde	2	Female	22	All ages	523	Chronic hepatitis C including cirrhosis	1	Number	1993	220.265	343.524	137.632
2	DALYs (Disability-Adjusted Life Years)	203	Republic of Cabo Verde	3	Both	22	All ages	523	Chronic hepatitis C including cirrhosis	1	Number	1993	576.146	913.043	384.152
2	DALYs (Disability-Adjusted Life Years)	203	Republic of Cabo Verde	1	Male	22	All ages	524	Cirrhosis due to alcohol	1	Number	1993	252.908	405.76	150.839
2	DALYs (Disability-Adjusted Life Years)	203	Republic of Cabo Verde	2	Female	22	All ages	524	Cirrhosis due to alcohol	1	Number	1993	78.6837	128.998	43.8521
2	DALYs (Disability-Adjusted Life Years)	203	Republic of Cabo Verde	3	Both	22	All ages	524	Cirrhosis due to alcohol	1	Number	1993	331.592	525.539	201.729
2	DALYs (Disability-Adjusted Life Years)	203	Republic of Cabo Verde	1	Male	22	All ages	525	Cirrhosis due to other causes	1	Number	1993	221.519	310.694	154.461
2	DALYs (Disability-Adjusted Life Years)	203	Republic of Cabo Verde	2	Female	22	All ages	525	Cirrhosis due to other causes	1	Number	1993	255.453	364.964	178.013
2	DALYs (Disability-Adjusted Life Years)	203	Republic of Cabo Verde	3	Both	22	All ages	525	Cirrhosis due to other causes	1	Number	1993	476.971	664.47	346.63
2	DALYs (Disability-Adjusted Life Years)	215	Democratic Republic of Sao Tome and Principe	1	Male	22	All ages	971	Nonalcoholic fatty liver disease including cirrhosis	1	Number	1993	21.5365	31.5311	13.8108
2	DALYs (Disability-Adjusted Life Years)	215	Democratic Republic of Sao Tome and Principe	2	Female	22	All ages	971	Nonalcoholic fatty liver disease including cirrhosis	1	Number	1993	26.2973	41.2766	14.5369
2	DALYs (Disability-Adjusted Life Years)	215	Democratic Republic of Sao Tome and Principe	3	Both	22	All ages	971	Nonalcoholic fatty liver disease including cirrhosis	1	Number	1993	47.8338	71.5056	29.0708
2	DALYs (Disability-Adjusted Life Years)	213	Republic of the Niger	1	Male	22	All ages	521	Cirrhosis and other chronic liver diseases	1	Number	1992	51206.8	78882.7	36761.8
2	DALYs (Disability-Adjusted Life Years)	213	Republic of the Niger	2	Female	22	All ages	521	Cirrhosis and other chronic liver diseases	1	Number	1992	28216.6	38913	20263
2	DALYs (Disability-Adjusted Life Years)	213	Republic of the Niger	3	Both	22	All ages	521	Cirrhosis and other chronic liver diseases	1	Number	1992	79423.4	110492	60692
2	DALYs (Disability-Adjusted Life Years)	213	Republic of the Niger	1	Male	22	All ages	522	Chronic hepatitis B including cirrhosis	1	Number	1992	17677.7	30930.3	11446.1
2	DALYs (Disability-Adjusted Life Years)	213	Republic of the Niger	2	Female	22	All ages	522	Chronic hepatitis B including cirrhosis	1	Number	1992	8942.09	13551.2	5563.2
2	DALYs (Disability-Adjusted Life Years)	213	Republic of the Niger	3	Both	22	All ages	522	Chronic hepatitis B including cirrhosis	1	Number	1992	26619.8	42033.6	18377
2	DALYs (Disability-Adjusted Life Years)	213	Republic of the Niger	1	Male	22	All ages	523	Chronic hepatitis C including cirrhosis	1	Number	1992	10151.2	18773.4	6017.52
2	DALYs (Disability-Adjusted Life Years)	213	Republic of the Niger	2	Female	22	All ages	523	Chronic hepatitis C including cirrhosis	1	Number	1992	5264.28	8776.29	2954
2	DALYs (Disability-Adjusted Life Years)	213	Republic of the Niger	3	Both	22	All ages	523	Chronic hepatitis C including cirrhosis	1	Number	1992	15415.5	26117.9	9884.44
2	DALYs (Disability-Adjusted Life Years)	213	Republic of the Niger	1	Male	22	All ages	524	Cirrhosis due to alcohol	1	Number	1992	6897.04	12124	3740.54
2	DALYs (Disability-Adjusted Life Years)	213	Republic of the Niger	2	Female	22	All ages	524	Cirrhosis due to alcohol	1	Number	1992	1669.75	2864.82	865.203
2	DALYs (Disability-Adjusted Life Years)	213	Republic of the Niger	3	Both	22	All ages	524	Cirrhosis due to alcohol	1	Number	1992	8566.79	14677.1	5005.65
2	DALYs (Disability-Adjusted Life Years)	213	Republic of the Niger	1	Male	22	All ages	525	Cirrhosis due to other causes	1	Number	1992	15944.1	23904.6	10171.9
2	DALYs (Disability-Adjusted Life Years)	213	Republic of the Niger	2	Female	22	All ages	525	Cirrhosis due to other causes	1	Number	1992	11705.2	18120.9	7197.52
2	DALYs (Disability-Adjusted Life Years)	213	Republic of the Niger	3	Both	22	All ages	525	Cirrhosis due to other causes	1	Number	1992	27649.3	37545	19399.4
2	DALYs (Disability-Adjusted Life Years)	205	Republic of Côte d'Ivoire	1	Male	22	All ages	971	Nonalcoholic fatty liver disease including cirrhosis	1	Number	1991	1116.42	1710.3	711.577
2	DALYs (Disability-Adjusted Life Years)	205	Republic of Côte d'Ivoire	2	Female	22	All ages	971	Nonalcoholic fatty liver disease including cirrhosis	1	Number	1991	784.779	1261.38	436.518
2	DALYs (Disability-Adjusted Life Years)	205	Republic of Côte d'Ivoire	3	Both	22	All ages	971	Nonalcoholic fatty liver disease including cirrhosis	1	Number	1991	1901.2	2849.19	1196.76
2	DALYs (Disability-Adjusted Life Years)	204	Republic of Chad	1	Male	22	All ages	521	Cirrhosis and other chronic liver diseases	1	Number	1994	40505.4	58882.7	29534.1
2	DALYs (Disability-Adjusted Life Years)	204	Republic of Chad	2	Female	22	All ages	521	Cirrhosis and other chronic liver diseases	1	Number	1994	19886.2	28654.2	13087.4
2	DALYs (Disability-Adjusted Life Years)	204	Republic of Chad	3	Both	22	All ages	521	Cirrhosis and other chronic liver diseases	1	Number	1994	60391.6	84057.7	47218
2	DALYs (Disability-Adjusted Life Years)	204	Republic of Chad	1	Male	22	All ages	522	Chronic hepatitis B including cirrhosis	1	Number	1994	15114.1	23140.2	10408.8
2	DALYs (Disability-Adjusted Life Years)	204	Republic of Chad	2	Female	22	All ages	522	Chronic hepatitis B including cirrhosis	1	Number	1994	7242.88	10483	4437
2	DALYs (Disability-Adjusted Life Years)	204	Republic of Chad	3	Both	22	All ages	522	Chronic hepatitis B including cirrhosis	1	Number	1994	22357	32071.9	16026.5
2	DALYs (Disability-Adjusted Life Years)	204	Republic of Chad	1	Male	22	All ages	523	Chronic hepatitis C including cirrhosis	1	Number	1994	8780.64	14409.4	5606.22
2	DALYs (Disability-Adjusted Life Years)	204	Republic of Chad	2	Female	22	All ages	523	Chronic hepatitis C including cirrhosis	1	Number	1994	4361.87	6950.54	2485.77
2	DALYs (Disability-Adjusted Life Years)	204	Republic of Chad	3	Both	22	All ages	523	Chronic hepatitis C including cirrhosis	1	Number	1994	13142.5	20358.9	8625.45
2	DALYs (Disability-Adjusted Life Years)	204	Republic of Chad	1	Male	22	All ages	524	Cirrhosis due to alcohol	1	Number	1994	6580.34	10957.7	3794.34
2	DALYs (Disability-Adjusted Life Years)	204	Republic of Chad	2	Female	22	All ages	524	Cirrhosis due to alcohol	1	Number	1994	1604.03	2709.77	862.396
2	DALYs (Disability-Adjusted Life Years)	204	Republic of Chad	3	Both	22	All ages	524	Cirrhosis due to alcohol	1	Number	1994	8184.37	13107.4	4822.49
2	DALYs (Disability-Adjusted Life Years)	204	Republic of Chad	1	Male	22	All ages	525	Cirrhosis due to other causes	1	Number	1994	9574.37	14560.7	6203.03
2	DALYs (Disability-Adjusted Life Years)	204	Republic of Chad	2	Female	22	All ages	525	Cirrhosis due to other causes	1	Number	1994	6156.58	8991.38	4137.69
2	DALYs (Disability-Adjusted Life Years)	204	Republic of Chad	3	Both	22	All ages	525	Cirrhosis due to other causes	1	Number	1994	15731	21857.3	11224.4
2	DALYs (Disability-Adjusted Life Years)	218	Togolese Republic	1	Male	22	All ages	971	Nonalcoholic fatty liver disease including cirrhosis	1	Number	1991	193.913	321.27	103.962
2	DALYs (Disability-Adjusted Life Years)	218	Togolese Republic	2	Female	22	All ages	971	Nonalcoholic fatty liver disease including cirrhosis	1	Number	1991	239.399	379.389	144.006
2	DALYs (Disability-Adjusted Life Years)	218	Togolese Republic	3	Both	22	All ages	971	Nonalcoholic fatty liver disease including cirrhosis	1	Number	1991	433.312	662.436	270.144
2	DALYs (Disability-Adjusted Life Years)	206	Republic of the Gambia	1	Male	22	All ages	521	Cirrhosis and other chronic liver diseases	1	Number	1991	4227.41	6181.73	2678.24
2	DALYs (Disability-Adjusted Life Years)	206	Republic of the Gambia	2	Female	22	All ages	521	Cirrhosis and other chronic liver diseases	1	Number	1991	1608.96	2482.19	911.213
2	DALYs (Disability-Adjusted Life Years)	206	Republic of the Gambia	3	Both	22	All ages	521	Cirrhosis and other chronic liver diseases	1	Number	1991	5836.37	7750.83	4035.6
2	DALYs (Disability-Adjusted Life Years)	206	Republic of the Gambia	1	Male	22	All ages	522	Chronic hepatitis B including cirrhosis	1	Number	1991	1630.86	2366.82	1003.7
2	DALYs (Disability-Adjusted Life Years)	206	Republic of the Gambia	2	Female	22	All ages	522	Chronic hepatitis B including cirrhosis	1	Number	1991	556.523	858.179	317.528
2	DALYs (Disability-Adjusted Life Years)	206	Republic of the Gambia	3	Both	22	All ages	522	Chronic hepatitis B including cirrhosis	1	Number	1991	2187.39	3057.46	1458.11
2	DALYs (Disability-Adjusted Life Years)	206	Republic of the Gambia	1	Male	22	All ages	523	Chronic hepatitis C including cirrhosis	1	Number	1992	1045.36	1615.85	615.794
2	DALYs (Disability-Adjusted Life Years)	206	Republic of the Gambia	2	Female	22	All ages	523	Chronic hepatitis C including cirrhosis	1	Number	1992	358.885	575.261	192.839
2	DALYs (Disability-Adjusted Life Years)	206	Republic of the Gambia	3	Both	22	All ages	523	Chronic hepatitis C including cirrhosis	1	Number	1992	1404.24	2073.52	898.813
2	DALYs (Disability-Adjusted Life Years)	206	Republic of the Gambia	1	Male	22	All ages	524	Cirrhosis due to alcohol	1	Number	1992	734.212	1178.74	408.497
2	DALYs (Disability-Adjusted Life Years)	206	Republic of the Gambia	2	Female	22	All ages	524	Cirrhosis due to alcohol	1	Number	1992	119.841	197.501	60.9114
2	DALYs (Disability-Adjusted Life Years)	206	Republic of the Gambia	3	Both	22	All ages	524	Cirrhosis due to alcohol	1	Number	1992	854.052	1328.71	500.409
2	DALYs (Disability-Adjusted Life Years)	206	Republic of the Gambia	1	Male	22	All ages	525	Cirrhosis due to other causes	1	Number	1992	853.281	1359.03	499.261
2	DALYs (Disability-Adjusted Life Years)	206	Republic of the Gambia	2	Female	22	All ages	525	Cirrhosis due to other causes	1	Number	1992	570.153	907.921	287.44
2	DALYs (Disability-Adjusted Life Years)	206	Republic of the Gambia	3	Both	22	All ages	525	Cirrhosis due to other causes	1	Number	1992	1423.43	2028.51	966.619
2	DALYs (Disability-Adjusted Life Years)	203	Republic of Cabo Verde	1	Male	22	All ages	971	Nonalcoholic fatty liver disease including cirrhosis	1	Number	1995	29.2547	47.8212	17.7089
2	DALYs (Disability-Adjusted Life Years)	203	Republic of Cabo Verde	2	Female	22	All ages	971	Nonalcoholic fatty liver disease including cirrhosis	1	Number	1995	42.3053	69.7969	24.3832
2	DALYs (Disability-Adjusted Life Years)	203	Republic of Cabo Verde	3	Both	22	All ages	971	Nonalcoholic fatty liver disease including cirrhosis	1	Number	1995	71.56	114.708	44.7172
2	DALYs (Disability-Adjusted Life Years)	215	Democratic Republic of Sao Tome and Principe	1	Male	22	All ages	971	Nonalcoholic fatty liver disease including cirrhosis	1	Number	1995	21.6303	31.2701	14.0135
2	DALYs (Disability-Adjusted Life Years)	215	Democratic Republic of Sao Tome and Principe	2	Female	22	All ages	971	Nonalcoholic fatty liver disease including cirrhosis	1	Number	1995	26.0148	40.6476	15.4446
2	DALYs (Disability-Adjusted Life Years)	215	Democratic Republic of Sao Tome and Principe	3	Both	22	All ages	971	Nonalcoholic fatty liver disease including cirrhosis	1	Number	1995	47.6451	69.3566	31.1883
2	DALYs (Disability-Adjusted Life Years)	203	Republic of Cabo Verde	1	Male	22	All ages	523	Chronic hepatitis C including cirrhosis	1	Number	1994	373.855	599.742	241.64
2	DALYs (Disability-Adjusted Life Years)	203	Republic of Cabo Verde	2	Female	22	All ages	523	Chronic hepatitis C including cirrhosis	1	Number	1994	226.069	353.225	141.508
2	DALYs (Disability-Adjusted Life Years)	203	Republic of Cabo Verde	3	Both	22	All ages	523	Chronic hepatitis C including cirrhosis	1	Number	1994	599.924	938.539	399.272
2	DALYs (Disability-Adjusted Life Years)	203	Republic of Cabo Verde	1	Male	22	All ages	524	Cirrhosis due to alcohol	1	Number	1994	263.27	425.722	154.965
2	DALYs (Disability-Adjusted Life Years)	203	Republic of Cabo Verde	2	Female	22	All ages	524	Cirrhosis due to alcohol	1	Number	1994	80.4441	130.844	44.6319
2	DALYs (Disability-Adjusted Life Years)	203	Republic of Cabo Verde	3	Both	22	All ages	524	Cirrhosis due to alcohol	1	Number	1994	343.714	548.519	207.252
2	DALYs (Disability-Adjusted Life Years)	203	Republic of Cabo Verde	1	Male	22	All ages	525	Cirrhosis due to other causes	1	Number	1994	226.715	318.7	162.258
2	DALYs (Disability-Adjusted Life Years)	203	Republic of Cabo Verde	2	Female	22	All ages	525	Cirrhosis due to other causes	1	Number	1994	260.587	373.932	180.642
2	DALYs (Disability-Adjusted Life Years)	203	Republic of Cabo Verde	3	Both	22	All ages	525	Cirrhosis due to other causes	1	Number	1994	487.302	672.35	358.442
2	DALYs (Disability-Adjusted Life Years)	215	Democratic Republic of Sao Tome and Principe	1	Male	22	All ages	522	Chronic hepatitis B including cirrhosis	1	Number	1993	433.731	545.968	319.484
2	DALYs (Disability-Adjusted Life Years)	215	Democratic Republic of Sao Tome and Principe	2	Female	22	All ages	522	Chronic hepatitis B including cirrhosis	1	Number	1993	218.128	302.331	129.516
2	DALYs (Disability-Adjusted Life Years)	215	Democratic Republic of Sao Tome and Principe	3	Both	22	All ages	522	Chronic hepatitis B including cirrhosis	1	Number	1993	651.859	836.558	461.207
2	DALYs (Disability-Adjusted Life Years)	216	Republic of Senegal	1	Male	22	All ages	521	Cirrhosis and other chronic liver diseases	1	Number	1992	34152.5	52184.7	26064.6
2	DALYs (Disability-Adjusted Life Years)	216	Republic of Senegal	2	Female	22	All ages	521	Cirrhosis and other chronic liver diseases	1	Number	1992	18845.4	26185.7	13668.2
2	DALYs (Disability-Adjusted Life Years)	216	Republic of Senegal	3	Both	22	All ages	521	Cirrhosis and other chronic liver diseases	1	Number	1992	52997.9	69789	42419
2	DALYs (Disability-Adjusted Life Years)	216	Republic of Senegal	1	Male	22	All ages	522	Chronic hepatitis B including cirrhosis	1	Number	1992	13301.9	21193.5	9407.22
2	DALYs (Disability-Adjusted Life Years)	216	Republic of Senegal	2	Female	22	All ages	522	Chronic hepatitis B including cirrhosis	1	Number	1992	6610.08	9583.82	4724.07
2	DALYs (Disability-Adjusted Life Years)	216	Republic of Senegal	3	Both	22	All ages	522	Chronic hepatitis B including cirrhosis	1	Number	1992	19912	28073.3	15098.3
2	DALYs (Disability-Adjusted Life Years)	216	Republic of Senegal	1	Male	22	All ages	523	Chronic hepatitis C including cirrhosis	1	Number	1992	7604.97	12365.3	4979.13
2	DALYs (Disability-Adjusted Life Years)	216	Republic of Senegal	2	Female	22	All ages	523	Chronic hepatitis C including cirrhosis	1	Number	1992	3851.59	5907.2	2533.33
2	DALYs (Disability-Adjusted Life Years)	216	Republic of Senegal	3	Both	22	All ages	523	Chronic hepatitis C including cirrhosis	1	Number	1992	11456.6	16778.7	7825.05
2	DALYs (Disability-Adjusted Life Years)	216	Republic of Senegal	1	Male	22	All ages	521	Cirrhosis and other chronic liver diseases	1	Number	1994	34739.6	52586.1	26662.1
2	DALYs (Disability-Adjusted Life Years)	216	Republic of Senegal	2	Female	22	All ages	521	Cirrhosis and other chronic liver diseases	1	Number	1994	19399.3	26971.1	14162.5
2	DALYs (Disability-Adjusted Life Years)	216	Republic of Senegal	3	Both	22	All ages	521	Cirrhosis and other chronic liver diseases	1	Number	1994	54138.9	71088.5	43392
2	DALYs (Disability-Adjusted Life Years)	216	Republic of Senegal	1	Male	22	All ages	522	Chronic hepatitis B including cirrhosis	1	Number	1994	13632.7	21379.8	9819.63
2	DALYs (Disability-Adjusted Life Years)	216	Republic of Senegal	2	Female	22	All ages	522	Chronic hepatitis B including cirrhosis	1	Number	1994	6819.95	9755.43	4826.81
2	DALYs (Disability-Adjusted Life Years)	216	Republic of Senegal	3	Both	22	All ages	522	Chronic hepatitis B including cirrhosis	1	Number	1994	20452.6	28272.3	15575.1
2	DALYs (Disability-Adjusted Life Years)	216	Republic of Senegal	1	Male	22	All ages	523	Chronic hepatitis C including cirrhosis	1	Number	1994	7798.97	12505.8	5112.33
2	DALYs (Disability-Adjusted Life Years)	216	Republic of Senegal	2	Female	22	All ages	523	Chronic hepatitis C including cirrhosis	1	Number	1994	3967.24	6067.75	2650.06
2	DALYs (Disability-Adjusted Life Years)	216	Republic of Senegal	3	Both	22	All ages	523	Chronic hepatitis C including cirrhosis	1	Number	1994	11766.2	17046.5	8240.02
2	DALYs (Disability-Adjusted Life Years)	215	Democratic Republic of Sao Tome and Principe	1	Male	22	All ages	523	Chronic hepatitis C including cirrhosis	1	Number	1993	251.675	346.865	177.357
2	DALYs (Disability-Adjusted Life Years)	215	Democratic Republic of Sao Tome and Principe	2	Female	22	All ages	523	Chronic hepatitis C including cirrhosis	1	Number	1993	130.009	196.187	75.7883
2	DALYs (Disability-Adjusted Life Years)	215	Democratic Republic of Sao Tome and Principe	3	Both	22	All ages	523	Chronic hepatitis C including cirrhosis	1	Number	1993	381.683	536.389	261.073
2	DALYs (Disability-Adjusted Life Years)	215	Democratic Republic of Sao Tome and Principe	1	Male	22	All ages	524	Cirrhosis due to alcohol	1	Number	1993	197.683	277.456	130.087
2	DALYs (Disability-Adjusted Life Years)	215	Democratic Republic of Sao Tome and Principe	2	Female	22	All ages	524	Cirrhosis due to alcohol	1	Number	1993	49.7292	79.0526	27.7468
2	DALYs (Disability-Adjusted Life Years)	215	Democratic Republic of Sao Tome and Principe	3	Both	22	All ages	524	Cirrhosis due to alcohol	1	Number	1993	247.412	345.114	162.335
2	DALYs (Disability-Adjusted Life Years)	215	Democratic Republic of Sao Tome and Principe	1	Male	22	All ages	525	Cirrhosis due to other causes	1	Number	1993	326.543	510.492	210.292
2	DALYs (Disability-Adjusted Life Years)	215	Democratic Republic of Sao Tome and Principe	2	Female	22	All ages	525	Cirrhosis due to other causes	1	Number	1993	190.34	279.856	117.744
2	DALYs (Disability-Adjusted Life Years)	215	Democratic Republic of Sao Tome and Principe	3	Both	22	All ages	525	Cirrhosis due to other causes	1	Number	1993	516.883	755.35	333.057
2	DALYs (Disability-Adjusted Life Years)	216	Republic of Senegal	1	Male	22	All ages	521	Cirrhosis and other chronic liver diseases	1	Number	1993	34216.8	52036.5	25844
2	DALYs (Disability-Adjusted Life Years)	216	Republic of Senegal	2	Female	22	All ages	521	Cirrhosis and other chronic liver diseases	1	Number	1993	18991	26773.3	13877.7
2	DALYs (Disability-Adjusted Life Years)	216	Republic of Senegal	3	Both	22	All ages	521	Cirrhosis and other chronic liver diseases	1	Number	1993	53207.8	70351.2	42091.1
2	DALYs (Disability-Adjusted Life Years)	216	Republic of Senegal	1	Male	22	All ages	522	Chronic hepatitis B including cirrhosis	1	Number	1993	13373	21176.8	9473.06
2	DALYs (Disability-Adjusted Life Years)	216	Republic of Senegal	2	Female	22	All ages	522	Chronic hepatitis B including cirrhosis	1	Number	1993	6674.28	9595.26	4721.45
2	DALYs (Disability-Adjusted Life Years)	216	Republic of Senegal	3	Both	22	All ages	522	Chronic hepatitis B including cirrhosis	1	Number	1993	20047.3	27847.3	15080.8
2	DALYs (Disability-Adjusted Life Years)	216	Republic of Senegal	1	Male	22	All ages	523	Chronic hepatitis C including cirrhosis	1	Number	1993	7654.75	12352	5063.74
2	DALYs (Disability-Adjusted Life Years)	216	Republic of Senegal	2	Female	22	All ages	523	Chronic hepatitis C including cirrhosis	1	Number	1993	3889.09	6007.37	2538.38
2	DALYs (Disability-Adjusted Life Years)	216	Republic of Senegal	3	Both	22	All ages	523	Chronic hepatitis C including cirrhosis	1	Number	1993	11543.8	16848.2	7895.37
2	DALYs (Disability-Adjusted Life Years)	217	Republic of Sierra Leone	1	Male	22	All ages	971	Nonalcoholic fatty liver disease including cirrhosis	1	Number	1991	328.458	530.915	201.142
2	DALYs (Disability-Adjusted Life Years)	217	Republic of Sierra Leone	2	Female	22	All ages	971	Nonalcoholic fatty liver disease including cirrhosis	1	Number	1991	348.314	557.094	191.512
2	DALYs (Disability-Adjusted Life Years)	217	Republic of Sierra Leone	3	Both	22	All ages	971	Nonalcoholic fatty liver disease including cirrhosis	1	Number	1991	676.773	1061.41	410.046
2	DALYs (Disability-Adjusted Life Years)	205	Republic of Côte d'Ivoire	1	Male	22	All ages	971	Nonalcoholic fatty liver disease including cirrhosis	1	Number	1992	1195.53	1792.48	758.672
2	DALYs (Disability-Adjusted Life Years)	205	Republic of Côte d'Ivoire	2	Female	22	All ages	971	Nonalcoholic fatty liver disease including cirrhosis	1	Number	1992	789.018	1273.99	427.729
2	DALYs (Disability-Adjusted Life Years)	205	Republic of Côte d'Ivoire	3	Both	22	All ages	971	Nonalcoholic fatty liver disease including cirrhosis	1	Number	1992	1984.55	2967.75	1243.17
2	DALYs (Disability-Adjusted Life Years)	215	Democratic Republic of Sao Tome and Principe	1	Male	22	All ages	522	Chronic hepatitis B including cirrhosis	1	Number	1992	438.593	545.511	334.777
2	DALYs (Disability-Adjusted Life Years)	215	Democratic Republic of Sao Tome and Principe	2	Female	22	All ages	522	Chronic hepatitis B including cirrhosis	1	Number	1992	212.492	296.827	128.308
2	DALYs (Disability-Adjusted Life Years)	215	Democratic Republic of Sao Tome and Principe	3	Both	22	All ages	522	Chronic hepatitis B including cirrhosis	1	Number	1992	651.084	833.836	475.815
2	DALYs (Disability-Adjusted Life Years)	216	Republic of Senegal	1	Male	22	All ages	524	Cirrhosis due to alcohol	1	Number	1992	5222.6	8370.86	3121.06
2	DALYs (Disability-Adjusted Life Years)	216	Republic of Senegal	2	Female	22	All ages	524	Cirrhosis due to alcohol	1	Number	1992	1223.95	1922.98	729.604
2	DALYs (Disability-Adjusted Life Years)	216	Republic of Senegal	3	Both	22	All ages	524	Cirrhosis due to alcohol	1	Number	1992	6446.55	9927.39	3902.88
2	DALYs (Disability-Adjusted Life Years)	216	Republic of Senegal	1	Male	22	All ages	525	Cirrhosis due to other causes	1	Number	1992	7440.79	11814.6	4761.96
2	DALYs (Disability-Adjusted Life Years)	216	Republic of Senegal	2	Female	22	All ages	525	Cirrhosis due to other causes	1	Number	1992	6502.13	9529.15	4310.08
2	DALYs (Disability-Adjusted Life Years)	216	Republic of Senegal	3	Both	22	All ages	525	Cirrhosis due to other causes	1	Number	1992	13942.9	18822.5	10260.8
2	DALYs (Disability-Adjusted Life Years)	205	Republic of Côte d'Ivoire	1	Male	22	All ages	971	Nonalcoholic fatty liver disease including cirrhosis	1	Number	1993	1290.73	1933.63	827.755
2	DALYs (Disability-Adjusted Life Years)	205	Republic of Côte d'Ivoire	2	Female	22	All ages	971	Nonalcoholic fatty liver disease including cirrhosis	1	Number	1993	823.408	1340.34	452.288
2	DALYs (Disability-Adjusted Life Years)	205	Republic of Côte d'Ivoire	3	Both	22	All ages	971	Nonalcoholic fatty liver disease including cirrhosis	1	Number	1993	2114.14	3176.86	1337.51
2	DALYs (Disability-Adjusted Life Years)	215	Democratic Republic of Sao Tome and Principe	1	Male	22	All ages	522	Chronic hepatitis B including cirrhosis	1	Number	1994	437.756	551.781	325.411
2	DALYs (Disability-Adjusted Life Years)	215	Democratic Republic of Sao Tome and Principe	2	Female	22	All ages	522	Chronic hepatitis B including cirrhosis	1	Number	1994	222.339	309.895	135.04
2	DALYs (Disability-Adjusted Life Years)	215	Democratic Republic of Sao Tome and Principe	3	Both	22	All ages	522	Chronic hepatitis B including cirrhosis	1	Number	1994	660.095	840.685	467.731
2	DALYs (Disability-Adjusted Life Years)	215	Democratic Republic of Sao Tome and Principe	1	Male	22	All ages	523	Chronic hepatitis C including cirrhosis	1	Number	1992	254.96	349.574	180.896
2	DALYs (Disability-Adjusted Life Years)	215	Democratic Republic of Sao Tome and Principe	2	Female	22	All ages	523	Chronic hepatitis C including cirrhosis	1	Number	1992	126.844	190.617	74.5572
2	DALYs (Disability-Adjusted Life Years)	215	Democratic Republic of Sao Tome and Principe	3	Both	22	All ages	523	Chronic hepatitis C including cirrhosis	1	Number	1992	381.804	532.468	262.918
2	DALYs (Disability-Adjusted Life Years)	215	Democratic Republic of Sao Tome and Principe	1	Male	22	All ages	524	Cirrhosis due to alcohol	1	Number	1992	202.518	287.066	131.107
2	DALYs (Disability-Adjusted Life Years)	215	Democratic Republic of Sao Tome and Principe	2	Female	22	All ages	524	Cirrhosis due to alcohol	1	Number	1992	48.7285	76.3595	27.3484
2	DALYs (Disability-Adjusted Life Years)	215	Democratic Republic of Sao Tome and Principe	3	Both	22	All ages	524	Cirrhosis due to alcohol	1	Number	1992	251.247	356.625	164.252
2	DALYs (Disability-Adjusted Life Years)	215	Democratic Republic of Sao Tome and Principe	1	Male	22	All ages	525	Cirrhosis due to other causes	1	Number	1992	359.583	532.526	247.9
2	DALYs (Disability-Adjusted Life Years)	215	Democratic Republic of Sao Tome and Principe	2	Female	22	All ages	525	Cirrhosis due to other causes	1	Number	1992	185.46	271.117	117.333
2	DALYs (Disability-Adjusted Life Years)	215	Democratic Republic of Sao Tome and Principe	3	Both	22	All ages	525	Cirrhosis due to other causes	1	Number	1992	545.043	777.947	377.264
2	DALYs (Disability-Adjusted Life Years)	204	Republic of Chad	1	Male	22	All ages	521	Cirrhosis and other chronic liver diseases	1	Number	1995	41217.2	59481.6	30459.4
2	DALYs (Disability-Adjusted Life Years)	204	Republic of Chad	2	Female	22	All ages	521	Cirrhosis and other chronic liver diseases	1	Number	1995	19954	28558.2	13138.4
2	DALYs (Disability-Adjusted Life Years)	204	Republic of Chad	3	Both	22	All ages	521	Cirrhosis and other chronic liver diseases	1	Number	1995	61171.2	83521.8	47736.7
2	DALYs (Disability-Adjusted Life Years)	204	Republic of Chad	1	Male	22	All ages	522	Chronic hepatitis B including cirrhosis	1	Number	1995	15420.2	23339.6	10611.9
2	DALYs (Disability-Adjusted Life Years)	204	Republic of Chad	2	Female	22	All ages	522	Chronic hepatitis B including cirrhosis	1	Number	1995	7253.58	10338.2	4518.2
2	DALYs (Disability-Adjusted Life Years)	204	Republic of Chad	3	Both	22	All ages	522	Chronic hepatitis B including cirrhosis	1	Number	1995	22673.8	32639.6	16259.6
2	DALYs (Disability-Adjusted Life Years)	204	Republic of Chad	1	Male	22	All ages	523	Chronic hepatitis C including cirrhosis	1	Number	1995	8974.13	14765.5	5826.45
2	DALYs (Disability-Adjusted Life Years)	204	Republic of Chad	2	Female	22	All ages	523	Chronic hepatitis C including cirrhosis	1	Number	1995	4372.49	6850.76	2489.07
2	DALYs (Disability-Adjusted Life Years)	204	Republic of Chad	3	Both	22	All ages	523	Chronic hepatitis C including cirrhosis	1	Number	1995	13346.6	20795.1	8967.38
2	DALYs (Disability-Adjusted Life Years)	204	Republic of Chad	1	Male	22	All ages	524	Cirrhosis due to alcohol	1	Number	1995	6730.96	10905.1	3970.99
2	DALYs (Disability-Adjusted Life Years)	204	Republic of Chad	2	Female	22	All ages	524	Cirrhosis due to alcohol	1	Number	1995	1613.54	2707.15	860.88
2	DALYs (Disability-Adjusted Life Years)	204	Republic of Chad	3	Both	22	All ages	524	Cirrhosis due to alcohol	1	Number	1995	8344.51	13151.1	5002.78
2	DALYs (Disability-Adjusted Life Years)	204	Republic of Chad	1	Male	22	All ages	525	Cirrhosis due to other causes	1	Number	1995	9624.57	14385.4	6095.82
2	DALYs (Disability-Adjusted Life Years)	204	Republic of Chad	2	Female	22	All ages	525	Cirrhosis due to other causes	1	Number	1995	6189.43	8954.7	4150.77
2	DALYs (Disability-Adjusted Life Years)	204	Republic of Chad	3	Both	22	All ages	525	Cirrhosis due to other causes	1	Number	1995	15814	21829.3	11279.5
2	DALYs (Disability-Adjusted Life Years)	203	Republic of Cabo Verde	1	Male	22	All ages	971	Nonalcoholic fatty liver disease including cirrhosis	1	Number	1993	26.1888	44.0438	16.0534
2	DALYs (Disability-Adjusted Life Years)	203	Republic of Cabo Verde	2	Female	22	All ages	971	Nonalcoholic fatty liver disease including cirrhosis	1	Number	1993	39.4291	65.9885	22.6936
2	DALYs (Disability-Adjusted Life Years)	203	Republic of Cabo Verde	3	Both	22	All ages	971	Nonalcoholic fatty liver disease including cirrhosis	1	Number	1993	65.6179	106.512	40.1168
2	DALYs (Disability-Adjusted Life Years)	206	Republic of the Gambia	1	Male	22	All ages	521	Cirrhosis and other chronic liver diseases	1	Number	1992	4402.88	6381.09	2833.15
2	DALYs (Disability-Adjusted Life Years)	206	Republic of the Gambia	2	Female	22	All ages	521	Cirrhosis and other chronic liver diseases	1	Number	1992	1686.63	2603.75	904.897
2	DALYs (Disability-Adjusted Life Years)	206	Republic of the Gambia	3	Both	22	All ages	521	Cirrhosis and other chronic liver diseases	1	Number	1992	6089.5	8045.74	4288.5
2	DALYs (Disability-Adjusted Life Years)	206	Republic of the Gambia	1	Male	22	All ages	522	Chronic hepatitis B including cirrhosis	1	Number	1992	1700.42	2408.24	1066.19
2	DALYs (Disability-Adjusted Life Years)	206	Republic of the Gambia	2	Female	22	All ages	522	Chronic hepatitis B including cirrhosis	1	Number	1992	583.031	900.035	315.842
2	DALYs (Disability-Adjusted Life Years)	206	Republic of the Gambia	3	Both	22	All ages	522	Chronic hepatitis B including cirrhosis	1	Number	1992	2283.45	3198.75	1547.27
2	DALYs (Disability-Adjusted Life Years)	216	Republic of Senegal	1	Male	22	All ages	524	Cirrhosis due to alcohol	1	Number	1994	5311	8395.47	3174.06
2	DALYs (Disability-Adjusted Life Years)	216	Republic of Senegal	2	Female	22	All ages	524	Cirrhosis due to alcohol	1	Number	1994	1256.51	1935.68	740.421
2	DALYs (Disability-Adjusted Life Years)	216	Republic of Senegal	3	Both	22	All ages	524	Cirrhosis due to alcohol	1	Number	1994	6567.51	9970.61	4005.11
2	DALYs (Disability-Adjusted Life Years)	216	Republic of Senegal	1	Male	22	All ages	525	Cirrhosis due to other causes	1	Number	1994	7390.23	11720.3	4841.95
2	DALYs (Disability-Adjusted Life Years)	216	Republic of Senegal	2	Female	22	All ages	525	Cirrhosis due to other causes	1	Number	1994	6667.77	9914.59	4264.66
2	DALYs (Disability-Adjusted Life Years)	216	Republic of Senegal	3	Both	22	All ages	525	Cirrhosis due to other causes	1	Number	1994	14058	18849.5	10328.6
2	DALYs (Disability-Adjusted Life Years)	216	Republic of Senegal	1	Male	22	All ages	521	Cirrhosis and other chronic liver diseases	1	Number	1995	33962.6	52033.4	25714.6
2	DALYs (Disability-Adjusted Life Years)	216	Republic of Senegal	2	Female	22	All ages	521	Cirrhosis and other chronic liver diseases	1	Number	1995	19048.8	26057.6	13971.3
2	DALYs (Disability-Adjusted Life Years)	216	Republic of Senegal	3	Both	22	All ages	521	Cirrhosis and other chronic liver diseases	1	Number	1995	53011.4	69879.6	42048.9
2	DALYs (Disability-Adjusted Life Years)	216	Republic of Senegal	1	Male	22	All ages	522	Chronic hepatitis B including cirrhosis	1	Number	1995	13399.3	21024.5	9669.23
2	DALYs (Disability-Adjusted Life Years)	216	Republic of Senegal	2	Female	22	All ages	522	Chronic hepatitis B including cirrhosis	1	Number	1995	6724.57	9592.94	4679.74
2	DALYs (Disability-Adjusted Life Years)	216	Republic of Senegal	3	Both	22	All ages	522	Chronic hepatitis B including cirrhosis	1	Number	1995	20123.9	27997.7	15127.4
2	DALYs (Disability-Adjusted Life Years)	216	Republic of Senegal	1	Male	22	All ages	523	Chronic hepatitis C including cirrhosis	1	Number	1995	7663.99	12342.9	4998.14
2	DALYs (Disability-Adjusted Life Years)	216	Republic of Senegal	2	Female	22	All ages	523	Chronic hepatitis C including cirrhosis	1	Number	1995	3910.5	6021.97	2600.18
2	DALYs (Disability-Adjusted Life Years)	216	Republic of Senegal	3	Both	22	All ages	523	Chronic hepatitis C including cirrhosis	1	Number	1995	11574.5	16774.9	8020.35
2	DALYs (Disability-Adjusted Life Years)	199	Western Sub-Saharan Africa	1	Male	22	All ages	521	Cirrhosis and other chronic liver diseases	1	Number	1994	1.18836e+06	1.52774e+06	964284
2	DALYs (Disability-Adjusted Life Years)	199	Western Sub-Saharan Africa	2	Female	22	All ages	521	Cirrhosis and other chronic liver diseases	1	Number	1994	611994	767886	480834
2	DALYs (Disability-Adjusted Life Years)	199	Western Sub-Saharan Africa	3	Both	22	All ages	521	Cirrhosis and other chronic liver diseases	1	Number	1994	1.80036e+06	2.26902e+06	1.48752e+06
2	DALYs (Disability-Adjusted Life Years)	199	Western Sub-Saharan Africa	1	Male	22	All ages	522	Chronic hepatitis B including cirrhosis	1	Number	1994	444665	606989	340360
2	DALYs (Disability-Adjusted Life Years)	199	Western Sub-Saharan Africa	2	Female	22	All ages	522	Chronic hepatitis B including cirrhosis	1	Number	1994	209942	277816	153065
2	DALYs (Disability-Adjusted Life Years)	199	Western Sub-Saharan Africa	3	Both	22	All ages	522	Chronic hepatitis B including cirrhosis	1	Number	1994	654607	855561	517192
2	DALYs (Disability-Adjusted Life Years)	199	Western Sub-Saharan Africa	1	Male	22	All ages	523	Chronic hepatitis C including cirrhosis	1	Number	1994	268777	372275	195470
2	DALYs (Disability-Adjusted Life Years)	199	Western Sub-Saharan Africa	2	Female	22	All ages	523	Chronic hepatitis C including cirrhosis	1	Number	1994	118785	164119	82309.2
2	DALYs (Disability-Adjusted Life Years)	199	Western Sub-Saharan Africa	3	Both	22	All ages	523	Chronic hepatitis C including cirrhosis	1	Number	1994	387561	529021	291488
2	DALYs (Disability-Adjusted Life Years)	199	Western Sub-Saharan Africa	1	Male	22	All ages	524	Cirrhosis due to alcohol	1	Number	1994	202787	282318	142464
2	DALYs (Disability-Adjusted Life Years)	199	Western Sub-Saharan Africa	2	Female	22	All ages	524	Cirrhosis due to alcohol	1	Number	1994	43771.4	64022.5	28590.1
2	DALYs (Disability-Adjusted Life Years)	199	Western Sub-Saharan Africa	3	Both	22	All ages	524	Cirrhosis due to alcohol	1	Number	1994	246559	341926	175625
2	DALYs (Disability-Adjusted Life Years)	199	Western Sub-Saharan Africa	1	Male	22	All ages	525	Cirrhosis due to other causes	1	Number	1994	254076	316249	200056
2	DALYs (Disability-Adjusted Life Years)	199	Western Sub-Saharan Africa	2	Female	22	All ages	525	Cirrhosis due to other causes	1	Number	1994	219067	278954	175740
2	DALYs (Disability-Adjusted Life Years)	199	Western Sub-Saharan Africa	3	Both	22	All ages	525	Cirrhosis due to other causes	1	Number	1994	473143	576366	384103
2	DALYs (Disability-Adjusted Life Years)	216	Republic of Senegal	1	Male	22	All ages	524	Cirrhosis due to alcohol	1	Number	1993	5234.92	8426.22	3065.86
2	DALYs (Disability-Adjusted Life Years)	216	Republic of Senegal	2	Female	22	All ages	524	Cirrhosis due to alcohol	1	Number	1993	1234.98	1937.02	729.834
2	DALYs (Disability-Adjusted Life Years)	216	Republic of Senegal	3	Both	22	All ages	524	Cirrhosis due to alcohol	1	Number	1993	6469.9	9977.68	3876.43
2	DALYs (Disability-Adjusted Life Years)	216	Republic of Senegal	1	Male	22	All ages	525	Cirrhosis due to other causes	1	Number	1993	7363.35	11771.9	4666.82
2	DALYs (Disability-Adjusted Life Years)	216	Republic of Senegal	2	Female	22	All ages	525	Cirrhosis due to other causes	1	Number	1993	6523.49	9578.12	4279.74
2	DALYs (Disability-Adjusted Life Years)	216	Republic of Senegal	3	Both	22	All ages	525	Cirrhosis due to other causes	1	Number	1993	13886.8	18839.2	10125.4
2	DALYs (Disability-Adjusted Life Years)	206	Republic of the Gambia	1	Male	22	All ages	521	Cirrhosis and other chronic liver diseases	1	Number	1993	4410.7	6473.56	2711.59
2	DALYs (Disability-Adjusted Life Years)	206	Republic of the Gambia	2	Female	22	All ages	521	Cirrhosis and other chronic liver diseases	1	Number	1993	1688.72	2630.68	884.467
2	DALYs (Disability-Adjusted Life Years)	206	Republic of the Gambia	3	Both	22	All ages	521	Cirrhosis and other chronic liver diseases	1	Number	1993	6099.42	8218.78	4142.9
2	DALYs (Disability-Adjusted Life Years)	206	Republic of the Gambia	1	Male	22	All ages	522	Chronic hepatitis B including cirrhosis	1	Number	1993	1705.43	2476.22	1022.93
2	DALYs (Disability-Adjusted Life Years)	206	Republic of the Gambia	2	Female	22	All ages	522	Chronic hepatitis B including cirrhosis	1	Number	1993	584.509	913.39	310.723
2	DALYs (Disability-Adjusted Life Years)	206	Republic of the Gambia	3	Both	22	All ages	522	Chronic hepatitis B including cirrhosis	1	Number	1993	2289.94	3267.93	1500.24
2	DALYs (Disability-Adjusted Life Years)	199	Western Sub-Saharan Africa	1	Male	22	All ages	971	Nonalcoholic fatty liver disease including cirrhosis	1	Number	1993	17526	25805.1	10888.7
2	DALYs (Disability-Adjusted Life Years)	199	Western Sub-Saharan Africa	2	Female	22	All ages	971	Nonalcoholic fatty liver disease including cirrhosis	1	Number	1993	20002.6	30352.7	12609.3
2	DALYs (Disability-Adjusted Life Years)	199	Western Sub-Saharan Africa	3	Both	22	All ages	971	Nonalcoholic fatty liver disease including cirrhosis	1	Number	1993	37528.5	55796.2	24193.3
2	DALYs (Disability-Adjusted Life Years)	206	Republic of the Gambia	1	Male	22	All ages	523	Chronic hepatitis C including cirrhosis	1	Number	1994	1054.41	1673.19	618.703
2	DALYs (Disability-Adjusted Life Years)	206	Republic of the Gambia	2	Female	22	All ages	523	Chronic hepatitis C including cirrhosis	1	Number	1994	360.26	584.539	195.781
2	DALYs (Disability-Adjusted Life Years)	206	Republic of the Gambia	3	Both	22	All ages	523	Chronic hepatitis C including cirrhosis	1	Number	1994	1414.67	2112.95	914.99
2	DALYs (Disability-Adjusted Life Years)	206	Republic of the Gambia	1	Male	22	All ages	524	Cirrhosis due to alcohol	1	Number	1994	745.489	1151.66	424.831
2	DALYs (Disability-Adjusted Life Years)	206	Republic of the Gambia	2	Female	22	All ages	524	Cirrhosis due to alcohol	1	Number	1994	121.161	202.778	58.5621
2	DALYs (Disability-Adjusted Life Years)	206	Republic of the Gambia	3	Both	22	All ages	524	Cirrhosis due to alcohol	1	Number	1994	866.65	1341.01	512.91
2	DALYs (Disability-Adjusted Life Years)	206	Republic of the Gambia	1	Male	22	All ages	525	Cirrhosis due to other causes	1	Number	1994	833.812	1338.36	472.68
2	DALYs (Disability-Adjusted Life Years)	206	Republic of the Gambia	2	Female	22	All ages	525	Cirrhosis due to other causes	1	Number	1994	562.279	881.79	290.007
2	DALYs (Disability-Adjusted Life Years)	206	Republic of the Gambia	3	Both	22	All ages	525	Cirrhosis due to other causes	1	Number	1994	1396.09	1983.84	934.03
2	DALYs (Disability-Adjusted Life Years)	217	Republic of Sierra Leone	1	Male	22	All ages	971	Nonalcoholic fatty liver disease including cirrhosis	1	Number	1993	314.785	501.893	189.916
2	DALYs (Disability-Adjusted Life Years)	217	Republic of Sierra Leone	2	Female	22	All ages	971	Nonalcoholic fatty liver disease including cirrhosis	1	Number	1993	348.815	556.016	195.153
2	DALYs (Disability-Adjusted Life Years)	217	Republic of Sierra Leone	3	Both	22	All ages	971	Nonalcoholic fatty liver disease including cirrhosis	1	Number	1993	663.6	1032.91	398.287
2	DALYs (Disability-Adjusted Life Years)	216	Republic of Senegal	1	Male	22	All ages	524	Cirrhosis due to alcohol	1	Number	1995	5233.01	8254.51	3122.75
2	DALYs (Disability-Adjusted Life Years)	216	Republic of Senegal	2	Female	22	All ages	524	Cirrhosis due to alcohol	1	Number	1995	1244.16	1953.91	745.243
2	DALYs (Disability-Adjusted Life Years)	216	Republic of Senegal	3	Both	22	All ages	524	Cirrhosis due to alcohol	1	Number	1995	6477.16	9922.27	3973.78
2	DALYs (Disability-Adjusted Life Years)	216	Republic of Senegal	1	Male	22	All ages	525	Cirrhosis due to other causes	1	Number	1995	7064.29	11289.6	4634.86
2	DALYs (Disability-Adjusted Life Years)	216	Republic of Senegal	2	Female	22	All ages	525	Cirrhosis due to other causes	1	Number	1995	6483.26	9464.27	4189
2	DALYs (Disability-Adjusted Life Years)	216	Republic of Senegal	3	Both	22	All ages	525	Cirrhosis due to other causes	1	Number	1995	13547.5	18348	9886.94
2	DALYs (Disability-Adjusted Life Years)	205	Republic of Côte d'Ivoire	1	Male	22	All ages	971	Nonalcoholic fatty liver disease including cirrhosis	1	Number	1994	1379.37	2034.51	890.487
2	DALYs (Disability-Adjusted Life Years)	205	Republic of Côte d'Ivoire	2	Female	22	All ages	971	Nonalcoholic fatty liver disease including cirrhosis	1	Number	1994	854.171	1423.51	466.966
2	DALYs (Disability-Adjusted Life Years)	205	Republic of Côte d'Ivoire	3	Both	22	All ages	971	Nonalcoholic fatty liver disease including cirrhosis	1	Number	1994	2233.54	3362.16	1400.27
2	DALYs (Disability-Adjusted Life Years)	199	Western Sub-Saharan Africa	1	Male	22	All ages	521	Cirrhosis and other chronic liver diseases	1	Number	1993	1.16586e+06	1.49503e+06	940840
2	DALYs (Disability-Adjusted Life Years)	199	Western Sub-Saharan Africa	2	Female	22	All ages	521	Cirrhosis and other chronic liver diseases	1	Number	1993	603372	767797	485211
2	DALYs (Disability-Adjusted Life Years)	199	Western Sub-Saharan Africa	3	Both	22	All ages	521	Cirrhosis and other chronic liver diseases	1	Number	1993	1.76923e+06	2.17557e+06	1.47076e+06
2	DALYs (Disability-Adjusted Life Years)	199	Western Sub-Saharan Africa	1	Male	22	All ages	522	Chronic hepatitis B including cirrhosis	1	Number	1993	435177	593247	324653
2	DALYs (Disability-Adjusted Life Years)	199	Western Sub-Saharan Africa	2	Female	22	All ages	522	Chronic hepatitis B including cirrhosis	1	Number	1993	206773	275512	150864
2	DALYs (Disability-Adjusted Life Years)	199	Western Sub-Saharan Africa	3	Both	22	All ages	522	Chronic hepatitis B including cirrhosis	1	Number	1993	641950	839585	496543
2	DALYs (Disability-Adjusted Life Years)	199	Western Sub-Saharan Africa	1	Male	22	All ages	523	Chronic hepatitis C including cirrhosis	1	Number	1993	263188	370222	188988
2	DALYs (Disability-Adjusted Life Years)	199	Western Sub-Saharan Africa	2	Female	22	All ages	523	Chronic hepatitis C including cirrhosis	1	Number	1993	116972	165436	80291.1
2	DALYs (Disability-Adjusted Life Years)	199	Western Sub-Saharan Africa	3	Both	22	All ages	523	Chronic hepatitis C including cirrhosis	1	Number	1993	380160	521047	283709
2	DALYs (Disability-Adjusted Life Years)	199	Western Sub-Saharan Africa	1	Male	22	All ages	524	Cirrhosis due to alcohol	1	Number	1993	198517	279789	139088
2	DALYs (Disability-Adjusted Life Years)	199	Western Sub-Saharan Africa	2	Female	22	All ages	524	Cirrhosis due to alcohol	1	Number	1993	43247	63483.9	28120.7
2	DALYs (Disability-Adjusted Life Years)	199	Western Sub-Saharan Africa	3	Both	22	All ages	524	Cirrhosis due to alcohol	1	Number	1993	241764	339945	172765
2	DALYs (Disability-Adjusted Life Years)	199	Western Sub-Saharan Africa	1	Male	22	All ages	525	Cirrhosis due to other causes	1	Number	1993	251448	311684	194646
2	DALYs (Disability-Adjusted Life Years)	199	Western Sub-Saharan Africa	2	Female	22	All ages	525	Cirrhosis due to other causes	1	Number	1993	216377	272423	173049
2	DALYs (Disability-Adjusted Life Years)	199	Western Sub-Saharan Africa	3	Both	22	All ages	525	Cirrhosis due to other causes	1	Number	1993	467825	570628	384203
2	DALYs (Disability-Adjusted Life Years)	218	Togolese Republic	1	Male	22	All ages	521	Cirrhosis and other chronic liver diseases	1	Number	1996	17236.1	22766	10933.4
2	DALYs (Disability-Adjusted Life Years)	218	Togolese Republic	2	Female	22	All ages	521	Cirrhosis and other chronic liver diseases	1	Number	1996	8937.12	12467.1	6148.03
2	DALYs (Disability-Adjusted Life Years)	218	Togolese Republic	3	Both	22	All ages	521	Cirrhosis and other chronic liver diseases	1	Number	1996	26173.2	32944.6	18845.7
2	DALYs (Disability-Adjusted Life Years)	218	Togolese Republic	1	Male	22	All ages	522	Chronic hepatitis B including cirrhosis	1	Number	1996	6739.12	9222.55	4067.54
2	DALYs (Disability-Adjusted Life Years)	218	Togolese Republic	2	Female	22	All ages	522	Chronic hepatitis B including cirrhosis	1	Number	1996	3250.77	4644.23	2098.91
2	DALYs (Disability-Adjusted Life Years)	218	Togolese Republic	3	Both	22	All ages	522	Chronic hepatitis B including cirrhosis	1	Number	1996	9989.89	13231.6	7015.59
2	DALYs (Disability-Adjusted Life Years)	218	Togolese Republic	1	Male	22	All ages	523	Chronic hepatitis C including cirrhosis	1	Number	1996	4046.66	6103.38	2398.6
2	DALYs (Disability-Adjusted Life Years)	218	Togolese Republic	2	Female	22	All ages	523	Chronic hepatitis C including cirrhosis	1	Number	1996	1982.26	3033.28	1224.08
2	DALYs (Disability-Adjusted Life Years)	218	Togolese Republic	3	Both	22	All ages	523	Chronic hepatitis C including cirrhosis	1	Number	1996	6028.92	8691.99	3846.48
2	DALYs (Disability-Adjusted Life Years)	218	Togolese Republic	1	Male	22	All ages	524	Cirrhosis due to alcohol	1	Number	1996	2820.03	4220.61	1568.05
2	DALYs (Disability-Adjusted Life Years)	218	Togolese Republic	2	Female	22	All ages	524	Cirrhosis due to alcohol	1	Number	1996	655.869	1035.76	365.979
2	DALYs (Disability-Adjusted Life Years)	218	Togolese Republic	3	Both	22	All ages	524	Cirrhosis due to alcohol	1	Number	1996	3475.9	5077.43	2036.44
2	DALYs (Disability-Adjusted Life Years)	218	Togolese Republic	1	Male	22	All ages	525	Cirrhosis due to other causes	1	Number	1996	3376.81	4943.89	1807.62
2	DALYs (Disability-Adjusted Life Years)	218	Togolese Republic	2	Female	22	All ages	525	Cirrhosis due to other causes	1	Number	1996	2769.6	4013.45	1765.37
2	DALYs (Disability-Adjusted Life Years)	218	Togolese Republic	3	Both	22	All ages	525	Cirrhosis due to other causes	1	Number	1996	6146.41	8401.36	4174.05
2	DALYs (Disability-Adjusted Life Years)	207	Republic of Ghana	1	Male	22	All ages	971	Nonalcoholic fatty liver disease including cirrhosis	1	Number	1993	986.634	1491.08	628.899
2	DALYs (Disability-Adjusted Life Years)	207	Republic of Ghana	2	Female	22	All ages	971	Nonalcoholic fatty liver disease including cirrhosis	1	Number	1993	1668.64	2607.8	991.209
2	DALYs (Disability-Adjusted Life Years)	207	Republic of Ghana	3	Both	22	All ages	971	Nonalcoholic fatty liver disease including cirrhosis	1	Number	1993	2655.27	4017.49	1673.43
2	DALYs (Disability-Adjusted Life Years)	208	Republic of Guinea	1	Male	22	All ages	521	Cirrhosis and other chronic liver diseases	1	Number	1993	36023.4	52648.9	26179
2	DALYs (Disability-Adjusted Life Years)	208	Republic of Guinea	2	Female	22	All ages	521	Cirrhosis and other chronic liver diseases	1	Number	1993	24938.5	33731.4	18217.3
2	DALYs (Disability-Adjusted Life Years)	208	Republic of Guinea	3	Both	22	All ages	521	Cirrhosis and other chronic liver diseases	1	Number	1993	60961.8	80058.2	47419.1
2	DALYs (Disability-Adjusted Life Years)	208	Republic of Guinea	1	Male	22	All ages	522	Chronic hepatitis B including cirrhosis	1	Number	1993	13672	21628	8804.71
2	DALYs (Disability-Adjusted Life Years)	208	Republic of Guinea	2	Female	22	All ages	522	Chronic hepatitis B including cirrhosis	1	Number	1993	8944.3	12331.7	6324.71
2	DALYs (Disability-Adjusted Life Years)	208	Republic of Guinea	3	Both	22	All ages	522	Chronic hepatitis B including cirrhosis	1	Number	1993	22616.3	31365.3	16539.5
2	DALYs (Disability-Adjusted Life Years)	208	Republic of Guinea	1	Male	22	All ages	523	Chronic hepatitis C including cirrhosis	1	Number	1993	7782.18	13059.6	4657.59
2	DALYs (Disability-Adjusted Life Years)	208	Republic of Guinea	2	Female	22	All ages	523	Chronic hepatitis C including cirrhosis	1	Number	1993	5261.14	7619.1	3355.92
2	DALYs (Disability-Adjusted Life Years)	208	Republic of Guinea	3	Both	22	All ages	523	Chronic hepatitis C including cirrhosis	1	Number	1993	13043.3	19530.8	8668.12
2	DALYs (Disability-Adjusted Life Years)	208	Republic of Guinea	1	Male	22	All ages	524	Cirrhosis due to alcohol	1	Number	1993	5722.14	9551.33	3176
2	DALYs (Disability-Adjusted Life Years)	208	Republic of Guinea	2	Female	22	All ages	524	Cirrhosis due to alcohol	1	Number	1993	1864.35	2945.75	1108.8
2	DALYs (Disability-Adjusted Life Years)	208	Republic of Guinea	3	Both	22	All ages	524	Cirrhosis due to alcohol	1	Number	1993	7586.49	12005.9	4588.34
2	DALYs (Disability-Adjusted Life Years)	208	Republic of Guinea	1	Male	22	All ages	525	Cirrhosis due to other causes	1	Number	1993	8326.52	12087.7	5540.12
2	DALYs (Disability-Adjusted Life Years)	208	Republic of Guinea	2	Female	22	All ages	525	Cirrhosis due to other causes	1	Number	1993	8071.74	11484.8	5555.42
2	DALYs (Disability-Adjusted Life Years)	208	Republic of Guinea	3	Both	22	All ages	525	Cirrhosis due to other causes	1	Number	1993	16398.3	22076.7	12319.1
2	DALYs (Disability-Adjusted Life Years)	213	Republic of the Niger	1	Male	22	All ages	971	Nonalcoholic fatty liver disease including cirrhosis	1	Number	1992	536.689	981.45	291.375
2	DALYs (Disability-Adjusted Life Years)	213	Republic of the Niger	2	Female	22	All ages	971	Nonalcoholic fatty liver disease including cirrhosis	1	Number	1992	635.261	1074.39	344.308
2	DALYs (Disability-Adjusted Life Years)	213	Republic of the Niger	3	Both	22	All ages	971	Nonalcoholic fatty liver disease including cirrhosis	1	Number	1992	1171.95	1943.68	692.018
2	DALYs (Disability-Adjusted Life Years)	207	Republic of Ghana	1	Male	22	All ages	971	Nonalcoholic fatty liver disease including cirrhosis	1	Number	1992	949.673	1446.3	606.167
2	DALYs (Disability-Adjusted Life Years)	207	Republic of Ghana	2	Female	22	All ages	971	Nonalcoholic fatty liver disease including cirrhosis	1	Number	1992	1626.77	2584.19	969.523
2	DALYs (Disability-Adjusted Life Years)	207	Republic of Ghana	3	Both	22	All ages	971	Nonalcoholic fatty liver disease including cirrhosis	1	Number	1992	2576.45	3918.24	1621.73
2	DALYs (Disability-Adjusted Life Years)	211	Republic of Mali	1	Male	22	All ages	971	Nonalcoholic fatty liver disease including cirrhosis	1	Number	1993	570.933	948.263	300.399
2	DALYs (Disability-Adjusted Life Years)	211	Republic of Mali	2	Female	22	All ages	971	Nonalcoholic fatty liver disease including cirrhosis	1	Number	1993	751.059	1296.93	301.29
2	DALYs (Disability-Adjusted Life Years)	211	Republic of Mali	3	Both	22	All ages	971	Nonalcoholic fatty liver disease including cirrhosis	1	Number	1993	1321.99	2037.83	737.201
2	DALYs (Disability-Adjusted Life Years)	200	Republic of Benin	1	Male	22	All ages	521	Cirrhosis and other chronic liver diseases	1	Number	1992	27310.3	38195	20734.3
2	DALYs (Disability-Adjusted Life Years)	200	Republic of Benin	2	Female	22	All ages	521	Cirrhosis and other chronic liver diseases	1	Number	1992	14744.6	20099.5	10125.2
2	DALYs (Disability-Adjusted Life Years)	200	Republic of Benin	3	Both	22	All ages	521	Cirrhosis and other chronic liver diseases	1	Number	1992	42055	54871.2	32066.7
2	DALYs (Disability-Adjusted Life Years)	200	Republic of Benin	1	Male	22	All ages	522	Chronic hepatitis B including cirrhosis	1	Number	1992	10135	14250.7	7240.05
2	DALYs (Disability-Adjusted Life Years)	200	Republic of Benin	2	Female	22	All ages	522	Chronic hepatitis B including cirrhosis	1	Number	1992	4996.11	7102.24	3227.3
2	DALYs (Disability-Adjusted Life Years)	200	Republic of Benin	3	Both	22	All ages	522	Chronic hepatitis B including cirrhosis	1	Number	1992	15131.1	20570.9	10707.4
2	DALYs (Disability-Adjusted Life Years)	206	Republic of the Gambia	1	Male	22	All ages	523	Chronic hepatitis C including cirrhosis	1	Number	1995	1134.28	1734.68	687.068
2	DALYs (Disability-Adjusted Life Years)	206	Republic of the Gambia	2	Female	22	All ages	523	Chronic hepatitis C including cirrhosis	1	Number	1995	393.568	640.78	197.311
2	DALYs (Disability-Adjusted Life Years)	206	Republic of the Gambia	3	Both	22	All ages	523	Chronic hepatitis C including cirrhosis	1	Number	1995	1527.85	2216	1005.71
2	DALYs (Disability-Adjusted Life Years)	206	Republic of the Gambia	1	Male	22	All ages	524	Cirrhosis due to alcohol	1	Number	1995	797.115	1258.72	456.7
2	DALYs (Disability-Adjusted Life Years)	206	Republic of the Gambia	2	Female	22	All ages	524	Cirrhosis due to alcohol	1	Number	1995	132.48	223.547	59.8088
2	DALYs (Disability-Adjusted Life Years)	206	Republic of the Gambia	3	Both	22	All ages	524	Cirrhosis due to alcohol	1	Number	1995	929.596	1443.62	558.514
2	DALYs (Disability-Adjusted Life Years)	206	Republic of the Gambia	1	Male	22	All ages	525	Cirrhosis due to other causes	1	Number	1995	893.613	1364.78	531.848
2	DALYs (Disability-Adjusted Life Years)	206	Republic of the Gambia	2	Female	22	All ages	525	Cirrhosis due to other causes	1	Number	1995	608.87	967.852	294.481
2	DALYs (Disability-Adjusted Life Years)	206	Republic of the Gambia	3	Both	22	All ages	525	Cirrhosis due to other causes	1	Number	1995	1502.48	2070.28	1032.93
2	DALYs (Disability-Adjusted Life Years)	208	Republic of Guinea	1	Male	22	All ages	971	Nonalcoholic fatty liver disease including cirrhosis	1	Number	1992	505.671	844.91	283.855
2	DALYs (Disability-Adjusted Life Years)	208	Republic of Guinea	2	Female	22	All ages	971	Nonalcoholic fatty liver disease including cirrhosis	1	Number	1992	772.513	1207.29	468.307
2	DALYs (Disability-Adjusted Life Years)	208	Republic of Guinea	3	Both	22	All ages	971	Nonalcoholic fatty liver disease including cirrhosis	1	Number	1992	1278.18	1965.68	776.824
2	DALYs (Disability-Adjusted Life Years)	217	Republic of Sierra Leone	1	Male	22	All ages	971	Nonalcoholic fatty liver disease including cirrhosis	1	Number	1992	323.201	519.462	198.877
2	DALYs (Disability-Adjusted Life Years)	217	Republic of Sierra Leone	2	Female	22	All ages	971	Nonalcoholic fatty liver disease including cirrhosis	1	Number	1992	349.925	557.971	195.503
2	DALYs (Disability-Adjusted Life Years)	217	Republic of Sierra Leone	3	Both	22	All ages	971	Nonalcoholic fatty liver disease including cirrhosis	1	Number	1992	673.126	1050.48	408.219
2	DALYs (Disability-Adjusted Life Years)	206	Republic of the Gambia	1	Male	22	All ages	521	Cirrhosis and other chronic liver diseases	1	Number	1994	4415.67	6460.68	2746.37
2	DALYs (Disability-Adjusted Life Years)	206	Republic of the Gambia	2	Female	22	All ages	521	Cirrhosis and other chronic liver diseases	1	Number	1994	1683.99	2576.4	906.378
2	DALYs (Disability-Adjusted Life Years)	206	Republic of the Gambia	3	Both	22	All ages	521	Cirrhosis and other chronic liver diseases	1	Number	1994	6099.66	8170.33	4206.84
2	DALYs (Disability-Adjusted Life Years)	206	Republic of the Gambia	1	Male	22	All ages	522	Chronic hepatitis B including cirrhosis	1	Number	1994	1709.8	2508.49	1036.12
2	DALYs (Disability-Adjusted Life Years)	206	Republic of the Gambia	2	Female	22	All ages	522	Chronic hepatitis B including cirrhosis	1	Number	1994	583.805	903.5	306.794
2	DALYs (Disability-Adjusted Life Years)	206	Republic of the Gambia	3	Both	22	All ages	522	Chronic hepatitis B including cirrhosis	1	Number	1994	2293.61	3206.14	1525.07
2	DALYs (Disability-Adjusted Life Years)	215	Democratic Republic of Sao Tome and Principe	1	Male	22	All ages	523	Chronic hepatitis C including cirrhosis	1	Number	1994	253.893	344.434	180.097
2	DALYs (Disability-Adjusted Life Years)	215	Democratic Republic of Sao Tome and Principe	2	Female	22	All ages	523	Chronic hepatitis C including cirrhosis	1	Number	1994	132.397	199.154	78.0537
2	DALYs (Disability-Adjusted Life Years)	215	Democratic Republic of Sao Tome and Principe	3	Both	22	All ages	523	Chronic hepatitis C including cirrhosis	1	Number	1994	386.29	538.384	265.867
2	DALYs (Disability-Adjusted Life Years)	215	Democratic Republic of Sao Tome and Principe	1	Male	22	All ages	524	Cirrhosis due to alcohol	1	Number	1994	198.086	279.505	128.341
2	DALYs (Disability-Adjusted Life Years)	215	Democratic Republic of Sao Tome and Principe	2	Female	22	All ages	524	Cirrhosis due to alcohol	1	Number	1994	50.5777	81.2805	29.1595
2	DALYs (Disability-Adjusted Life Years)	215	Democratic Republic of Sao Tome and Principe	3	Both	22	All ages	524	Cirrhosis due to alcohol	1	Number	1994	248.664	351.224	162.837
2	DALYs (Disability-Adjusted Life Years)	215	Democratic Republic of Sao Tome and Principe	1	Male	22	All ages	525	Cirrhosis due to other causes	1	Number	1994	329.103	519.761	211.518
2	DALYs (Disability-Adjusted Life Years)	215	Democratic Republic of Sao Tome and Principe	2	Female	22	All ages	525	Cirrhosis due to other causes	1	Number	1994	194.168	285.846	119.503
2	DALYs (Disability-Adjusted Life Years)	215	Democratic Republic of Sao Tome and Principe	3	Both	22	All ages	525	Cirrhosis due to other causes	1	Number	1994	523.271	778.082	333.164
2	DALYs (Disability-Adjusted Life Years)	218	Togolese Republic	1	Male	22	All ages	521	Cirrhosis and other chronic liver diseases	1	Number	1994	16172	21671.8	10173.2
2	DALYs (Disability-Adjusted Life Years)	218	Togolese Republic	2	Female	22	All ages	521	Cirrhosis and other chronic liver diseases	1	Number	1994	8718.26	12109.1	6007.75
2	DALYs (Disability-Adjusted Life Years)	218	Togolese Republic	3	Both	22	All ages	521	Cirrhosis and other chronic liver diseases	1	Number	1994	24890.3	31559	18163
2	DALYs (Disability-Adjusted Life Years)	218	Togolese Republic	1	Male	22	All ages	522	Chronic hepatitis B including cirrhosis	1	Number	1994	6227.33	8675.4	3853.11
2	DALYs (Disability-Adjusted Life Years)	218	Togolese Republic	2	Female	22	All ages	522	Chronic hepatitis B including cirrhosis	1	Number	1994	3143.12	4562.92	2043.36
2	DALYs (Disability-Adjusted Life Years)	218	Togolese Republic	3	Both	22	All ages	522	Chronic hepatitis B including cirrhosis	1	Number	1994	9370.45	12337.4	6611.97
2	DALYs (Disability-Adjusted Life Years)	218	Togolese Republic	1	Male	22	All ages	523	Chronic hepatitis C including cirrhosis	1	Number	1994	3741.65	5692.64	2184.9
2	DALYs (Disability-Adjusted Life Years)	218	Togolese Republic	2	Female	22	All ages	523	Chronic hepatitis C including cirrhosis	1	Number	1994	1918.65	2815.28	1189.46
2	DALYs (Disability-Adjusted Life Years)	218	Togolese Republic	3	Both	22	All ages	523	Chronic hepatitis C including cirrhosis	1	Number	1994	5660.31	8065.1	3608.45
2	DALYs (Disability-Adjusted Life Years)	218	Togolese Republic	1	Male	22	All ages	524	Cirrhosis due to alcohol	1	Number	1994	2599.62	3971.1	1402.38
2	DALYs (Disability-Adjusted Life Years)	218	Togolese Republic	2	Female	22	All ages	524	Cirrhosis due to alcohol	1	Number	1994	629.989	971.547	361.485
2	DALYs (Disability-Adjusted Life Years)	218	Togolese Republic	3	Both	22	All ages	524	Cirrhosis due to alcohol	1	Number	1994	3229.61	4805.16	1858.75
2	DALYs (Disability-Adjusted Life Years)	218	Togolese Republic	1	Male	22	All ages	525	Cirrhosis due to other causes	1	Number	1994	3374.23	5014.81	1795.27
2	DALYs (Disability-Adjusted Life Years)	218	Togolese Republic	2	Female	22	All ages	525	Cirrhosis due to other causes	1	Number	1994	2762.7	3909.28	1772.38
2	DALYs (Disability-Adjusted Life Years)	218	Togolese Republic	3	Both	22	All ages	525	Cirrhosis due to other causes	1	Number	1994	6136.92	8359.65	4158.76
2	DALYs (Disability-Adjusted Life Years)	218	Togolese Republic	1	Male	22	All ages	521	Cirrhosis and other chronic liver diseases	1	Number	1992	14835.4	20548.9	9240.22
2	DALYs (Disability-Adjusted Life Years)	218	Togolese Republic	2	Female	22	All ages	521	Cirrhosis and other chronic liver diseases	1	Number	1992	8300.08	11371.1	5794.43
2	DALYs (Disability-Adjusted Life Years)	218	Togolese Republic	3	Both	22	All ages	521	Cirrhosis and other chronic liver diseases	1	Number	1992	23135.5	29460.4	16801.4
2	DALYs (Disability-Adjusted Life Years)	218	Togolese Republic	1	Male	22	All ages	522	Chronic hepatitis B including cirrhosis	1	Number	1992	5626.2	8062.66	3463.13
2	DALYs (Disability-Adjusted Life Years)	218	Togolese Republic	2	Female	22	All ages	522	Chronic hepatitis B including cirrhosis	1	Number	1992	2971.08	4321.7	1928.42
2	DALYs (Disability-Adjusted Life Years)	218	Togolese Republic	3	Both	22	All ages	522	Chronic hepatitis B including cirrhosis	1	Number	1992	8597.28	11329.2	6018.14
2	DALYs (Disability-Adjusted Life Years)	218	Togolese Republic	1	Male	22	All ages	523	Chronic hepatitis C including cirrhosis	1	Number	1992	3385.55	5280.04	1963.63
2	DALYs (Disability-Adjusted Life Years)	218	Togolese Republic	2	Female	22	All ages	523	Chronic hepatitis C including cirrhosis	1	Number	1992	1818.14	2674.43	1151.14
2	DALYs (Disability-Adjusted Life Years)	218	Togolese Republic	3	Both	22	All ages	523	Chronic hepatitis C including cirrhosis	1	Number	1992	5203.69	7530.61	3357.12
2	DALYs (Disability-Adjusted Life Years)	218	Togolese Republic	1	Male	22	All ages	524	Cirrhosis due to alcohol	1	Number	1992	2373.06	3695.5	1252.36
2	DALYs (Disability-Adjusted Life Years)	218	Togolese Republic	2	Female	22	All ages	524	Cirrhosis due to alcohol	1	Number	1992	598.026	905.82	348.215
2	DALYs (Disability-Adjusted Life Years)	218	Togolese Republic	3	Both	22	All ages	524	Cirrhosis due to alcohol	1	Number	1992	2971.08	4494.13	1704.92
2	DALYs (Disability-Adjusted Life Years)	218	Togolese Republic	1	Male	22	All ages	525	Cirrhosis due to other causes	1	Number	1992	3246.65	4898.64	1692.78
2	DALYs (Disability-Adjusted Life Years)	218	Togolese Republic	2	Female	22	All ages	525	Cirrhosis due to other causes	1	Number	1992	2666.46	3791.4	1757.95
2	DALYs (Disability-Adjusted Life Years)	218	Togolese Republic	3	Both	22	All ages	525	Cirrhosis due to other causes	1	Number	1992	5913.11	7951.23	4045.89
2	DALYs (Disability-Adjusted Life Years)	206	Republic of the Gambia	1	Male	22	All ages	523	Chronic hepatitis C including cirrhosis	1	Number	1996	1103.46	1692.78	649.444
2	DALYs (Disability-Adjusted Life Years)	206	Republic of the Gambia	2	Female	22	All ages	523	Chronic hepatitis C including cirrhosis	1	Number	1996	381.146	612.923	191.059
2	DALYs (Disability-Adjusted Life Years)	206	Republic of the Gambia	3	Both	22	All ages	523	Chronic hepatitis C including cirrhosis	1	Number	1996	1484.61	2190.92	988.319
2	DALYs (Disability-Adjusted Life Years)	206	Republic of the Gambia	1	Male	22	All ages	524	Cirrhosis due to alcohol	1	Number	1996	783.319	1240.72	452.478
2	DALYs (Disability-Adjusted Life Years)	206	Republic of the Gambia	2	Female	22	All ages	524	Cirrhosis due to alcohol	1	Number	1996	129.422	218.75	58.5715
2	DALYs (Disability-Adjusted Life Years)	206	Republic of the Gambia	3	Both	22	All ages	524	Cirrhosis due to alcohol	1	Number	1996	912.742	1419.6	547.243
2	DALYs (Disability-Adjusted Life Years)	206	Republic of the Gambia	1	Male	22	All ages	525	Cirrhosis due to other causes	1	Number	1996	845.724	1311.66	484.503
2	DALYs (Disability-Adjusted Life Years)	206	Republic of the Gambia	2	Female	22	All ages	525	Cirrhosis due to other causes	1	Number	1996	580.419	907.861	288.571
2	DALYs (Disability-Adjusted Life Years)	206	Republic of the Gambia	3	Both	22	All ages	525	Cirrhosis due to other causes	1	Number	1996	1426.14	1971.45	951.341
2	DALYs (Disability-Adjusted Life Years)	218	Togolese Republic	1	Male	22	All ages	521	Cirrhosis and other chronic liver diseases	1	Number	1993	15524.5	21176.1	9680.81
2	DALYs (Disability-Adjusted Life Years)	218	Togolese Republic	2	Female	22	All ages	521	Cirrhosis and other chronic liver diseases	1	Number	1993	8517.49	11715.6	5926.37
2	DALYs (Disability-Adjusted Life Years)	218	Togolese Republic	3	Both	22	All ages	521	Cirrhosis and other chronic liver diseases	1	Number	1993	24042	30752.2	17535
2	DALYs (Disability-Adjusted Life Years)	218	Togolese Republic	1	Male	22	All ages	522	Chronic hepatitis B including cirrhosis	1	Number	1993	5933.2	8321.44	3696.83
2	DALYs (Disability-Adjusted Life Years)	218	Togolese Republic	2	Female	22	All ages	522	Chronic hepatitis B including cirrhosis	1	Number	1993	3059.29	4463.49	2006.27
2	DALYs (Disability-Adjusted Life Years)	218	Togolese Republic	3	Both	22	All ages	522	Chronic hepatitis B including cirrhosis	1	Number	1993	8992.49	11883.5	6320.62
2	DALYs (Disability-Adjusted Life Years)	218	Togolese Republic	1	Male	22	All ages	523	Chronic hepatitis C including cirrhosis	1	Number	1993	3568.76	5535.49	2093.95
2	DALYs (Disability-Adjusted Life Years)	218	Togolese Republic	2	Female	22	All ages	523	Chronic hepatitis C including cirrhosis	1	Number	1993	1869.67	2768.9	1172.03
2	DALYs (Disability-Adjusted Life Years)	218	Togolese Republic	3	Both	22	All ages	523	Chronic hepatitis C including cirrhosis	1	Number	1993	5438.43	7757.59	3502.08
2	DALYs (Disability-Adjusted Life Years)	218	Togolese Republic	1	Male	22	All ages	524	Cirrhosis due to alcohol	1	Number	1993	2484.07	3818.44	1334.13
2	DALYs (Disability-Adjusted Life Years)	218	Togolese Republic	2	Female	22	All ages	524	Cirrhosis due to alcohol	1	Number	1993	613.502	937.106	351.549
2	DALYs (Disability-Adjusted Life Years)	218	Togolese Republic	3	Both	22	All ages	524	Cirrhosis due to alcohol	1	Number	1993	3097.57	4588.01	1762.48
2	DALYs (Disability-Adjusted Life Years)	218	Togolese Republic	1	Male	22	All ages	525	Cirrhosis due to other causes	1	Number	1993	3322.04	4934.33	1723.65
2	DALYs (Disability-Adjusted Life Years)	218	Togolese Republic	2	Female	22	All ages	525	Cirrhosis due to other causes	1	Number	1993	2720.14	3837.65	1788.44
2	DALYs (Disability-Adjusted Life Years)	218	Togolese Republic	3	Both	22	All ages	525	Cirrhosis due to other causes	1	Number	1993	6042.18	8224.25	4143.65
2	DALYs (Disability-Adjusted Life Years)	208	Republic of Guinea	1	Male	22	All ages	521	Cirrhosis and other chronic liver diseases	1	Number	1992	35364	52074.4	25447.3
2	DALYs (Disability-Adjusted Life Years)	208	Republic of Guinea	2	Female	22	All ages	521	Cirrhosis and other chronic liver diseases	1	Number	1992	24316.2	32517.7	17390.3
2	DALYs (Disability-Adjusted Life Years)	208	Republic of Guinea	3	Both	22	All ages	521	Cirrhosis and other chronic liver diseases	1	Number	1992	59680.2	78209.3	46788.9
2	DALYs (Disability-Adjusted Life Years)	208	Republic of Guinea	1	Male	22	All ages	522	Chronic hepatitis B including cirrhosis	1	Number	1992	13345.8	20957.2	8710.2
2	DALYs (Disability-Adjusted Life Years)	208	Republic of Guinea	2	Female	22	All ages	522	Chronic hepatitis B including cirrhosis	1	Number	1992	8702.97	12010.6	6049.08
2	DALYs (Disability-Adjusted Life Years)	208	Republic of Guinea	3	Both	22	All ages	522	Chronic hepatitis B including cirrhosis	1	Number	1992	22048.7	30593.9	16109.4
2	DALYs (Disability-Adjusted Life Years)	208	Republic of Guinea	1	Male	22	All ages	523	Chronic hepatitis C including cirrhosis	1	Number	1992	7595.27	12786	4529.15
2	DALYs (Disability-Adjusted Life Years)	208	Republic of Guinea	2	Female	22	All ages	523	Chronic hepatitis C including cirrhosis	1	Number	1992	5120.29	7563.91	3250.84
2	DALYs (Disability-Adjusted Life Years)	208	Republic of Guinea	3	Both	22	All ages	523	Chronic hepatitis C including cirrhosis	1	Number	1992	12715.6	19310.1	8383.33
2	DALYs (Disability-Adjusted Life Years)	208	Republic of Guinea	1	Male	22	All ages	524	Cirrhosis due to alcohol	1	Number	1992	5607.16	9478.94	3101.43
2	DALYs (Disability-Adjusted Life Years)	208	Republic of Guinea	2	Female	22	All ages	524	Cirrhosis due to alcohol	1	Number	1992	1815	2894.79	1080.17
2	DALYs (Disability-Adjusted Life Years)	208	Republic of Guinea	3	Both	22	All ages	524	Cirrhosis due to alcohol	1	Number	1992	7422.16	12013.7	4338.72
2	DALYs (Disability-Adjusted Life Years)	208	Republic of Guinea	1	Male	22	All ages	525	Cirrhosis due to other causes	1	Number	1992	8310.13	12058.9	5488.21
2	DALYs (Disability-Adjusted Life Years)	208	Republic of Guinea	2	Female	22	All ages	525	Cirrhosis due to other causes	1	Number	1992	7905.45	11187.7	5391.66
2	DALYs (Disability-Adjusted Life Years)	208	Republic of Guinea	3	Both	22	All ages	525	Cirrhosis due to other causes	1	Number	1992	16215.6	21879.9	12051.9
2	DALYs (Disability-Adjusted Life Years)	205	Republic of Côte d'Ivoire	1	Male	22	All ages	971	Nonalcoholic fatty liver disease including cirrhosis	1	Number	1995	1454.5	2145.49	938.407
2	DALYs (Disability-Adjusted Life Years)	205	Republic of Côte d'Ivoire	2	Female	22	All ages	971	Nonalcoholic fatty liver disease including cirrhosis	1	Number	1995	887.154	1519.87	475.352
2	DALYs (Disability-Adjusted Life Years)	205	Republic of Côte d'Ivoire	3	Both	22	All ages	971	Nonalcoholic fatty liver disease including cirrhosis	1	Number	1995	2341.66	3496.66	1474.57
2	DALYs (Disability-Adjusted Life Years)	207	Republic of Ghana	1	Male	22	All ages	971	Nonalcoholic fatty liver disease including cirrhosis	1	Number	1994	1052.02	1567.69	671.129
2	DALYs (Disability-Adjusted Life Years)	207	Republic of Ghana	2	Female	22	All ages	971	Nonalcoholic fatty liver disease including cirrhosis	1	Number	1994	1748.82	2729.73	1034.28
2	DALYs (Disability-Adjusted Life Years)	207	Republic of Ghana	3	Both	22	All ages	971	Nonalcoholic fatty liver disease including cirrhosis	1	Number	1994	2800.85	4234.29	1733.8
2	DALYs (Disability-Adjusted Life Years)	206	Republic of the Gambia	1	Male	22	All ages	521	Cirrhosis and other chronic liver diseases	1	Number	1995	4743.92	6794.6	3169.4
2	DALYs (Disability-Adjusted Life Years)	206	Republic of the Gambia	2	Female	22	All ages	521	Cirrhosis and other chronic liver diseases	1	Number	1995	1834.52	2752.07	930.094
2	DALYs (Disability-Adjusted Life Years)	206	Republic of the Gambia	3	Both	22	All ages	521	Cirrhosis and other chronic liver diseases	1	Number	1995	6578.44	8585.08	4769.39
2	DALYs (Disability-Adjusted Life Years)	206	Republic of the Gambia	1	Male	22	All ages	522	Chronic hepatitis B including cirrhosis	1	Number	1995	1840.4	2672.63	1172.08
2	DALYs (Disability-Adjusted Life Years)	206	Republic of the Gambia	2	Female	22	All ages	522	Chronic hepatitis B including cirrhosis	1	Number	1995	637.249	983.787	311.164
2	DALYs (Disability-Adjusted Life Years)	206	Republic of the Gambia	3	Both	22	All ages	522	Chronic hepatitis B including cirrhosis	1	Number	1995	2477.65	3374.41	1699.69
2	DALYs (Disability-Adjusted Life Years)	200	Republic of Benin	1	Male	22	All ages	521	Cirrhosis and other chronic liver diseases	1	Number	1993	27708.2	39012.5	21285.1
2	DALYs (Disability-Adjusted Life Years)	200	Republic of Benin	2	Female	22	All ages	521	Cirrhosis and other chronic liver diseases	1	Number	1993	15130.3	20897	10444.7
2	DALYs (Disability-Adjusted Life Years)	200	Republic of Benin	3	Both	22	All ages	521	Cirrhosis and other chronic liver diseases	1	Number	1993	42838.5	55745.5	33016.8
2	DALYs (Disability-Adjusted Life Years)	200	Republic of Benin	1	Male	22	All ages	522	Chronic hepatitis B including cirrhosis	1	Number	1993	10310.5	14786	7285.56
2	DALYs (Disability-Adjusted Life Years)	200	Republic of Benin	2	Female	22	All ages	522	Chronic hepatitis B including cirrhosis	1	Number	1993	5135.42	7379.64	3338.6
2	DALYs (Disability-Adjusted Life Years)	200	Republic of Benin	3	Both	22	All ages	522	Chronic hepatitis B including cirrhosis	1	Number	1993	15445.9	21055.4	10915.6
2	DALYs (Disability-Adjusted Life Years)	214	Federal Republic of Nigeria	1	Male	22	All ages	521	Cirrhosis and other chronic liver diseases	1	Number	1992	611218	844892	453504
2	DALYs (Disability-Adjusted Life Years)	214	Federal Republic of Nigeria	2	Female	22	All ages	521	Cirrhosis and other chronic liver diseases	1	Number	1992	297455	410314	207454
2	DALYs (Disability-Adjusted Life Years)	214	Federal Republic of Nigeria	3	Both	22	All ages	521	Cirrhosis and other chronic liver diseases	1	Number	1992	908673	1.2174e+06	709277
2	DALYs (Disability-Adjusted Life Years)	214	Federal Republic of Nigeria	1	Male	22	All ages	522	Chronic hepatitis B including cirrhosis	1	Number	1992	224684	321648	156337
2	DALYs (Disability-Adjusted Life Years)	214	Federal Republic of Nigeria	2	Female	22	All ages	522	Chronic hepatitis B including cirrhosis	1	Number	1992	99913.7	150919	60363.2
2	DALYs (Disability-Adjusted Life Years)	214	Federal Republic of Nigeria	3	Both	22	All ages	522	Chronic hepatitis B including cirrhosis	1	Number	1992	324598	444551	235557
2	DALYs (Disability-Adjusted Life Years)	214	Federal Republic of Nigeria	1	Male	22	All ages	523	Chronic hepatitis C including cirrhosis	1	Number	1992	140120	210726	96584.2
2	DALYs (Disability-Adjusted Life Years)	214	Federal Republic of Nigeria	2	Female	22	All ages	523	Chronic hepatitis C including cirrhosis	1	Number	1992	53295.7	79875.2	32647.3
2	DALYs (Disability-Adjusted Life Years)	214	Federal Republic of Nigeria	3	Both	22	All ages	523	Chronic hepatitis C including cirrhosis	1	Number	1992	193416	276222	136641
2	DALYs (Disability-Adjusted Life Years)	214	Federal Republic of Nigeria	1	Male	22	All ages	524	Cirrhosis due to alcohol	1	Number	1992	105573	162186	67945
2	DALYs (Disability-Adjusted Life Years)	214	Federal Republic of Nigeria	2	Female	22	All ages	524	Cirrhosis due to alcohol	1	Number	1992	20802.4	32590.7	12442.3
2	DALYs (Disability-Adjusted Life Years)	214	Federal Republic of Nigeria	3	Both	22	All ages	524	Cirrhosis due to alcohol	1	Number	1992	126375	189732	83054.2
2	DALYs (Disability-Adjusted Life Years)	214	Federal Republic of Nigeria	1	Male	22	All ages	525	Cirrhosis due to other causes	1	Number	1992	131992	169610	103799
2	DALYs (Disability-Adjusted Life Years)	214	Federal Republic of Nigeria	2	Female	22	All ages	525	Cirrhosis due to other causes	1	Number	1992	113423	150463	85374
2	DALYs (Disability-Adjusted Life Years)	214	Federal Republic of Nigeria	3	Both	22	All ages	525	Cirrhosis due to other causes	1	Number	1992	245415	306729	198966
2	DALYs (Disability-Adjusted Life Years)	218	Togolese Republic	1	Male	22	All ages	521	Cirrhosis and other chronic liver diseases	1	Number	1995	16663.2	22184.9	10479.2
2	DALYs (Disability-Adjusted Life Years)	218	Togolese Republic	2	Female	22	All ages	521	Cirrhosis and other chronic liver diseases	1	Number	1995	8839.43	12317.5	6102.47
2	DALYs (Disability-Adjusted Life Years)	218	Togolese Republic	3	Both	22	All ages	521	Cirrhosis and other chronic liver diseases	1	Number	1995	25502.7	32369.9	18291.7
2	DALYs (Disability-Adjusted Life Years)	218	Togolese Republic	1	Male	22	All ages	522	Chronic hepatitis B including cirrhosis	1	Number	1995	6462.54	8960.78	3979.25
2	DALYs (Disability-Adjusted Life Years)	218	Togolese Republic	2	Female	22	All ages	522	Chronic hepatitis B including cirrhosis	1	Number	1995	3200.33	4618.45	2112.93
2	DALYs (Disability-Adjusted Life Years)	218	Togolese Republic	3	Both	22	All ages	522	Chronic hepatitis B including cirrhosis	1	Number	1995	9662.87	12721.8	6808.91
2	DALYs (Disability-Adjusted Life Years)	218	Togolese Republic	1	Male	22	All ages	523	Chronic hepatitis C including cirrhosis	1	Number	1995	3881.98	5916.38	2263.18
2	DALYs (Disability-Adjusted Life Years)	218	Togolese Republic	2	Female	22	All ages	523	Chronic hepatitis C including cirrhosis	1	Number	1995	1952.95	2940.4	1192.02
2	DALYs (Disability-Adjusted Life Years)	218	Togolese Republic	3	Both	22	All ages	523	Chronic hepatitis C including cirrhosis	1	Number	1995	5834.94	8430.72	3713.73
2	DALYs (Disability-Adjusted Life Years)	218	Togolese Republic	1	Male	22	All ages	524	Cirrhosis due to alcohol	1	Number	1995	2700.8	4092.28	1498.8
2	DALYs (Disability-Adjusted Life Years)	218	Togolese Republic	2	Female	22	All ages	524	Cirrhosis due to alcohol	1	Number	1995	642.283	1032.38	360.962
2	DALYs (Disability-Adjusted Life Years)	218	Togolese Republic	3	Both	22	All ages	524	Cirrhosis due to alcohol	1	Number	1995	3343.09	4928	1973.89
2	DALYs (Disability-Adjusted Life Years)	218	Togolese Republic	1	Male	22	All ages	525	Cirrhosis due to other causes	1	Number	1995	3377.3	4978.16	1822.19
2	DALYs (Disability-Adjusted Life Years)	218	Togolese Republic	2	Female	22	All ages	525	Cirrhosis due to other causes	1	Number	1995	2773.01	3966.34	1786.84
2	DALYs (Disability-Adjusted Life Years)	218	Togolese Republic	3	Both	22	All ages	525	Cirrhosis due to other causes	1	Number	1995	6150.32	8381.5	4176.83
2	DALYs (Disability-Adjusted Life Years)	199	Western Sub-Saharan Africa	1	Male	22	All ages	521	Cirrhosis and other chronic liver diseases	1	Number	1995	1.20914e+06	1.55941e+06	986594
2	DALYs (Disability-Adjusted Life Years)	199	Western Sub-Saharan Africa	2	Female	22	All ages	521	Cirrhosis and other chronic liver diseases	1	Number	1995	622787	791794	502756
2	DALYs (Disability-Adjusted Life Years)	199	Western Sub-Saharan Africa	3	Both	22	All ages	521	Cirrhosis and other chronic liver diseases	1	Number	1995	1.83192e+06	2.2926e+06	1.53961e+06
2	DALYs (Disability-Adjusted Life Years)	199	Western Sub-Saharan Africa	1	Male	22	All ages	522	Chronic hepatitis B including cirrhosis	1	Number	1995	453177	611185	358815
2	DALYs (Disability-Adjusted Life Years)	199	Western Sub-Saharan Africa	2	Female	22	All ages	522	Chronic hepatitis B including cirrhosis	1	Number	1995	213644	283714	156009
2	DALYs (Disability-Adjusted Life Years)	199	Western Sub-Saharan Africa	3	Both	22	All ages	522	Chronic hepatitis B including cirrhosis	1	Number	1995	666821	863201	533395
2	DALYs (Disability-Adjusted Life Years)	199	Western Sub-Saharan Africa	1	Male	22	All ages	523	Chronic hepatitis C including cirrhosis	1	Number	1995	273922	379018	194284
2	DALYs (Disability-Adjusted Life Years)	199	Western Sub-Saharan Africa	2	Female	22	All ages	523	Chronic hepatitis C including cirrhosis	1	Number	1995	121016	167285	85338.2
2	DALYs (Disability-Adjusted Life Years)	199	Western Sub-Saharan Africa	3	Both	22	All ages	523	Chronic hepatitis C including cirrhosis	1	Number	1995	394937	531784	290784
2	DALYs (Disability-Adjusted Life Years)	199	Western Sub-Saharan Africa	1	Male	22	All ages	524	Cirrhosis due to alcohol	1	Number	1995	206374	286799	143881
2	DALYs (Disability-Adjusted Life Years)	199	Western Sub-Saharan Africa	2	Female	22	All ages	524	Cirrhosis due to alcohol	1	Number	1995	44439.4	63937.9	28879.4
2	DALYs (Disability-Adjusted Life Years)	199	Western Sub-Saharan Africa	3	Both	22	All ages	524	Cirrhosis due to alcohol	1	Number	1995	250813	345459	174302
2	DALYs (Disability-Adjusted Life Years)	199	Western Sub-Saharan Africa	1	Male	22	All ages	525	Cirrhosis due to other causes	1	Number	1995	257116	319855	201665
2	DALYs (Disability-Adjusted Life Years)	199	Western Sub-Saharan Africa	2	Female	22	All ages	525	Cirrhosis due to other causes	1	Number	1995	222738	283553	179269
2	DALYs (Disability-Adjusted Life Years)	199	Western Sub-Saharan Africa	3	Both	22	All ages	525	Cirrhosis due to other causes	1	Number	1995	479855	583176	391792
2	DALYs (Disability-Adjusted Life Years)	217	Republic of Sierra Leone	1	Male	22	All ages	971	Nonalcoholic fatty liver disease including cirrhosis	1	Number	1995	306.872	494.045	183.336
2	DALYs (Disability-Adjusted Life Years)	217	Republic of Sierra Leone	2	Female	22	All ages	971	Nonalcoholic fatty liver disease including cirrhosis	1	Number	1995	357.843	558.384	198.258
2	DALYs (Disability-Adjusted Life Years)	217	Republic of Sierra Leone	3	Both	22	All ages	971	Nonalcoholic fatty liver disease including cirrhosis	1	Number	1995	664.715	1039.51	393.076
2	DALYs (Disability-Adjusted Life Years)	208	Republic of Guinea	1	Male	22	All ages	521	Cirrhosis and other chronic liver diseases	1	Number	1994	36990.5	53901.2	26979.3
2	DALYs (Disability-Adjusted Life Years)	208	Republic of Guinea	2	Female	22	All ages	521	Cirrhosis and other chronic liver diseases	1	Number	1994	25632.2	34960.4	18946.4
2	DALYs (Disability-Adjusted Life Years)	208	Republic of Guinea	3	Both	22	All ages	521	Cirrhosis and other chronic liver diseases	1	Number	1994	62622.7	83675.7	49169.9
2	DALYs (Disability-Adjusted Life Years)	208	Republic of Guinea	1	Male	22	All ages	522	Chronic hepatitis B including cirrhosis	1	Number	1994	14106.6	21888.8	9266.07
2	DALYs (Disability-Adjusted Life Years)	208	Republic of Guinea	2	Female	22	All ages	522	Chronic hepatitis B including cirrhosis	1	Number	1994	9203.36	12369.3	6517.26
2	DALYs (Disability-Adjusted Life Years)	208	Republic of Guinea	3	Both	22	All ages	522	Chronic hepatitis B including cirrhosis	1	Number	1994	23309.9	32358.1	17263
2	DALYs (Disability-Adjusted Life Years)	208	Republic of Guinea	1	Male	22	All ages	523	Chronic hepatitis C including cirrhosis	1	Number	1994	8029.74	13089.6	4847.18
2	DALYs (Disability-Adjusted Life Years)	208	Republic of Guinea	2	Female	22	All ages	523	Chronic hepatitis C including cirrhosis	1	Number	1994	5413.77	8162.75	3465.16
2	DALYs (Disability-Adjusted Life Years)	208	Republic of Guinea	3	Both	22	All ages	523	Chronic hepatitis C including cirrhosis	1	Number	1994	13443.5	19848.4	8859.78
2	DALYs (Disability-Adjusted Life Years)	208	Republic of Guinea	1	Male	22	All ages	524	Cirrhosis due to alcohol	1	Number	1994	5882.2	9734.95	3284.71
2	DALYs (Disability-Adjusted Life Years)	208	Republic of Guinea	2	Female	22	All ages	524	Cirrhosis due to alcohol	1	Number	1994	1918.16	3014.62	1128.76
2	DALYs (Disability-Adjusted Life Years)	208	Republic of Guinea	3	Both	22	All ages	524	Cirrhosis due to alcohol	1	Number	1994	7800.36	12333.1	4703.18
2	DALYs (Disability-Adjusted Life Years)	208	Republic of Guinea	1	Male	22	All ages	525	Cirrhosis due to other causes	1	Number	1994	8432.52	12387.1	5610.08
2	DALYs (Disability-Adjusted Life Years)	208	Republic of Guinea	2	Female	22	All ages	525	Cirrhosis due to other causes	1	Number	1994	8272.89	11747.7	5764.79
2	DALYs (Disability-Adjusted Life Years)	208	Republic of Guinea	3	Both	22	All ages	525	Cirrhosis due to other causes	1	Number	1994	16705.4	22696.7	12332.4
2	DALYs (Disability-Adjusted Life Years)	207	Republic of Ghana	1	Male	22	All ages	971	Nonalcoholic fatty liver disease including cirrhosis	1	Number	1995	1124.04	1685.95	711.737
2	DALYs (Disability-Adjusted Life Years)	207	Republic of Ghana	2	Female	22	All ages	971	Nonalcoholic fatty liver disease including cirrhosis	1	Number	1995	1854.41	2958.45	1094.63
2	DALYs (Disability-Adjusted Life Years)	207	Republic of Ghana	3	Both	22	All ages	971	Nonalcoholic fatty liver disease including cirrhosis	1	Number	1995	2978.45	4584.77	1830.24
2	DALYs (Disability-Adjusted Life Years)	212	Islamic Republic of Mauritania	1	Male	22	All ages	521	Cirrhosis and other chronic liver diseases	1	Number	1993	9502.92	14233.4	6698.82
2	DALYs (Disability-Adjusted Life Years)	212	Islamic Republic of Mauritania	2	Female	22	All ages	521	Cirrhosis and other chronic liver diseases	1	Number	1993	6380.48	8651.94	4485.53
2	DALYs (Disability-Adjusted Life Years)	212	Islamic Republic of Mauritania	3	Both	22	All ages	521	Cirrhosis and other chronic liver diseases	1	Number	1993	15883.4	21588.6	11867.9
2	DALYs (Disability-Adjusted Life Years)	202	Republic of Cameroon	1	Male	22	All ages	521	Cirrhosis and other chronic liver diseases	1	Number	1992	52603.4	69861	33669.9
2	DALYs (Disability-Adjusted Life Years)	202	Republic of Cameroon	2	Female	22	All ages	521	Cirrhosis and other chronic liver diseases	1	Number	1992	25470.6	33435	15923
2	DALYs (Disability-Adjusted Life Years)	202	Republic of Cameroon	3	Both	22	All ages	521	Cirrhosis and other chronic liver diseases	1	Number	1992	78074	98158.1	55914.2
2	DALYs (Disability-Adjusted Life Years)	202	Republic of Cameroon	1	Male	22	All ages	522	Chronic hepatitis B including cirrhosis	1	Number	1992	20125.4	27556.5	12531.8
2	DALYs (Disability-Adjusted Life Years)	202	Republic of Cameroon	2	Female	22	All ages	522	Chronic hepatitis B including cirrhosis	1	Number	1992	8968.58	12402.5	5251.15
2	DALYs (Disability-Adjusted Life Years)	202	Republic of Cameroon	3	Both	22	All ages	522	Chronic hepatitis B including cirrhosis	1	Number	1992	29093.9	38288.3	19211.4
2	DALYs (Disability-Adjusted Life Years)	202	Republic of Cameroon	1	Male	22	All ages	523	Chronic hepatitis C including cirrhosis	1	Number	1992	12203	18258.1	7265.31
2	DALYs (Disability-Adjusted Life Years)	202	Republic of Cameroon	2	Female	22	All ages	523	Chronic hepatitis C including cirrhosis	1	Number	1992	5506.79	8010.49	3079.93
2	DALYs (Disability-Adjusted Life Years)	202	Republic of Cameroon	3	Both	22	All ages	523	Chronic hepatitis C including cirrhosis	1	Number	1992	17709.8	25328	11332.5
2	DALYs (Disability-Adjusted Life Years)	202	Republic of Cameroon	1	Male	22	All ages	524	Cirrhosis due to alcohol	1	Number	1992	9392.38	14438.5	5317.3
2	DALYs (Disability-Adjusted Life Years)	202	Republic of Cameroon	2	Female	22	All ages	524	Cirrhosis due to alcohol	1	Number	1992	2006.07	3141.06	1013.03
2	DALYs (Disability-Adjusted Life Years)	202	Republic of Cameroon	3	Both	22	All ages	524	Cirrhosis due to alcohol	1	Number	1992	11398.4	17503.8	6984.05
2	DALYs (Disability-Adjusted Life Years)	202	Republic of Cameroon	1	Male	22	All ages	525	Cirrhosis due to other causes	1	Number	1992	9605.15	14494.2	5332.31
2	DALYs (Disability-Adjusted Life Years)	202	Republic of Cameroon	2	Female	22	All ages	525	Cirrhosis due to other causes	1	Number	1992	7680.92	11134.2	4588.75
2	DALYs (Disability-Adjusted Life Years)	202	Republic of Cameroon	3	Both	22	All ages	525	Cirrhosis due to other causes	1	Number	1992	17286.1	23953.9	11333.5
2	DALYs (Disability-Adjusted Life Years)	199	Western Sub-Saharan Africa	1	Male	22	All ages	521	Cirrhosis and other chronic liver diseases	1	Number	1996	1.22589e+06	1.55391e+06	987246
2	DALYs (Disability-Adjusted Life Years)	199	Western Sub-Saharan Africa	2	Female	22	All ages	521	Cirrhosis and other chronic liver diseases	1	Number	1996	631574	780623	497767
2	DALYs (Disability-Adjusted Life Years)	199	Western Sub-Saharan Africa	3	Both	22	All ages	521	Cirrhosis and other chronic liver diseases	1	Number	1996	1.85746e+06	2.24599e+06	1.52156e+06
2	DALYs (Disability-Adjusted Life Years)	199	Western Sub-Saharan Africa	1	Male	22	All ages	522	Chronic hepatitis B including cirrhosis	1	Number	1996	460254	611627	352497
2	DALYs (Disability-Adjusted Life Years)	199	Western Sub-Saharan Africa	2	Female	22	All ages	522	Chronic hepatitis B including cirrhosis	1	Number	1996	216878	286230	157980
2	DALYs (Disability-Adjusted Life Years)	199	Western Sub-Saharan Africa	3	Both	22	All ages	522	Chronic hepatitis B including cirrhosis	1	Number	1996	677132	874384	533412
2	DALYs (Disability-Adjusted Life Years)	199	Western Sub-Saharan Africa	1	Male	22	All ages	523	Chronic hepatitis C including cirrhosis	1	Number	1996	278003	380876	197727
2	DALYs (Disability-Adjusted Life Years)	199	Western Sub-Saharan Africa	2	Female	22	All ages	523	Chronic hepatitis C including cirrhosis	1	Number	1996	122855	169273	83935.5
2	DALYs (Disability-Adjusted Life Years)	199	Western Sub-Saharan Africa	3	Both	22	All ages	523	Chronic hepatitis C including cirrhosis	1	Number	1996	400859	532896	291583
2	DALYs (Disability-Adjusted Life Years)	199	Western Sub-Saharan Africa	1	Male	22	All ages	524	Cirrhosis due to alcohol	1	Number	1996	209193	289325	142012
2	DALYs (Disability-Adjusted Life Years)	199	Western Sub-Saharan Africa	2	Female	22	All ages	524	Cirrhosis due to alcohol	1	Number	1996	44958.5	66224.6	29684
2	DALYs (Disability-Adjusted Life Years)	199	Western Sub-Saharan Africa	3	Both	22	All ages	524	Cirrhosis due to alcohol	1	Number	1996	254152	349269	177351
2	DALYs (Disability-Adjusted Life Years)	199	Western Sub-Saharan Africa	1	Male	22	All ages	525	Cirrhosis due to other causes	1	Number	1996	259455	316802	201449
2	DALYs (Disability-Adjusted Life Years)	199	Western Sub-Saharan Africa	2	Female	22	All ages	525	Cirrhosis due to other causes	1	Number	1996	225513	277295	182863
2	DALYs (Disability-Adjusted Life Years)	199	Western Sub-Saharan Africa	3	Both	22	All ages	525	Cirrhosis due to other causes	1	Number	1996	484967	589024	394395
2	DALYs (Disability-Adjusted Life Years)	208	Republic of Guinea	1	Male	22	All ages	971	Nonalcoholic fatty liver disease including cirrhosis	1	Number	1994	539.484	878.528	307.62
2	DALYs (Disability-Adjusted Life Years)	208	Republic of Guinea	2	Female	22	All ages	971	Nonalcoholic fatty liver disease including cirrhosis	1	Number	1994	824.059	1287.67	510.078
2	DALYs (Disability-Adjusted Life Years)	208	Republic of Guinea	3	Both	22	All ages	971	Nonalcoholic fatty liver disease including cirrhosis	1	Number	1994	1363.54	2063.77	859.932
2	DALYs (Disability-Adjusted Life Years)	206	Republic of the Gambia	1	Male	22	All ages	521	Cirrhosis and other chronic liver diseases	1	Number	1996	4594.94	6564.79	2951.08
2	DALYs (Disability-Adjusted Life Years)	206	Republic of the Gambia	2	Female	22	All ages	521	Cirrhosis and other chronic liver diseases	1	Number	1996	1768.21	2662.08	898.506
2	DALYs (Disability-Adjusted Life Years)	206	Republic of the Gambia	3	Both	22	All ages	521	Cirrhosis and other chronic liver diseases	1	Number	1996	6363.15	8444.47	4475.19
2	DALYs (Disability-Adjusted Life Years)	206	Republic of the Gambia	1	Male	22	All ages	522	Chronic hepatitis B including cirrhosis	1	Number	1996	1784.86	2618.35	1111.9
2	DALYs (Disability-Adjusted Life Years)	206	Republic of the Gambia	2	Female	22	All ages	522	Chronic hepatitis B including cirrhosis	1	Number	1996	615.735	944.222	302.263
2	DALYs (Disability-Adjusted Life Years)	206	Republic of the Gambia	3	Both	22	All ages	522	Chronic hepatitis B including cirrhosis	1	Number	1996	2400.6	3262.73	1624.41
2	DALYs (Disability-Adjusted Life Years)	208	Republic of Guinea	1	Male	22	All ages	521	Cirrhosis and other chronic liver diseases	1	Number	1995	37700.6	55035.9	27600.6
2	DALYs (Disability-Adjusted Life Years)	208	Republic of Guinea	2	Female	22	All ages	521	Cirrhosis and other chronic liver diseases	1	Number	1995	26107.7	35567.4	19136.8
2	DALYs (Disability-Adjusted Life Years)	208	Republic of Guinea	3	Both	22	All ages	521	Cirrhosis and other chronic liver diseases	1	Number	1995	63808.2	84472.9	49601.4
2	DALYs (Disability-Adjusted Life Years)	208	Republic of Guinea	1	Male	22	All ages	522	Chronic hepatitis B including cirrhosis	1	Number	1995	14445.5	22003.8	9805.8
2	DALYs (Disability-Adjusted Life Years)	208	Republic of Guinea	2	Female	22	All ages	522	Chronic hepatitis B including cirrhosis	1	Number	1995	9391.23	12758.4	6693.39
2	DALYs (Disability-Adjusted Life Years)	208	Republic of Guinea	3	Both	22	All ages	522	Chronic hepatitis B including cirrhosis	1	Number	1995	23836.7	32885.7	17668.8
2	DALYs (Disability-Adjusted Life Years)	208	Republic of Guinea	1	Male	22	All ages	523	Chronic hepatitis C including cirrhosis	1	Number	1995	8222.17	13100.9	5063.64
2	DALYs (Disability-Adjusted Life Years)	208	Republic of Guinea	2	Female	22	All ages	523	Chronic hepatitis C including cirrhosis	1	Number	1995	5523.33	8287.45	3574.47
2	DALYs (Disability-Adjusted Life Years)	208	Republic of Guinea	3	Both	22	All ages	523	Chronic hepatitis C including cirrhosis	1	Number	1995	13745.5	20358.3	9110.02
2	DALYs (Disability-Adjusted Life Years)	208	Republic of Guinea	1	Male	22	All ages	524	Cirrhosis due to alcohol	1	Number	1995	5999.59	9811.79	3386.73
2	DALYs (Disability-Adjusted Life Years)	208	Republic of Guinea	2	Female	22	All ages	524	Cirrhosis due to alcohol	1	Number	1995	1955.06	3060.47	1150.53
2	DALYs (Disability-Adjusted Life Years)	208	Republic of Guinea	3	Both	22	All ages	524	Cirrhosis due to alcohol	1	Number	1995	7954.64	12590.7	4818.22
2	DALYs (Disability-Adjusted Life Years)	208	Republic of Guinea	1	Male	22	All ages	525	Cirrhosis due to other causes	1	Number	1995	8478.73	12570.4	5584.17
2	DALYs (Disability-Adjusted Life Years)	208	Republic of Guinea	2	Female	22	All ages	525	Cirrhosis due to other causes	1	Number	1995	8392	11930.4	5786.05
2	DALYs (Disability-Adjusted Life Years)	208	Republic of Guinea	3	Both	22	All ages	525	Cirrhosis due to other causes	1	Number	1995	16870.7	23067.4	12502.4
2	DALYs (Disability-Adjusted Life Years)	217	Republic of Sierra Leone	1	Male	22	All ages	971	Nonalcoholic fatty liver disease including cirrhosis	1	Number	1996	301.053	480.538	182.979
2	DALYs (Disability-Adjusted Life Years)	217	Republic of Sierra Leone	2	Female	22	All ages	971	Nonalcoholic fatty liver disease including cirrhosis	1	Number	1996	362.47	562.379	204.618
2	DALYs (Disability-Adjusted Life Years)	217	Republic of Sierra Leone	3	Both	22	All ages	971	Nonalcoholic fatty liver disease including cirrhosis	1	Number	1996	663.522	1020.86	397.112
2	DALYs (Disability-Adjusted Life Years)	204	Republic of Chad	1	Male	22	All ages	521	Cirrhosis and other chronic liver diseases	1	Number	1993	39693.9	58496.2	28949.6
2	DALYs (Disability-Adjusted Life Years)	204	Republic of Chad	2	Female	22	All ages	521	Cirrhosis and other chronic liver diseases	1	Number	1993	19927.7	28796.7	13016
2	DALYs (Disability-Adjusted Life Years)	204	Republic of Chad	3	Both	22	All ages	521	Cirrhosis and other chronic liver diseases	1	Number	1993	59621.7	82310.9	46192
2	DALYs (Disability-Adjusted Life Years)	204	Republic of Chad	1	Male	22	All ages	522	Chronic hepatitis B including cirrhosis	1	Number	1993	14763.1	23110.3	10141.9
2	DALYs (Disability-Adjusted Life Years)	204	Republic of Chad	2	Female	22	All ages	522	Chronic hepatitis B including cirrhosis	1	Number	1993	7268.16	10661.8	4393.82
2	DALYs (Disability-Adjusted Life Years)	204	Republic of Chad	3	Both	22	All ages	522	Chronic hepatitis B including cirrhosis	1	Number	1993	22031.3	31927.4	15597.7
2	DALYs (Disability-Adjusted Life Years)	204	Republic of Chad	1	Male	22	All ages	523	Chronic hepatitis C including cirrhosis	1	Number	1993	8565.76	14103.2	5409.74
2	DALYs (Disability-Adjusted Life Years)	204	Republic of Chad	2	Female	22	All ages	523	Chronic hepatitis C including cirrhosis	1	Number	1993	4375.24	6998.69	2501.14
2	DALYs (Disability-Adjusted Life Years)	204	Republic of Chad	3	Both	22	All ages	523	Chronic hepatitis C including cirrhosis	1	Number	1993	12941	20238	8635.27
2	DALYs (Disability-Adjusted Life Years)	204	Republic of Chad	1	Male	22	All ages	524	Cirrhosis due to alcohol	1	Number	1993	6370.6	10676.1	3652.62
2	DALYs (Disability-Adjusted Life Years)	204	Republic of Chad	2	Female	22	All ages	524	Cirrhosis due to alcohol	1	Number	1993	1600.26	2686.26	865.298
2	DALYs (Disability-Adjusted Life Years)	204	Republic of Chad	3	Both	22	All ages	524	Cirrhosis due to alcohol	1	Number	1993	7970.87	12836.9	4675.53
2	DALYs (Disability-Adjusted Life Years)	204	Republic of Chad	1	Male	22	All ages	525	Cirrhosis due to other causes	1	Number	1993	9552.58	14637.2	6142.27
2	DALYs (Disability-Adjusted Life Years)	204	Republic of Chad	2	Female	22	All ages	525	Cirrhosis due to other causes	1	Number	1993	6165.35	9034.16	4087.5
2	DALYs (Disability-Adjusted Life Years)	204	Republic of Chad	3	Both	22	All ages	525	Cirrhosis due to other causes	1	Number	1993	15717.9	21859.2	11227.7
2	DALYs (Disability-Adjusted Life Years)	208	Republic of Guinea	1	Male	22	All ages	971	Nonalcoholic fatty liver disease including cirrhosis	1	Number	1997	584.621	952.719	339.835
2	DALYs (Disability-Adjusted Life Years)	208	Republic of Guinea	2	Female	22	All ages	971	Nonalcoholic fatty liver disease including cirrhosis	1	Number	1997	879.954	1352.02	536.29
2	DALYs (Disability-Adjusted Life Years)	208	Republic of Guinea	3	Both	22	All ages	971	Nonalcoholic fatty liver disease including cirrhosis	1	Number	1997	1464.58	2197.19	904.396
2	DALYs (Disability-Adjusted Life Years)	202	Republic of Cameroon	1	Male	22	All ages	521	Cirrhosis and other chronic liver diseases	1	Number	1993	54976.3	73343.6	35523
2	DALYs (Disability-Adjusted Life Years)	202	Republic of Cameroon	2	Female	22	All ages	521	Cirrhosis and other chronic liver diseases	1	Number	1993	26025.9	34693.1	16075.2
2	DALYs (Disability-Adjusted Life Years)	202	Republic of Cameroon	3	Both	22	All ages	521	Cirrhosis and other chronic liver diseases	1	Number	1993	81002.2	102820	58221.7
2	DALYs (Disability-Adjusted Life Years)	202	Republic of Cameroon	1	Male	22	All ages	522	Chronic hepatitis B including cirrhosis	1	Number	1993	21108.3	29078.5	13095.3
2	DALYs (Disability-Adjusted Life Years)	202	Republic of Cameroon	2	Female	22	All ages	522	Chronic hepatitis B including cirrhosis	1	Number	1993	9159.66	12839.6	5259.2
2	DALYs (Disability-Adjusted Life Years)	202	Republic of Cameroon	3	Both	22	All ages	522	Chronic hepatitis B including cirrhosis	1	Number	1993	30268	40247.2	19739.7
2	DALYs (Disability-Adjusted Life Years)	202	Republic of Cameroon	1	Male	22	All ages	523	Chronic hepatitis C including cirrhosis	1	Number	1993	12778.2	19023.4	7787.77
2	DALYs (Disability-Adjusted Life Years)	202	Republic of Cameroon	2	Female	22	All ages	523	Chronic hepatitis C including cirrhosis	1	Number	1993	5623.63	8226.75	3121.33
2	DALYs (Disability-Adjusted Life Years)	202	Republic of Cameroon	3	Both	22	All ages	523	Chronic hepatitis C including cirrhosis	1	Number	1993	18401.9	26402.2	11660
2	DALYs (Disability-Adjusted Life Years)	202	Republic of Cameroon	1	Male	22	All ages	524	Cirrhosis due to alcohol	1	Number	1993	9823	15392.6	5625.92
2	DALYs (Disability-Adjusted Life Years)	202	Republic of Cameroon	2	Female	22	All ages	524	Cirrhosis due to alcohol	1	Number	1993	2040.17	3266.04	1034.34
2	DALYs (Disability-Adjusted Life Years)	202	Republic of Cameroon	3	Both	22	All ages	524	Cirrhosis due to alcohol	1	Number	1993	11863.2	18440.8	7244.62
2	DALYs (Disability-Adjusted Life Years)	202	Republic of Cameroon	1	Male	22	All ages	525	Cirrhosis due to other causes	1	Number	1993	9909.47	15036.6	5463.03
2	DALYs (Disability-Adjusted Life Years)	202	Republic of Cameroon	2	Female	22	All ages	525	Cirrhosis due to other causes	1	Number	1993	7857.95	11458.7	4788.89
2	DALYs (Disability-Adjusted Life Years)	202	Republic of Cameroon	3	Both	22	All ages	525	Cirrhosis due to other causes	1	Number	1993	17767.4	24952.7	11451.4
2	DALYs (Disability-Adjusted Life Years)	213	Republic of the Niger	1	Male	22	All ages	971	Nonalcoholic fatty liver disease including cirrhosis	1	Number	1993	540.845	992.1	289.079
2	DALYs (Disability-Adjusted Life Years)	213	Republic of the Niger	2	Female	22	All ages	971	Nonalcoholic fatty liver disease including cirrhosis	1	Number	1993	652.058	1089.65	351.622
2	DALYs (Disability-Adjusted Life Years)	213	Republic of the Niger	3	Both	22	All ages	971	Nonalcoholic fatty liver disease including cirrhosis	1	Number	1993	1192.9	1965.9	696.763
2	DALYs (Disability-Adjusted Life Years)	208	Republic of Guinea	1	Male	22	All ages	971	Nonalcoholic fatty liver disease including cirrhosis	1	Number	1996	570.849	940.358	329.669
2	DALYs (Disability-Adjusted Life Years)	208	Republic of Guinea	2	Female	22	All ages	971	Nonalcoholic fatty liver disease including cirrhosis	1	Number	1996	865.176	1344.32	526.003
2	DALYs (Disability-Adjusted Life Years)	208	Republic of Guinea	3	Both	22	All ages	971	Nonalcoholic fatty liver disease including cirrhosis	1	Number	1996	1436.02	2179.36	889.298
2	DALYs (Disability-Adjusted Life Years)	209	Republic of Guinea-Bissau	1	Male	22	All ages	521	Cirrhosis and other chronic liver diseases	1	Number	1994	7844.2	10766.3	5301.8
2	DALYs (Disability-Adjusted Life Years)	209	Republic of Guinea-Bissau	2	Female	22	All ages	521	Cirrhosis and other chronic liver diseases	1	Number	1994	4259.85	5881.78	2803.29
2	DALYs (Disability-Adjusted Life Years)	209	Republic of Guinea-Bissau	3	Both	22	All ages	521	Cirrhosis and other chronic liver diseases	1	Number	1994	12104.1	15903.3	8307.52
2	DALYs (Disability-Adjusted Life Years)	209	Republic of Guinea-Bissau	1	Male	22	All ages	521	Cirrhosis and other chronic liver diseases	1	Number	1996	7763.48	10672.6	5259.07
2	DALYs (Disability-Adjusted Life Years)	209	Republic of Guinea-Bissau	2	Female	22	All ages	521	Cirrhosis and other chronic liver diseases	1	Number	1996	4313.19	5957.13	2841.23
2	DALYs (Disability-Adjusted Life Years)	209	Republic of Guinea-Bissau	3	Both	22	All ages	521	Cirrhosis and other chronic liver diseases	1	Number	1996	12076.7	15778.2	8474.54
2	DALYs (Disability-Adjusted Life Years)	199	Western Sub-Saharan Africa	1	Male	22	All ages	521	Cirrhosis and other chronic liver diseases	1	Number	1997	1.24048e+06	1.5619e+06	1.00585e+06
2	DALYs (Disability-Adjusted Life Years)	199	Western Sub-Saharan Africa	2	Female	22	All ages	521	Cirrhosis and other chronic liver diseases	1	Number	1997	640213	795426	504280
2	DALYs (Disability-Adjusted Life Years)	199	Western Sub-Saharan Africa	3	Both	22	All ages	521	Cirrhosis and other chronic liver diseases	1	Number	1997	1.88069e+06	2.28796e+06	1.57633e+06
2	DALYs (Disability-Adjusted Life Years)	199	Western Sub-Saharan Africa	1	Male	22	All ages	522	Chronic hepatitis B including cirrhosis	1	Number	1997	466620	622687	354571
2	DALYs (Disability-Adjusted Life Years)	199	Western Sub-Saharan Africa	2	Female	22	All ages	522	Chronic hepatitis B including cirrhosis	1	Number	1997	219919	285234	159425
2	DALYs (Disability-Adjusted Life Years)	199	Western Sub-Saharan Africa	3	Both	22	All ages	522	Chronic hepatitis B including cirrhosis	1	Number	1997	686539	884812	537683
2	DALYs (Disability-Adjusted Life Years)	199	Western Sub-Saharan Africa	1	Male	22	All ages	523	Chronic hepatitis C including cirrhosis	1	Number	1997	281216	389557	207125
2	DALYs (Disability-Adjusted Life Years)	199	Western Sub-Saharan Africa	2	Female	22	All ages	523	Chronic hepatitis C including cirrhosis	1	Number	1997	124639	171057	86373.5
2	DALYs (Disability-Adjusted Life Years)	199	Western Sub-Saharan Africa	3	Both	22	All ages	523	Chronic hepatitis C including cirrhosis	1	Number	1997	405855	544110	299288
2	DALYs (Disability-Adjusted Life Years)	199	Western Sub-Saharan Africa	1	Male	22	All ages	524	Cirrhosis due to alcohol	1	Number	1997	211454	286536	147828
2	DALYs (Disability-Adjusted Life Years)	199	Western Sub-Saharan Africa	2	Female	22	All ages	524	Cirrhosis due to alcohol	1	Number	1997	45517.4	65654	29542.5
2	DALYs (Disability-Adjusted Life Years)	199	Western Sub-Saharan Africa	3	Both	22	All ages	524	Cirrhosis due to alcohol	1	Number	1997	256971	346304	181468
2	DALYs (Disability-Adjusted Life Years)	199	Western Sub-Saharan Africa	1	Male	22	All ages	525	Cirrhosis due to other causes	1	Number	1997	261825	323051	201870
2	DALYs (Disability-Adjusted Life Years)	199	Western Sub-Saharan Africa	2	Female	22	All ages	525	Cirrhosis due to other causes	1	Number	1997	228256	288367	182831
2	DALYs (Disability-Adjusted Life Years)	199	Western Sub-Saharan Africa	3	Both	22	All ages	525	Cirrhosis due to other causes	1	Number	1997	490081	598288	399824
2	DALYs (Disability-Adjusted Life Years)	208	Republic of Guinea	1	Male	22	All ages	971	Nonalcoholic fatty liver disease including cirrhosis	1	Number	1995	554.617	913.227	315.162
2	DALYs (Disability-Adjusted Life Years)	208	Republic of Guinea	2	Female	22	All ages	971	Nonalcoholic fatty liver disease including cirrhosis	1	Number	1995	846.042	1334.48	517.07
2	DALYs (Disability-Adjusted Life Years)	208	Republic of Guinea	3	Both	22	All ages	971	Nonalcoholic fatty liver disease including cirrhosis	1	Number	1995	1400.66	2116.86	877.549
2	DALYs (Disability-Adjusted Life Years)	213	Republic of the Niger	1	Male	22	All ages	971	Nonalcoholic fatty liver disease including cirrhosis	1	Number	1994	541.54	1001.79	291.643
2	DALYs (Disability-Adjusted Life Years)	213	Republic of the Niger	2	Female	22	All ages	971	Nonalcoholic fatty liver disease including cirrhosis	1	Number	1994	671.764	1129.71	362.269
2	DALYs (Disability-Adjusted Life Years)	213	Republic of the Niger	3	Both	22	All ages	971	Nonalcoholic fatty liver disease including cirrhosis	1	Number	1994	1213.3	1995.24	704.447
2	DALYs (Disability-Adjusted Life Years)	217	Republic of Sierra Leone	1	Male	22	All ages	971	Nonalcoholic fatty liver disease including cirrhosis	1	Number	1994	307.953	498.885	185.776
2	DALYs (Disability-Adjusted Life Years)	217	Republic of Sierra Leone	2	Female	22	All ages	971	Nonalcoholic fatty liver disease including cirrhosis	1	Number	1994	350.864	555.956	193.279
2	DALYs (Disability-Adjusted Life Years)	217	Republic of Sierra Leone	3	Both	22	All ages	971	Nonalcoholic fatty liver disease including cirrhosis	1	Number	1994	658.817	1038.45	392.35
2	DALYs (Disability-Adjusted Life Years)	200	Republic of Benin	1	Male	22	All ages	971	Nonalcoholic fatty liver disease including cirrhosis	1	Number	1994	442.737	684.028	267.966
2	DALYs (Disability-Adjusted Life Years)	200	Republic of Benin	2	Female	22	All ages	971	Nonalcoholic fatty liver disease including cirrhosis	1	Number	1994	520.661	826.724	307.319
2	DALYs (Disability-Adjusted Life Years)	200	Republic of Benin	3	Both	22	All ages	971	Nonalcoholic fatty liver disease including cirrhosis	1	Number	1994	963.398	1470.12	586.809
2	DALYs (Disability-Adjusted Life Years)	214	Federal Republic of Nigeria	1	Male	22	All ages	521	Cirrhosis and other chronic liver diseases	1	Number	1993	621137	835428	451428
2	DALYs (Disability-Adjusted Life Years)	214	Federal Republic of Nigeria	2	Female	22	All ages	521	Cirrhosis and other chronic liver diseases	1	Number	1993	298889	421609	217508
2	DALYs (Disability-Adjusted Life Years)	214	Federal Republic of Nigeria	3	Both	22	All ages	521	Cirrhosis and other chronic liver diseases	1	Number	1993	920026	1.19625e+06	713408
2	DALYs (Disability-Adjusted Life Years)	214	Federal Republic of Nigeria	1	Male	22	All ages	522	Chronic hepatitis B including cirrhosis	1	Number	1993	228676	329380	154191
2	DALYs (Disability-Adjusted Life Years)	214	Federal Republic of Nigeria	2	Female	22	All ages	522	Chronic hepatitis B including cirrhosis	1	Number	1993	100308	151463	64043.5
2	DALYs (Disability-Adjusted Life Years)	214	Federal Republic of Nigeria	3	Both	22	All ages	522	Chronic hepatitis B including cirrhosis	1	Number	1993	328984	459237	238285
2	DALYs (Disability-Adjusted Life Years)	214	Federal Republic of Nigeria	1	Male	22	All ages	523	Chronic hepatitis C including cirrhosis	1	Number	1993	142335	206183	94822.4
2	DALYs (Disability-Adjusted Life Years)	214	Federal Republic of Nigeria	2	Female	22	All ages	523	Chronic hepatitis C including cirrhosis	1	Number	1993	53613.3	80711.1	32712.6
2	DALYs (Disability-Adjusted Life Years)	214	Federal Republic of Nigeria	3	Both	22	All ages	523	Chronic hepatitis C including cirrhosis	1	Number	1993	195948	277404	139009
2	DALYs (Disability-Adjusted Life Years)	214	Federal Republic of Nigeria	1	Male	22	All ages	524	Cirrhosis due to alcohol	1	Number	1993	107313	158451	71018.8
2	DALYs (Disability-Adjusted Life Years)	214	Federal Republic of Nigeria	2	Female	22	All ages	524	Cirrhosis due to alcohol	1	Number	1993	20747.5	31672.2	12719
2	DALYs (Disability-Adjusted Life Years)	214	Federal Republic of Nigeria	3	Both	22	All ages	524	Cirrhosis due to alcohol	1	Number	1993	128061	183730	86542.1
2	DALYs (Disability-Adjusted Life Years)	214	Federal Republic of Nigeria	1	Male	22	All ages	525	Cirrhosis due to other causes	1	Number	1993	133739	169699	103475
2	DALYs (Disability-Adjusted Life Years)	214	Federal Republic of Nigeria	2	Female	22	All ages	525	Cirrhosis due to other causes	1	Number	1993	114118	156341	88379.8
2	DALYs (Disability-Adjusted Life Years)	214	Federal Republic of Nigeria	3	Both	22	All ages	525	Cirrhosis due to other causes	1	Number	1993	247857	308587	198688
2	DALYs (Disability-Adjusted Life Years)	212	Islamic Republic of Mauritania	1	Male	22	All ages	971	Nonalcoholic fatty liver disease including cirrhosis	1	Number	1994	217.879	366.686	126.927
2	DALYs (Disability-Adjusted Life Years)	212	Islamic Republic of Mauritania	2	Female	22	All ages	971	Nonalcoholic fatty liver disease including cirrhosis	1	Number	1994	325.554	500.907	195.321
2	DALYs (Disability-Adjusted Life Years)	212	Islamic Republic of Mauritania	3	Both	22	All ages	971	Nonalcoholic fatty liver disease including cirrhosis	1	Number	1994	543.433	838.337	337.656
2	DALYs (Disability-Adjusted Life Years)	200	Republic of Benin	1	Male	22	All ages	971	Nonalcoholic fatty liver disease including cirrhosis	1	Number	1995	458.293	702.787	275.99
2	DALYs (Disability-Adjusted Life Years)	200	Republic of Benin	2	Female	22	All ages	971	Nonalcoholic fatty liver disease including cirrhosis	1	Number	1995	542.856	861.524	316.143
2	DALYs (Disability-Adjusted Life Years)	200	Republic of Benin	3	Both	22	All ages	971	Nonalcoholic fatty liver disease including cirrhosis	1	Number	1995	1001.15	1506.37	610.424
2	DALYs (Disability-Adjusted Life Years)	209	Republic of Guinea-Bissau	1	Male	22	All ages	521	Cirrhosis and other chronic liver diseases	1	Number	1997	7708.67	10551.3	5266.43
2	DALYs (Disability-Adjusted Life Years)	209	Republic of Guinea-Bissau	2	Female	22	All ages	521	Cirrhosis and other chronic liver diseases	1	Number	1997	4329.09	6051.89	2821.38
2	DALYs (Disability-Adjusted Life Years)	209	Republic of Guinea-Bissau	3	Both	22	All ages	521	Cirrhosis and other chronic liver diseases	1	Number	1997	12037.8	15867.6	8440.39
2	DALYs (Disability-Adjusted Life Years)	207	Republic of Ghana	1	Male	22	All ages	971	Nonalcoholic fatty liver disease including cirrhosis	1	Number	1996	1195.26	1802.55	766.218
2	DALYs (Disability-Adjusted Life Years)	207	Republic of Ghana	2	Female	22	All ages	971	Nonalcoholic fatty liver disease including cirrhosis	1	Number	1996	1949.41	3130.56	1164.48
2	DALYs (Disability-Adjusted Life Years)	207	Republic of Ghana	3	Both	22	All ages	971	Nonalcoholic fatty liver disease including cirrhosis	1	Number	1996	3144.67	4749.7	1959.57
2	DALYs (Disability-Adjusted Life Years)	209	Republic of Guinea-Bissau	1	Male	22	All ages	521	Cirrhosis and other chronic liver diseases	1	Number	1995	7811.17	10734.3	5272.73
2	DALYs (Disability-Adjusted Life Years)	209	Republic of Guinea-Bissau	2	Female	22	All ages	521	Cirrhosis and other chronic liver diseases	1	Number	1995	4292.25	5932.85	2838.43
2	DALYs (Disability-Adjusted Life Years)	209	Republic of Guinea-Bissau	3	Both	22	All ages	521	Cirrhosis and other chronic liver diseases	1	Number	1995	12103.4	15775	8494.12
2	DALYs (Disability-Adjusted Life Years)	212	Islamic Republic of Mauritania	1	Male	22	All ages	971	Nonalcoholic fatty liver disease including cirrhosis	1	Number	1995	216.611	361.319	122.234
2	DALYs (Disability-Adjusted Life Years)	212	Islamic Republic of Mauritania	2	Female	22	All ages	971	Nonalcoholic fatty liver disease including cirrhosis	1	Number	1995	329.041	504.349	195.481
2	DALYs (Disability-Adjusted Life Years)	212	Islamic Republic of Mauritania	3	Both	22	All ages	971	Nonalcoholic fatty liver disease including cirrhosis	1	Number	1995	545.652	835.741	331.038
2	DALYs (Disability-Adjusted Life Years)	201	Burkina Faso	1	Male	22	All ages	971	Nonalcoholic fatty liver disease including cirrhosis	1	Number	1996	551.931	837.938	343.701
2	DALYs (Disability-Adjusted Life Years)	201	Burkina Faso	2	Female	22	All ages	971	Nonalcoholic fatty liver disease including cirrhosis	1	Number	1996	753.487	1136.25	456.521
2	DALYs (Disability-Adjusted Life Years)	201	Burkina Faso	3	Both	22	All ages	971	Nonalcoholic fatty liver disease including cirrhosis	1	Number	1996	1305.42	1943.04	818.51
2	DALYs (Disability-Adjusted Life Years)	210	Republic of Liberia	1	Male	22	All ages	971	Nonalcoholic fatty liver disease including cirrhosis	1	Number	1994	241.904	368.305	145.404
2	DALYs (Disability-Adjusted Life Years)	210	Republic of Liberia	2	Female	22	All ages	971	Nonalcoholic fatty liver disease including cirrhosis	1	Number	1994	303.234	468.499	186.691
2	DALYs (Disability-Adjusted Life Years)	210	Republic of Liberia	3	Both	22	All ages	971	Nonalcoholic fatty liver disease including cirrhosis	1	Number	1994	545.138	829.758	342.193
2	DALYs (Disability-Adjusted Life Years)	213	Republic of the Niger	1	Male	22	All ages	521	Cirrhosis and other chronic liver diseases	1	Number	1994	50933.4	80623	36299
2	DALYs (Disability-Adjusted Life Years)	213	Republic of the Niger	2	Female	22	All ages	521	Cirrhosis and other chronic liver diseases	1	Number	1994	29345.6	39793.4	21133.6
2	DALYs (Disability-Adjusted Life Years)	213	Republic of the Niger	3	Both	22	All ages	521	Cirrhosis and other chronic liver diseases	1	Number	1994	80279	113535	60580
2	DALYs (Disability-Adjusted Life Years)	213	Republic of the Niger	1	Male	22	All ages	522	Chronic hepatitis B including cirrhosis	1	Number	1994	17694.2	31403	11525.9
2	DALYs (Disability-Adjusted Life Years)	213	Republic of the Niger	2	Female	22	All ages	522	Chronic hepatitis B including cirrhosis	1	Number	1994	9406.1	14305.1	5854.2
2	DALYs (Disability-Adjusted Life Years)	213	Republic of the Niger	3	Both	22	All ages	522	Chronic hepatitis B including cirrhosis	1	Number	1994	27100.3	43645.6	18723.5
2	DALYs (Disability-Adjusted Life Years)	213	Republic of the Niger	1	Male	22	All ages	523	Chronic hepatitis C including cirrhosis	1	Number	1994	10146.3	18841.1	6049.44
2	DALYs (Disability-Adjusted Life Years)	213	Republic of the Niger	2	Female	22	All ages	523	Chronic hepatitis C including cirrhosis	1	Number	1994	5555.69	9240.89	3116.09
2	DALYs (Disability-Adjusted Life Years)	213	Republic of the Niger	3	Both	22	All ages	523	Chronic hepatitis C including cirrhosis	1	Number	1994	15702	26253.2	9976.42
2	DALYs (Disability-Adjusted Life Years)	213	Republic of the Niger	1	Male	22	All ages	524	Cirrhosis due to alcohol	1	Number	1994	6817.48	12365	3646.21
2	DALYs (Disability-Adjusted Life Years)	213	Republic of the Niger	2	Female	22	All ages	524	Cirrhosis due to alcohol	1	Number	1994	1745.21	2968.51	925.096
2	DALYs (Disability-Adjusted Life Years)	213	Republic of the Niger	3	Both	22	All ages	524	Cirrhosis due to alcohol	1	Number	1994	8562.68	14789.2	5009.3
2	DALYs (Disability-Adjusted Life Years)	213	Republic of the Niger	1	Male	22	All ages	525	Cirrhosis due to other causes	1	Number	1994	15733.8	23273.4	10258
2	DALYs (Disability-Adjusted Life Years)	213	Republic of the Niger	2	Female	22	All ages	525	Cirrhosis due to other causes	1	Number	1994	11966.8	17677.6	7485.51
2	DALYs (Disability-Adjusted Life Years)	213	Republic of the Niger	3	Both	22	All ages	525	Cirrhosis due to other causes	1	Number	1994	27700.6	36957.8	19933.1
2	DALYs (Disability-Adjusted Life Years)	213	Republic of the Niger	1	Male	22	All ages	521	Cirrhosis and other chronic liver diseases	1	Number	1995	51305.5	82711.7	36227.3
2	DALYs (Disability-Adjusted Life Years)	213	Republic of the Niger	2	Female	22	All ages	521	Cirrhosis and other chronic liver diseases	1	Number	1995	30204.8	41022.3	21666.4
2	DALYs (Disability-Adjusted Life Years)	213	Republic of the Niger	3	Both	22	All ages	521	Cirrhosis and other chronic liver diseases	1	Number	1995	81510.3	113920	61155.8
2	DALYs (Disability-Adjusted Life Years)	213	Republic of the Niger	1	Male	22	All ages	522	Chronic hepatitis B including cirrhosis	1	Number	1995	17956.6	31907.3	11683.8
2	DALYs (Disability-Adjusted Life Years)	213	Republic of the Niger	2	Female	22	All ages	522	Chronic hepatitis B including cirrhosis	1	Number	1995	9698.92	14606.5	6017.41
2	DALYs (Disability-Adjusted Life Years)	213	Republic of the Niger	3	Both	22	All ages	522	Chronic hepatitis B including cirrhosis	1	Number	1995	27655.5	43922.7	18957.4
2	DALYs (Disability-Adjusted Life Years)	213	Republic of the Niger	1	Male	22	All ages	523	Chronic hepatitis C including cirrhosis	1	Number	1995	10301.5	19125.1	6086.24
2	DALYs (Disability-Adjusted Life Years)	213	Republic of the Niger	2	Female	22	All ages	523	Chronic hepatitis C including cirrhosis	1	Number	1995	5737.41	9498.46	3209.43
2	DALYs (Disability-Adjusted Life Years)	213	Republic of the Niger	3	Both	22	All ages	523	Chronic hepatitis C including cirrhosis	1	Number	1995	16038.9	27008.8	10159.5
2	DALYs (Disability-Adjusted Life Years)	213	Republic of the Niger	1	Male	22	All ages	524	Cirrhosis due to alcohol	1	Number	1995	6892.93	12407.1	3712.42
2	DALYs (Disability-Adjusted Life Years)	213	Republic of the Niger	2	Female	22	All ages	524	Cirrhosis due to alcohol	1	Number	1995	1805.33	3042.19	952.212
2	DALYs (Disability-Adjusted Life Years)	213	Republic of the Niger	3	Both	22	All ages	524	Cirrhosis due to alcohol	1	Number	1995	8698.26	14787.8	4962.5
2	DALYs (Disability-Adjusted Life Years)	213	Republic of the Niger	1	Male	22	All ages	525	Cirrhosis due to other causes	1	Number	1995	15601.8	23048	10327.8
2	DALYs (Disability-Adjusted Life Years)	213	Republic of the Niger	2	Female	22	All ages	525	Cirrhosis due to other causes	1	Number	1995	12265.9	18200.9	7695.15
2	DALYs (Disability-Adjusted Life Years)	213	Republic of the Niger	3	Both	22	All ages	525	Cirrhosis due to other causes	1	Number	1995	27867.7	37477.7	20326.2
2	DALYs (Disability-Adjusted Life Years)	210	Republic of Liberia	1	Male	22	All ages	971	Nonalcoholic fatty liver disease including cirrhosis	1	Number	1996	247.772	373.583	151.663
2	DALYs (Disability-Adjusted Life Years)	210	Republic of Liberia	2	Female	22	All ages	971	Nonalcoholic fatty liver disease including cirrhosis	1	Number	1996	310.805	506.343	184.882
2	DALYs (Disability-Adjusted Life Years)	210	Republic of Liberia	3	Both	22	All ages	971	Nonalcoholic fatty liver disease including cirrhosis	1	Number	1996	558.576	861.778	345.097
2	DALYs (Disability-Adjusted Life Years)	199	Western Sub-Saharan Africa	1	Male	22	All ages	521	Cirrhosis and other chronic liver diseases	1	Number	1998	1.25632e+06	1.59989e+06	1.01649e+06
2	DALYs (Disability-Adjusted Life Years)	199	Western Sub-Saharan Africa	2	Female	22	All ages	521	Cirrhosis and other chronic liver diseases	1	Number	1998	647044	808165	512832
2	DALYs (Disability-Adjusted Life Years)	199	Western Sub-Saharan Africa	3	Both	22	All ages	521	Cirrhosis and other chronic liver diseases	1	Number	1998	1.90336e+06	2.35791e+06	1.58438e+06
2	DALYs (Disability-Adjusted Life Years)	199	Western Sub-Saharan Africa	1	Male	22	All ages	522	Chronic hepatitis B including cirrhosis	1	Number	1998	472940	617034	365769
2	DALYs (Disability-Adjusted Life Years)	199	Western Sub-Saharan Africa	2	Female	22	All ages	522	Chronic hepatitis B including cirrhosis	1	Number	1998	222287	289984	161938
2	DALYs (Disability-Adjusted Life Years)	199	Western Sub-Saharan Africa	3	Both	22	All ages	522	Chronic hepatitis B including cirrhosis	1	Number	1998	695226	889240	549520
2	DALYs (Disability-Adjusted Life Years)	199	Western Sub-Saharan Africa	1	Male	22	All ages	523	Chronic hepatitis C including cirrhosis	1	Number	1998	284834	397886	207716
2	DALYs (Disability-Adjusted Life Years)	199	Western Sub-Saharan Africa	2	Female	22	All ages	523	Chronic hepatitis C including cirrhosis	1	Number	1998	126071	173655	86235.5
2	DALYs (Disability-Adjusted Life Years)	199	Western Sub-Saharan Africa	3	Both	22	All ages	523	Chronic hepatitis C including cirrhosis	1	Number	1998	410905	566212	306005
2	DALYs (Disability-Adjusted Life Years)	199	Western Sub-Saharan Africa	1	Male	22	All ages	524	Cirrhosis due to alcohol	1	Number	1998	214147	300626	146687
2	DALYs (Disability-Adjusted Life Years)	199	Western Sub-Saharan Africa	2	Female	22	All ages	524	Cirrhosis due to alcohol	1	Number	1998	45937.4	65893.2	29667.4
2	DALYs (Disability-Adjusted Life Years)	199	Western Sub-Saharan Africa	3	Both	22	All ages	524	Cirrhosis due to alcohol	1	Number	1998	260084	363671	184286
2	DALYs (Disability-Adjusted Life Years)	199	Western Sub-Saharan Africa	1	Male	22	All ages	525	Cirrhosis due to other causes	1	Number	1998	264614	330861	208759
2	DALYs (Disability-Adjusted Life Years)	199	Western Sub-Saharan Africa	2	Female	22	All ages	525	Cirrhosis due to other causes	1	Number	1998	230411	293308	184019
2	DALYs (Disability-Adjusted Life Years)	199	Western Sub-Saharan Africa	3	Both	22	All ages	525	Cirrhosis due to other causes	1	Number	1998	495025	602531	401226
2	DALYs (Disability-Adjusted Life Years)	218	Togolese Republic	1	Male	22	All ages	971	Nonalcoholic fatty liver disease including cirrhosis	1	Number	1992	203.956	338.055	108.712
2	DALYs (Disability-Adjusted Life Years)	218	Togolese Republic	2	Female	22	All ages	971	Nonalcoholic fatty liver disease including cirrhosis	1	Number	1992	246.374	391.572	147.131
2	DALYs (Disability-Adjusted Life Years)	218	Togolese Republic	3	Both	22	All ages	971	Nonalcoholic fatty liver disease including cirrhosis	1	Number	1992	450.33	703.137	281.734
2	DALYs (Disability-Adjusted Life Years)	201	Burkina Faso	1	Male	22	All ages	971	Nonalcoholic fatty liver disease including cirrhosis	1	Number	1995	541.955	834.664	336.502
2	DALYs (Disability-Adjusted Life Years)	201	Burkina Faso	2	Female	22	All ages	971	Nonalcoholic fatty liver disease including cirrhosis	1	Number	1995	738.456	1116.67	444.776
2	DALYs (Disability-Adjusted Life Years)	201	Burkina Faso	3	Both	22	All ages	971	Nonalcoholic fatty liver disease including cirrhosis	1	Number	1995	1280.41	1908.41	807.373
2	DALYs (Disability-Adjusted Life Years)	208	Republic of Guinea	1	Male	22	All ages	971	Nonalcoholic fatty liver disease including cirrhosis	1	Number	1998	602.822	996.11	351.459
2	DALYs (Disability-Adjusted Life Years)	208	Republic of Guinea	2	Female	22	All ages	971	Nonalcoholic fatty liver disease including cirrhosis	1	Number	1998	904.089	1368.45	555.177
2	DALYs (Disability-Adjusted Life Years)	208	Republic of Guinea	3	Both	22	All ages	971	Nonalcoholic fatty liver disease including cirrhosis	1	Number	1998	1506.91	2262.18	940.909
2	DALYs (Disability-Adjusted Life Years)	211	Republic of Mali	1	Male	22	All ages	521	Cirrhosis and other chronic liver diseases	1	Number	1996	43230.4	65857	26906
2	DALYs (Disability-Adjusted Life Years)	211	Republic of Mali	2	Female	22	All ages	521	Cirrhosis and other chronic liver diseases	1	Number	1996	25674	38469.5	11256.1
2	DALYs (Disability-Adjusted Life Years)	211	Republic of Mali	3	Both	22	All ages	521	Cirrhosis and other chronic liver diseases	1	Number	1996	68904.4	88687.8	48297.7
2	DALYs (Disability-Adjusted Life Years)	211	Republic of Mali	1	Male	22	All ages	522	Chronic hepatitis B including cirrhosis	1	Number	1996	15720.7	23188.9	9225.26
2	DALYs (Disability-Adjusted Life Years)	211	Republic of Mali	2	Female	22	All ages	522	Chronic hepatitis B including cirrhosis	1	Number	1996	9371.88	13859.7	4006.3
2	DALYs (Disability-Adjusted Life Years)	211	Republic of Mali	3	Both	22	All ages	522	Chronic hepatitis B including cirrhosis	1	Number	1996	25092.6	34456.1	16675.2
2	DALYs (Disability-Adjusted Life Years)	211	Republic of Mali	1	Male	22	All ages	523	Chronic hepatitis C including cirrhosis	1	Number	1996	9752.65	16044.7	5567.4
2	DALYs (Disability-Adjusted Life Years)	211	Republic of Mali	2	Female	22	All ages	523	Chronic hepatitis C including cirrhosis	1	Number	1996	5944.97	9430.62	2422.39
2	DALYs (Disability-Adjusted Life Years)	211	Republic of Mali	3	Both	22	All ages	523	Chronic hepatitis C including cirrhosis	1	Number	1996	15697.6	22754.8	10331.2
2	DALYs (Disability-Adjusted Life Years)	211	Republic of Mali	1	Male	22	All ages	524	Cirrhosis due to alcohol	1	Number	1996	6583.93	10400.4	3600.52
2	DALYs (Disability-Adjusted Life Years)	211	Republic of Mali	2	Female	22	All ages	524	Cirrhosis due to alcohol	1	Number	1996	1865.34	3215.05	740.445
2	DALYs (Disability-Adjusted Life Years)	211	Republic of Mali	3	Both	22	All ages	524	Cirrhosis due to alcohol	1	Number	1996	8449.27	12674	5224.89
2	DALYs (Disability-Adjusted Life Years)	211	Republic of Mali	1	Male	22	All ages	525	Cirrhosis due to other causes	1	Number	1996	10596.4	17150.9	5375.7
2	DALYs (Disability-Adjusted Life Years)	211	Republic of Mali	2	Female	22	All ages	525	Cirrhosis due to other causes	1	Number	1996	7708.03	13460.1	3044.25
2	DALYs (Disability-Adjusted Life Years)	211	Republic of Mali	3	Both	22	All ages	525	Cirrhosis due to other causes	1	Number	1996	18304.4	26332.8	10570.1
2	DALYs (Disability-Adjusted Life Years)	211	Republic of Mali	1	Male	22	All ages	521	Cirrhosis and other chronic liver diseases	1	Number	1994	43955.3	63657.8	26941.6
2	DALYs (Disability-Adjusted Life Years)	211	Republic of Mali	2	Female	22	All ages	521	Cirrhosis and other chronic liver diseases	1	Number	1994	25179.5	36985.5	10821.6
2	DALYs (Disability-Adjusted Life Years)	211	Republic of Mali	3	Both	22	All ages	521	Cirrhosis and other chronic liver diseases	1	Number	1994	69134.8	89655	46566
2	DALYs (Disability-Adjusted Life Years)	211	Republic of Mali	1	Male	22	All ages	522	Chronic hepatitis B including cirrhosis	1	Number	1994	15881.8	22978.8	9466.99
2	DALYs (Disability-Adjusted Life Years)	211	Republic of Mali	2	Female	22	All ages	522	Chronic hepatitis B including cirrhosis	1	Number	1994	9187.46	13506.4	4018.16
2	DALYs (Disability-Adjusted Life Years)	211	Republic of Mali	3	Both	22	All ages	522	Chronic hepatitis B including cirrhosis	1	Number	1994	25069.2	34413.2	16665.2
2	DALYs (Disability-Adjusted Life Years)	211	Republic of Mali	1	Male	22	All ages	523	Chronic hepatitis C including cirrhosis	1	Number	1994	9866.25	16323.7	5613.91
2	DALYs (Disability-Adjusted Life Years)	211	Republic of Mali	2	Female	22	All ages	523	Chronic hepatitis C including cirrhosis	1	Number	1994	5832.25	9274.2	2366.27
2	DALYs (Disability-Adjusted Life Years)	211	Republic of Mali	3	Both	22	All ages	523	Chronic hepatitis C including cirrhosis	1	Number	1994	15698.5	23063.7	10412.6
2	DALYs (Disability-Adjusted Life Years)	211	Republic of Mali	1	Male	22	All ages	524	Cirrhosis due to alcohol	1	Number	1994	6713.14	10696	3647.21
2	DALYs (Disability-Adjusted Life Years)	211	Republic of Mali	2	Female	22	All ages	524	Cirrhosis due to alcohol	1	Number	1994	1839.24	3176.48	764.342
2	DALYs (Disability-Adjusted Life Years)	211	Republic of Mali	3	Both	22	All ages	524	Cirrhosis due to alcohol	1	Number	1994	8552.38	13038.3	5215
2	DALYs (Disability-Adjusted Life Years)	211	Republic of Mali	1	Male	22	All ages	525	Cirrhosis due to other causes	1	Number	1994	10918.6	17609.5	5186.57
2	DALYs (Disability-Adjusted Life Years)	211	Republic of Mali	2	Female	22	All ages	525	Cirrhosis due to other causes	1	Number	1994	7560.97	12888.8	2979.56
2	DALYs (Disability-Adjusted Life Years)	211	Republic of Mali	3	Both	22	All ages	525	Cirrhosis due to other causes	1	Number	1994	18479.5	27092.6	9955.86
2	DALYs (Disability-Adjusted Life Years)	202	Republic of Cameroon	1	Male	22	All ages	521	Cirrhosis and other chronic liver diseases	1	Number	1994	56578.9	76784.7	36244.8
2	DALYs (Disability-Adjusted Life Years)	202	Republic of Cameroon	2	Female	22	All ages	521	Cirrhosis and other chronic liver diseases	1	Number	1994	26556.6	35630.2	16200.3
2	DALYs (Disability-Adjusted Life Years)	202	Republic of Cameroon	3	Both	22	All ages	521	Cirrhosis and other chronic liver diseases	1	Number	1994	83135.5	105562	60114.6
2	DALYs (Disability-Adjusted Life Years)	202	Republic of Cameroon	1	Male	22	All ages	522	Chronic hepatitis B including cirrhosis	1	Number	1994	21797.2	29986.3	13658.3
2	DALYs (Disability-Adjusted Life Years)	202	Republic of Cameroon	2	Female	22	All ages	522	Chronic hepatitis B including cirrhosis	1	Number	1994	9354.47	13347.6	5351.01
2	DALYs (Disability-Adjusted Life Years)	202	Republic of Cameroon	3	Both	22	All ages	522	Chronic hepatitis B including cirrhosis	1	Number	1994	31151.6	41034.4	20313.4
2	DALYs (Disability-Adjusted Life Years)	202	Republic of Cameroon	1	Male	22	All ages	523	Chronic hepatitis C including cirrhosis	1	Number	1994	13172.9	19840.7	8053.71
2	DALYs (Disability-Adjusted Life Years)	202	Republic of Cameroon	2	Female	22	All ages	523	Chronic hepatitis C including cirrhosis	1	Number	1994	5741.93	8492.44	3171.58
2	DALYs (Disability-Adjusted Life Years)	202	Republic of Cameroon	3	Both	22	All ages	523	Chronic hepatitis C including cirrhosis	1	Number	1994	18914.9	27153.3	12080.4
2	DALYs (Disability-Adjusted Life Years)	202	Republic of Cameroon	1	Male	22	All ages	524	Cirrhosis due to alcohol	1	Number	1994	10112.3	16016.6	5764.06
2	DALYs (Disability-Adjusted Life Years)	202	Republic of Cameroon	2	Female	22	All ages	524	Cirrhosis due to alcohol	1	Number	1994	2077.39	3329.46	1040.98
2	DALYs (Disability-Adjusted Life Years)	202	Republic of Cameroon	3	Both	22	All ages	524	Cirrhosis due to alcohol	1	Number	1994	12189.7	18949.3	7367.97
2	DALYs (Disability-Adjusted Life Years)	202	Republic of Cameroon	1	Male	22	All ages	525	Cirrhosis due to other causes	1	Number	1994	10082	15292.5	5451.83
2	DALYs (Disability-Adjusted Life Years)	202	Republic of Cameroon	2	Female	22	All ages	525	Cirrhosis due to other causes	1	Number	1994	8001.29	11523.6	4797.54
2	DALYs (Disability-Adjusted Life Years)	202	Republic of Cameroon	3	Both	22	All ages	525	Cirrhosis due to other causes	1	Number	1994	18083.3	24860.8	11618.2
2	DALYs (Disability-Adjusted Life Years)	201	Burkina Faso	1	Male	22	All ages	521	Cirrhosis and other chronic liver diseases	1	Number	1994	40582.9	52062.1	30942
2	DALYs (Disability-Adjusted Life Years)	201	Burkina Faso	2	Female	22	All ages	521	Cirrhosis and other chronic liver diseases	1	Number	1994	28324.9	38492.5	21021.2
2	DALYs (Disability-Adjusted Life Years)	201	Burkina Faso	3	Both	22	All ages	521	Cirrhosis and other chronic liver diseases	1	Number	1994	68907.9	87242.5	53825.9
2	DALYs (Disability-Adjusted Life Years)	215	Democratic Republic of Sao Tome and Principe	1	Male	22	All ages	522	Chronic hepatitis B including cirrhosis	1	Number	1995	428.443	540.112	326.003
2	DALYs (Disability-Adjusted Life Years)	215	Democratic Republic of Sao Tome and Principe	2	Female	22	All ages	522	Chronic hepatitis B including cirrhosis	1	Number	1995	210.359	288.566	136.342
2	DALYs (Disability-Adjusted Life Years)	215	Democratic Republic of Sao Tome and Principe	3	Both	22	All ages	522	Chronic hepatitis B including cirrhosis	1	Number	1995	638.802	793.09	484.171
2	DALYs (Disability-Adjusted Life Years)	201	Burkina Faso	1	Male	22	All ages	521	Cirrhosis and other chronic liver diseases	1	Number	1995	41375.9	52557.4	31494
2	DALYs (Disability-Adjusted Life Years)	201	Burkina Faso	2	Female	22	All ages	521	Cirrhosis and other chronic liver diseases	1	Number	1995	28754.8	39440.2	21240.2
2	DALYs (Disability-Adjusted Life Years)	201	Burkina Faso	3	Both	22	All ages	521	Cirrhosis and other chronic liver diseases	1	Number	1995	70130.6	88876.4	54486.4
2	DALYs (Disability-Adjusted Life Years)	215	Democratic Republic of Sao Tome and Principe	1	Male	22	All ages	523	Chronic hepatitis C including cirrhosis	1	Number	1995	249.444	335.434	177.472
2	DALYs (Disability-Adjusted Life Years)	215	Democratic Republic of Sao Tome and Principe	2	Female	22	All ages	523	Chronic hepatitis C including cirrhosis	1	Number	1995	126.32	189.585	79.1627
2	DALYs (Disability-Adjusted Life Years)	215	Democratic Republic of Sao Tome and Principe	3	Both	22	All ages	523	Chronic hepatitis C including cirrhosis	1	Number	1995	375.764	514.262	264.898
2	DALYs (Disability-Adjusted Life Years)	215	Democratic Republic of Sao Tome and Principe	1	Male	22	All ages	524	Cirrhosis due to alcohol	1	Number	1995	197.731	281.515	129.183
2	DALYs (Disability-Adjusted Life Years)	215	Democratic Republic of Sao Tome and Principe	2	Female	22	All ages	524	Cirrhosis due to alcohol	1	Number	1995	49.71	79.9184	29.3429
2	DALYs (Disability-Adjusted Life Years)	215	Democratic Republic of Sao Tome and Principe	3	Both	22	All ages	524	Cirrhosis due to alcohol	1	Number	1995	247.441	348.764	164.706
2	DALYs (Disability-Adjusted Life Years)	215	Democratic Republic of Sao Tome and Principe	1	Male	22	All ages	525	Cirrhosis due to other causes	1	Number	1995	308.501	497.445	204.156
2	DALYs (Disability-Adjusted Life Years)	215	Democratic Republic of Sao Tome and Principe	2	Female	22	All ages	525	Cirrhosis due to other causes	1	Number	1995	171.908	248.687	113.574
2	DALYs (Disability-Adjusted Life Years)	215	Democratic Republic of Sao Tome and Principe	3	Both	22	All ages	525	Cirrhosis due to other causes	1	Number	1995	480.408	711.312	326.945
2	DALYs (Disability-Adjusted Life Years)	201	Burkina Faso	1	Male	22	All ages	971	Nonalcoholic fatty liver disease including cirrhosis	1	Number	1997	566.282	880.475	349.781
2	DALYs (Disability-Adjusted Life Years)	201	Burkina Faso	2	Female	22	All ages	971	Nonalcoholic fatty liver disease including cirrhosis	1	Number	1997	770.259	1175.57	475.474
2	DALYs (Disability-Adjusted Life Years)	201	Burkina Faso	3	Both	22	All ages	971	Nonalcoholic fatty liver disease including cirrhosis	1	Number	1997	1336.54	1964.73	842.27
2	DALYs (Disability-Adjusted Life Years)	206	Republic of the Gambia	1	Male	22	All ages	971	Nonalcoholic fatty liver disease including cirrhosis	1	Number	1992	69.6065	114.377	39.8026
2	DALYs (Disability-Adjusted Life Years)	206	Republic of the Gambia	2	Female	22	All ages	971	Nonalcoholic fatty liver disease including cirrhosis	1	Number	1992	54.7167	88.5979	28.5921
2	DALYs (Disability-Adjusted Life Years)	206	Republic of the Gambia	3	Both	22	All ages	971	Nonalcoholic fatty liver disease including cirrhosis	1	Number	1992	124.323	188.654	78.3762
2	DALYs (Disability-Adjusted Life Years)	210	Republic of Liberia	1	Male	22	All ages	971	Nonalcoholic fatty liver disease including cirrhosis	1	Number	1997	245.368	365.791	148.22
2	DALYs (Disability-Adjusted Life Years)	210	Republic of Liberia	2	Female	22	All ages	971	Nonalcoholic fatty liver disease including cirrhosis	1	Number	1997	309.982	513.118	183.576
2	DALYs (Disability-Adjusted Life Years)	210	Republic of Liberia	3	Both	22	All ages	971	Nonalcoholic fatty liver disease including cirrhosis	1	Number	1997	555.35	866.893	334.75
2	DALYs (Disability-Adjusted Life Years)	206	Republic of the Gambia	1	Male	22	All ages	523	Chronic hepatitis C including cirrhosis	1	Number	1993	1050.41	1663.32	601.353
2	DALYs (Disability-Adjusted Life Years)	206	Republic of the Gambia	2	Female	22	All ages	523	Chronic hepatitis C including cirrhosis	1	Number	1993	360.233	585.703	194.113
2	DALYs (Disability-Adjusted Life Years)	206	Republic of the Gambia	3	Both	22	All ages	523	Chronic hepatitis C including cirrhosis	1	Number	1993	1410.65	2102.82	885.405
2	DALYs (Disability-Adjusted Life Years)	206	Republic of the Gambia	1	Male	22	All ages	524	Cirrhosis due to alcohol	1	Number	1993	738.877	1166.32	411.946
2	DALYs (Disability-Adjusted Life Years)	206	Republic of the Gambia	2	Female	22	All ages	524	Cirrhosis due to alcohol	1	Number	1993	120.589	202.263	61.4992
2	DALYs (Disability-Adjusted Life Years)	206	Republic of the Gambia	3	Both	22	All ages	524	Cirrhosis due to alcohol	1	Number	1993	859.466	1332.79	499.471
2	DALYs (Disability-Adjusted Life Years)	206	Republic of the Gambia	1	Male	22	All ages	525	Cirrhosis due to other causes	1	Number	1993	845.137	1374.57	474.644
2	DALYs (Disability-Adjusted Life Years)	206	Republic of the Gambia	2	Female	22	All ages	525	Cirrhosis due to other causes	1	Number	1993	567.747	907.651	283.108
2	DALYs (Disability-Adjusted Life Years)	206	Republic of the Gambia	3	Both	22	All ages	525	Cirrhosis due to other causes	1	Number	1993	1412.88	2009.86	941.808
2	DALYs (Disability-Adjusted Life Years)	203	Republic of Cabo Verde	1	Male	22	All ages	971	Nonalcoholic fatty liver disease including cirrhosis	1	Number	1996	31.4922	50.6948	19.143
2	DALYs (Disability-Adjusted Life Years)	203	Republic of Cabo Verde	2	Female	22	All ages	971	Nonalcoholic fatty liver disease including cirrhosis	1	Number	1996	43.6647	73.3932	25.9073
2	DALYs (Disability-Adjusted Life Years)	203	Republic of Cabo Verde	3	Both	22	All ages	971	Nonalcoholic fatty liver disease including cirrhosis	1	Number	1996	75.1569	116.332	47.6114
2	DALYs (Disability-Adjusted Life Years)	210	Republic of Liberia	1	Male	22	All ages	971	Nonalcoholic fatty liver disease including cirrhosis	1	Number	1995	235.628	353.169	141.793
2	DALYs (Disability-Adjusted Life Years)	210	Republic of Liberia	2	Female	22	All ages	971	Nonalcoholic fatty liver disease including cirrhosis	1	Number	1995	301.972	487.016	182.594
2	DALYs (Disability-Adjusted Life Years)	210	Republic of Liberia	3	Both	22	All ages	971	Nonalcoholic fatty liver disease including cirrhosis	1	Number	1995	537.601	828.092	332.3
2	DALYs (Disability-Adjusted Life Years)	201	Burkina Faso	1	Male	22	All ages	971	Nonalcoholic fatty liver disease including cirrhosis	1	Number	1998	575.629	877.166	354.211
2	DALYs (Disability-Adjusted Life Years)	201	Burkina Faso	2	Female	22	All ages	971	Nonalcoholic fatty liver disease including cirrhosis	1	Number	1998	779.943	1167.79	490.479
2	DALYs (Disability-Adjusted Life Years)	201	Burkina Faso	3	Both	22	All ages	971	Nonalcoholic fatty liver disease including cirrhosis	1	Number	1998	1355.57	1989.31	859.188
2	DALYs (Disability-Adjusted Life Years)	207	Republic of Ghana	1	Male	22	All ages	521	Cirrhosis and other chronic liver diseases	1	Number	1992	63183.3	81938.8	49733.6
2	DALYs (Disability-Adjusted Life Years)	207	Republic of Ghana	2	Female	22	All ages	521	Cirrhosis and other chronic liver diseases	1	Number	1992	51784.6	68998.5	38509.6
2	DALYs (Disability-Adjusted Life Years)	207	Republic of Ghana	3	Both	22	All ages	521	Cirrhosis and other chronic liver diseases	1	Number	1992	114968	148600	90497.2
2	DALYs (Disability-Adjusted Life Years)	211	Republic of Mali	1	Male	22	All ages	521	Cirrhosis and other chronic liver diseases	1	Number	1997	42375	65524.8	26518
2	DALYs (Disability-Adjusted Life Years)	211	Republic of Mali	2	Female	22	All ages	521	Cirrhosis and other chronic liver diseases	1	Number	1997	25705.6	38774.9	11229.8
2	DALYs (Disability-Adjusted Life Years)	211	Republic of Mali	3	Both	22	All ages	521	Cirrhosis and other chronic liver diseases	1	Number	1997	68080.6	87591.3	47553.3
2	DALYs (Disability-Adjusted Life Years)	211	Republic of Mali	1	Male	22	All ages	522	Chronic hepatitis B including cirrhosis	1	Number	1997	15466.7	23358.5	9230.82
2	DALYs (Disability-Adjusted Life Years)	211	Republic of Mali	2	Female	22	All ages	522	Chronic hepatitis B including cirrhosis	1	Number	1997	9392.48	14101.9	4052.32
2	DALYs (Disability-Adjusted Life Years)	211	Republic of Mali	3	Both	22	All ages	522	Chronic hepatitis B including cirrhosis	1	Number	1997	24859.2	34073.3	16889.8
2	DALYs (Disability-Adjusted Life Years)	211	Republic of Mali	1	Male	22	All ages	523	Chronic hepatitis C including cirrhosis	1	Number	1997	9568.58	15703.4	5508.98
2	DALYs (Disability-Adjusted Life Years)	211	Republic of Mali	2	Female	22	All ages	523	Chronic hepatitis C including cirrhosis	1	Number	1997	5956.03	9487.94	2466.58
2	DALYs (Disability-Adjusted Life Years)	211	Republic of Mali	3	Both	22	All ages	523	Chronic hepatitis C including cirrhosis	1	Number	1997	15524.6	22495.9	10336.8
2	DALYs (Disability-Adjusted Life Years)	211	Republic of Mali	1	Male	22	All ages	524	Cirrhosis due to alcohol	1	Number	1997	6439.64	10130.5	3505.36
2	DALYs (Disability-Adjusted Life Years)	211	Republic of Mali	2	Female	22	All ages	524	Cirrhosis due to alcohol	1	Number	1997	1868.31	3215.38	730.555
2	DALYs (Disability-Adjusted Life Years)	211	Republic of Mali	3	Both	22	All ages	524	Cirrhosis due to alcohol	1	Number	1997	8307.95	12406.3	5045.43
2	DALYs (Disability-Adjusted Life Years)	211	Republic of Mali	1	Male	22	All ages	525	Cirrhosis due to other causes	1	Number	1997	10329.6	16495.2	5261.86
2	DALYs (Disability-Adjusted Life Years)	211	Republic of Mali	2	Female	22	All ages	525	Cirrhosis due to other causes	1	Number	1997	7696.65	13202.6	3099.03
2	DALYs (Disability-Adjusted Life Years)	211	Republic of Mali	3	Both	22	All ages	525	Cirrhosis due to other causes	1	Number	1997	18026.2	25551.8	10532.3
2	DALYs (Disability-Adjusted Life Years)	210	Republic of Liberia	1	Male	22	All ages	971	Nonalcoholic fatty liver disease including cirrhosis	1	Number	1999	249.575	376.22	148.518
2	DALYs (Disability-Adjusted Life Years)	210	Republic of Liberia	2	Female	22	All ages	971	Nonalcoholic fatty liver disease including cirrhosis	1	Number	1999	315.875	533	182.002
2	DALYs (Disability-Adjusted Life Years)	210	Republic of Liberia	3	Both	22	All ages	971	Nonalcoholic fatty liver disease including cirrhosis	1	Number	1999	565.45	887.029	340.626
2	DALYs (Disability-Adjusted Life Years)	206	Republic of the Gambia	1	Male	22	All ages	971	Nonalcoholic fatty liver disease including cirrhosis	1	Number	1993	70.8373	118.477	38.8867
2	DALYs (Disability-Adjusted Life Years)	206	Republic of the Gambia	2	Female	22	All ages	971	Nonalcoholic fatty liver disease including cirrhosis	1	Number	1993	55.6445	88.8284	28.2836
2	DALYs (Disability-Adjusted Life Years)	206	Republic of the Gambia	3	Both	22	All ages	971	Nonalcoholic fatty liver disease including cirrhosis	1	Number	1993	126.482	193.311	78.5435
2	DALYs (Disability-Adjusted Life Years)	218	Togolese Republic	1	Male	22	All ages	971	Nonalcoholic fatty liver disease including cirrhosis	1	Number	1993	216.414	364.234	117.625
2	DALYs (Disability-Adjusted Life Years)	218	Togolese Republic	2	Female	22	All ages	971	Nonalcoholic fatty liver disease including cirrhosis	1	Number	1993	254.879	406.702	148.926
2	DALYs (Disability-Adjusted Life Years)	218	Togolese Republic	3	Both	22	All ages	971	Nonalcoholic fatty liver disease including cirrhosis	1	Number	1993	471.293	725.595	295.778
2	DALYs (Disability-Adjusted Life Years)	204	Republic of Chad	1	Male	22	All ages	521	Cirrhosis and other chronic liver diseases	1	Number	1996	43823.4	63350.6	32410.2
2	DALYs (Disability-Adjusted Life Years)	204	Republic of Chad	2	Female	22	All ages	521	Cirrhosis and other chronic liver diseases	1	Number	1996	20726.1	29702.8	13760.7
2	DALYs (Disability-Adjusted Life Years)	204	Republic of Chad	3	Both	22	All ages	521	Cirrhosis and other chronic liver diseases	1	Number	1996	64549.5	86732.4	50135.4
2	DALYs (Disability-Adjusted Life Years)	204	Republic of Chad	1	Male	22	All ages	522	Chronic hepatitis B including cirrhosis	1	Number	1996	16517.7	24652.7	11585
2	DALYs (Disability-Adjusted Life Years)	204	Republic of Chad	2	Female	22	All ages	522	Chronic hepatitis B including cirrhosis	1	Number	1996	7527.37	10675.5	4674.68
2	DALYs (Disability-Adjusted Life Years)	204	Republic of Chad	3	Both	22	All ages	522	Chronic hepatitis B including cirrhosis	1	Number	1996	24045.1	33916.8	17633.9
2	DALYs (Disability-Adjusted Life Years)	204	Republic of Chad	1	Male	22	All ages	523	Chronic hepatitis C including cirrhosis	1	Number	1996	9614.59	15303.5	6148.8
2	DALYs (Disability-Adjusted Life Years)	204	Republic of Chad	2	Female	22	All ages	523	Chronic hepatitis C including cirrhosis	1	Number	1996	4536.19	7152.22	2615.26
2	DALYs (Disability-Adjusted Life Years)	204	Republic of Chad	3	Both	22	All ages	523	Chronic hepatitis C including cirrhosis	1	Number	1996	14150.8	21510.1	9431.63
2	DALYs (Disability-Adjusted Life Years)	204	Republic of Chad	1	Male	22	All ages	524	Cirrhosis due to alcohol	1	Number	1996	7161.99	11266.9	4242.75
2	DALYs (Disability-Adjusted Life Years)	204	Republic of Chad	2	Female	22	All ages	524	Cirrhosis due to alcohol	1	Number	1996	1667.66	2807.42	885.421
2	DALYs (Disability-Adjusted Life Years)	204	Republic of Chad	3	Both	22	All ages	524	Cirrhosis due to alcohol	1	Number	1996	8829.65	13753	5379.83
2	DALYs (Disability-Adjusted Life Years)	204	Republic of Chad	1	Male	22	All ages	525	Cirrhosis due to other causes	1	Number	1996	10028.7	14672.9	6603.27
2	DALYs (Disability-Adjusted Life Years)	204	Republic of Chad	2	Female	22	All ages	525	Cirrhosis due to other causes	1	Number	1996	6449.36	9324.64	4297.73
2	DALYs (Disability-Adjusted Life Years)	204	Republic of Chad	3	Both	22	All ages	525	Cirrhosis due to other causes	1	Number	1996	16478	22252.6	12009.9
2	DALYs (Disability-Adjusted Life Years)	214	Federal Republic of Nigeria	1	Male	22	All ages	521	Cirrhosis and other chronic liver diseases	1	Number	1994	632187	874768	458053
2	DALYs (Disability-Adjusted Life Years)	214	Federal Republic of Nigeria	2	Female	22	All ages	521	Cirrhosis and other chronic liver diseases	1	Number	1994	302324	423786	212417
2	DALYs (Disability-Adjusted Life Years)	214	Federal Republic of Nigeria	3	Both	22	All ages	521	Cirrhosis and other chronic liver diseases	1	Number	1994	934511	1.25008e+06	719256
2	DALYs (Disability-Adjusted Life Years)	214	Federal Republic of Nigeria	1	Male	22	All ages	522	Chronic hepatitis B including cirrhosis	1	Number	1994	232912	340489	159350
2	DALYs (Disability-Adjusted Life Years)	214	Federal Republic of Nigeria	2	Female	22	All ages	522	Chronic hepatitis B including cirrhosis	1	Number	1994	101450	153628	63013.4
2	DALYs (Disability-Adjusted Life Years)	214	Federal Republic of Nigeria	3	Both	22	All ages	522	Chronic hepatitis B including cirrhosis	1	Number	1994	334362	479691	242754
2	DALYs (Disability-Adjusted Life Years)	214	Federal Republic of Nigeria	1	Male	22	All ages	523	Chronic hepatitis C including cirrhosis	1	Number	1994	144867	213020	96610.6
2	DALYs (Disability-Adjusted Life Years)	214	Federal Republic of Nigeria	2	Female	22	All ages	523	Chronic hepatitis C including cirrhosis	1	Number	1994	54227.6	83082.1	33177
2	DALYs (Disability-Adjusted Life Years)	214	Federal Republic of Nigeria	3	Both	22	All ages	523	Chronic hepatitis C including cirrhosis	1	Number	1994	199095	286706	140114
2	DALYs (Disability-Adjusted Life Years)	214	Federal Republic of Nigeria	1	Male	22	All ages	524	Cirrhosis due to alcohol	1	Number	1994	109291	167424	70746.5
2	DALYs (Disability-Adjusted Life Years)	214	Federal Republic of Nigeria	2	Female	22	All ages	524	Cirrhosis due to alcohol	1	Number	1994	20861.9	32056	12678.9
2	DALYs (Disability-Adjusted Life Years)	214	Federal Republic of Nigeria	3	Both	22	All ages	524	Cirrhosis due to alcohol	1	Number	1994	130153	194867	87112.4
2	DALYs (Disability-Adjusted Life Years)	214	Federal Republic of Nigeria	1	Male	22	All ages	525	Cirrhosis due to other causes	1	Number	1994	135824	171328	105296
2	DALYs (Disability-Adjusted Life Years)	214	Federal Republic of Nigeria	2	Female	22	All ages	525	Cirrhosis due to other causes	1	Number	1994	115541	155084	88397.4
2	DALYs (Disability-Adjusted Life Years)	214	Federal Republic of Nigeria	3	Both	22	All ages	525	Cirrhosis due to other causes	1	Number	1994	251365	320301	203327
2	DALYs (Disability-Adjusted Life Years)	203	Republic of Cabo Verde	1	Male	22	All ages	971	Nonalcoholic fatty liver disease including cirrhosis	1	Number	1997	33.9908	52.6445	21.0054
2	DALYs (Disability-Adjusted Life Years)	203	Republic of Cabo Verde	2	Female	22	All ages	971	Nonalcoholic fatty liver disease including cirrhosis	1	Number	1997	44.8096	74.7452	26.8796
2	DALYs (Disability-Adjusted Life Years)	203	Republic of Cabo Verde	3	Both	22	All ages	971	Nonalcoholic fatty liver disease including cirrhosis	1	Number	1997	78.8004	121.658	51.0288
2	DALYs (Disability-Adjusted Life Years)	204	Republic of Chad	1	Male	22	All ages	971	Nonalcoholic fatty liver disease including cirrhosis	1	Number	2001	602.141	956.41	361.057
2	DALYs (Disability-Adjusted Life Years)	204	Republic of Chad	2	Female	22	All ages	971	Nonalcoholic fatty liver disease including cirrhosis	1	Number	2001	634.607	1009.07	365.436
2	DALYs (Disability-Adjusted Life Years)	204	Republic of Chad	3	Both	22	All ages	971	Nonalcoholic fatty liver disease including cirrhosis	1	Number	2001	1236.75	1877.25	773.134
2	DALYs (Disability-Adjusted Life Years)	207	Republic of Ghana	1	Male	22	All ages	522	Chronic hepatitis B including cirrhosis	1	Number	1992	25576.3	33932.8	19097.9
2	DALYs (Disability-Adjusted Life Years)	207	Republic of Ghana	2	Female	22	All ages	522	Chronic hepatitis B including cirrhosis	1	Number	1992	19239.1	26632.8	13570.3
2	DALYs (Disability-Adjusted Life Years)	207	Republic of Ghana	3	Both	22	All ages	522	Chronic hepatitis B including cirrhosis	1	Number	1992	44815.5	58813.7	33227.2
2	DALYs (Disability-Adjusted Life Years)	207	Republic of Ghana	1	Male	22	All ages	523	Chronic hepatitis C including cirrhosis	1	Number	1992	14874.3	21880.1	9708.48
2	DALYs (Disability-Adjusted Life Years)	207	Republic of Ghana	2	Female	22	All ages	523	Chronic hepatitis C including cirrhosis	1	Number	1992	11156.1	16338.3	7150.3
2	DALYs (Disability-Adjusted Life Years)	207	Republic of Ghana	3	Both	22	All ages	523	Chronic hepatitis C including cirrhosis	1	Number	1992	26030.4	37179.4	17444.7
2	DALYs (Disability-Adjusted Life Years)	207	Republic of Ghana	1	Male	22	All ages	524	Cirrhosis due to alcohol	1	Number	1992	11436	16509.2	7014.8
2	DALYs (Disability-Adjusted Life Years)	207	Republic of Ghana	2	Female	22	All ages	524	Cirrhosis due to alcohol	1	Number	1992	3959.19	6356.56	2327.77
2	DALYs (Disability-Adjusted Life Years)	207	Republic of Ghana	3	Both	22	All ages	524	Cirrhosis due to alcohol	1	Number	1992	15395.2	22294	9529.58
2	DALYs (Disability-Adjusted Life Years)	207	Republic of Ghana	1	Male	22	All ages	525	Cirrhosis due to other causes	1	Number	1992	10347	13830.3	7404.87
2	DALYs (Disability-Adjusted Life Years)	207	Republic of Ghana	2	Female	22	All ages	525	Cirrhosis due to other causes	1	Number	1992	15803.4	21491.6	11250
2	DALYs (Disability-Adjusted Life Years)	207	Republic of Ghana	3	Both	22	All ages	525	Cirrhosis due to other causes	1	Number	1992	26150.4	34406.1	19591.7
2	DALYs (Disability-Adjusted Life Years)	206	Republic of the Gambia	1	Male	22	All ages	971	Nonalcoholic fatty liver disease including cirrhosis	1	Number	1995	78.5025	127.797	45.0244
2	DALYs (Disability-Adjusted Life Years)	206	Republic of the Gambia	2	Female	22	All ages	971	Nonalcoholic fatty liver disease including cirrhosis	1	Number	1995	62.3517	99.9665	29.743
2	DALYs (Disability-Adjusted Life Years)	206	Republic of the Gambia	3	Both	22	All ages	971	Nonalcoholic fatty liver disease including cirrhosis	1	Number	1995	140.854	211.398	90.8
2	DALYs (Disability-Adjusted Life Years)	209	Republic of Guinea-Bissau	1	Male	22	All ages	521	Cirrhosis and other chronic liver diseases	1	Number	1998	7725.73	10608.1	5192.99
2	DALYs (Disability-Adjusted Life Years)	209	Republic of Guinea-Bissau	2	Female	22	All ages	521	Cirrhosis and other chronic liver diseases	1	Number	1998	4362.69	6108.02	2812.95
2	DALYs (Disability-Adjusted Life Years)	209	Republic of Guinea-Bissau	3	Both	22	All ages	521	Cirrhosis and other chronic liver diseases	1	Number	1998	12088.4	15705.2	8641.42
2	DALYs (Disability-Adjusted Life Years)	211	Republic of Mali	1	Male	22	All ages	521	Cirrhosis and other chronic liver diseases	1	Number	1995	43710.2	65360.3	26706.8
2	DALYs (Disability-Adjusted Life Years)	211	Republic of Mali	2	Female	22	All ages	521	Cirrhosis and other chronic liver diseases	1	Number	1995	25502.7	37842.8	11168.2
2	DALYs (Disability-Adjusted Life Years)	211	Republic of Mali	3	Both	22	All ages	521	Cirrhosis and other chronic liver diseases	1	Number	1995	69212.8	89796.9	47261.2
2	DALYs (Disability-Adjusted Life Years)	211	Republic of Mali	1	Male	22	All ages	522	Chronic hepatitis B including cirrhosis	1	Number	1995	15841.6	22938	9402.3
2	DALYs (Disability-Adjusted Life Years)	211	Republic of Mali	2	Female	22	All ages	522	Chronic hepatitis B including cirrhosis	1	Number	1995	9306.06	13682.4	3995.09
2	DALYs (Disability-Adjusted Life Years)	211	Republic of Mali	3	Both	22	All ages	522	Chronic hepatitis B including cirrhosis	1	Number	1995	25147.6	34347.7	16772.3
2	DALYs (Disability-Adjusted Life Years)	211	Republic of Mali	1	Male	22	All ages	523	Chronic hepatitis C including cirrhosis	1	Number	1995	9839.93	16283.3	5486.49
2	DALYs (Disability-Adjusted Life Years)	211	Republic of Mali	2	Female	22	All ages	523	Chronic hepatitis C including cirrhosis	1	Number	1995	5908.06	9428.95	2405.47
2	DALYs (Disability-Adjusted Life Years)	211	Republic of Mali	3	Both	22	All ages	523	Chronic hepatitis C including cirrhosis	1	Number	1995	15748	23132	10204.3
2	DALYs (Disability-Adjusted Life Years)	211	Republic of Mali	1	Male	22	All ages	524	Cirrhosis due to alcohol	1	Number	1995	6671.18	10615.4	3622.74
2	DALYs (Disability-Adjusted Life Years)	211	Republic of Mali	2	Female	22	All ages	524	Cirrhosis due to alcohol	1	Number	1995	1858.38	3202.44	744.007
2	DALYs (Disability-Adjusted Life Years)	211	Republic of Mali	3	Both	22	All ages	524	Cirrhosis due to alcohol	1	Number	1995	8529.57	12873.2	5240.69
2	DALYs (Disability-Adjusted Life Years)	211	Republic of Mali	1	Male	22	All ages	525	Cirrhosis due to other causes	1	Number	1995	10779.4	17260	5366.37
2	DALYs (Disability-Adjusted Life Years)	211	Republic of Mali	2	Female	22	All ages	525	Cirrhosis due to other causes	1	Number	1995	7656.4	13496.9	3001.03
2	DALYs (Disability-Adjusted Life Years)	211	Republic of Mali	3	Both	22	All ages	525	Cirrhosis due to other causes	1	Number	1995	18435.8	26541.1	10251.4
2	DALYs (Disability-Adjusted Life Years)	218	Togolese Republic	1	Male	22	All ages	971	Nonalcoholic fatty liver disease including cirrhosis	1	Number	1995	240.613	387.762	130.608
2	DALYs (Disability-Adjusted Life Years)	218	Togolese Republic	2	Female	22	All ages	971	Nonalcoholic fatty liver disease including cirrhosis	1	Number	1995	270.854	432.396	154.696
2	DALYs (Disability-Adjusted Life Years)	218	Togolese Republic	3	Both	22	All ages	971	Nonalcoholic fatty liver disease including cirrhosis	1	Number	1995	511.467	797.487	315.884
2	DALYs (Disability-Adjusted Life Years)	199	Western Sub-Saharan Africa	1	Male	22	All ages	521	Cirrhosis and other chronic liver diseases	1	Number	1999	1.28137e+06	1.59541e+06	1.03497e+06
2	DALYs (Disability-Adjusted Life Years)	199	Western Sub-Saharan Africa	2	Female	22	All ages	521	Cirrhosis and other chronic liver diseases	1	Number	1999	660817	824054	513181
2	DALYs (Disability-Adjusted Life Years)	199	Western Sub-Saharan Africa	3	Both	22	All ages	521	Cirrhosis and other chronic liver diseases	1	Number	1999	1.94219e+06	2.39495e+06	1.60642e+06
2	DALYs (Disability-Adjusted Life Years)	199	Western Sub-Saharan Africa	1	Male	22	All ages	522	Chronic hepatitis B including cirrhosis	1	Number	1999	483127	638104	366035
2	DALYs (Disability-Adjusted Life Years)	199	Western Sub-Saharan Africa	2	Female	22	All ages	522	Chronic hepatitis B including cirrhosis	1	Number	1999	226930	291901	162224
2	DALYs (Disability-Adjusted Life Years)	199	Western Sub-Saharan Africa	3	Both	22	All ages	522	Chronic hepatitis B including cirrhosis	1	Number	1999	710057	906370	548890
2	DALYs (Disability-Adjusted Life Years)	199	Western Sub-Saharan Africa	1	Male	22	All ages	523	Chronic hepatitis C including cirrhosis	1	Number	1999	290257	404794	208900
2	DALYs (Disability-Adjusted Life Years)	199	Western Sub-Saharan Africa	2	Female	22	All ages	523	Chronic hepatitis C including cirrhosis	1	Number	1999	128845	178697	90166.4
2	DALYs (Disability-Adjusted Life Years)	199	Western Sub-Saharan Africa	3	Both	22	All ages	523	Chronic hepatitis C including cirrhosis	1	Number	1999	419102	572185	308448
2	DALYs (Disability-Adjusted Life Years)	199	Western Sub-Saharan Africa	1	Male	22	All ages	524	Cirrhosis due to alcohol	1	Number	1999	218155	297336	152572
2	DALYs (Disability-Adjusted Life Years)	199	Western Sub-Saharan Africa	2	Female	22	All ages	524	Cirrhosis due to alcohol	1	Number	1999	46869	67866.8	31147.2
2	DALYs (Disability-Adjusted Life Years)	199	Western Sub-Saharan Africa	3	Both	22	All ages	524	Cirrhosis due to alcohol	1	Number	1999	265024	363894	190604
2	DALYs (Disability-Adjusted Life Years)	199	Western Sub-Saharan Africa	1	Male	22	All ages	525	Cirrhosis due to other causes	1	Number	1999	269508	327714	210333
2	DALYs (Disability-Adjusted Life Years)	199	Western Sub-Saharan Africa	2	Female	22	All ages	525	Cirrhosis due to other causes	1	Number	1999	235138	299199	184964
2	DALYs (Disability-Adjusted Life Years)	199	Western Sub-Saharan Africa	3	Both	22	All ages	525	Cirrhosis due to other causes	1	Number	1999	504646	615178	406540
2	DALYs (Disability-Adjusted Life Years)	207	Republic of Ghana	1	Male	22	All ages	521	Cirrhosis and other chronic liver diseases	1	Number	1993	64102.7	81685.2	51094.2
2	DALYs (Disability-Adjusted Life Years)	207	Republic of Ghana	2	Female	22	All ages	521	Cirrhosis and other chronic liver diseases	1	Number	1993	51888.9	69466.7	38550.5
2	DALYs (Disability-Adjusted Life Years)	207	Republic of Ghana	3	Both	22	All ages	521	Cirrhosis and other chronic liver diseases	1	Number	1993	115992	149225	91701.6
2	DALYs (Disability-Adjusted Life Years)	199	Western Sub-Saharan Africa	1	Male	22	All ages	971	Nonalcoholic fatty liver disease including cirrhosis	1	Number	1994	18056.5	26883.6	11601.3
2	DALYs (Disability-Adjusted Life Years)	199	Western Sub-Saharan Africa	2	Female	22	All ages	971	Nonalcoholic fatty liver disease including cirrhosis	1	Number	1994	20429.3	30424.9	12540.6
2	DALYs (Disability-Adjusted Life Years)	199	Western Sub-Saharan Africa	3	Both	22	All ages	971	Nonalcoholic fatty liver disease including cirrhosis	1	Number	1994	38485.8	56047.3	25122.2
2	DALYs (Disability-Adjusted Life Years)	203	Republic of Cabo Verde	1	Male	22	All ages	971	Nonalcoholic fatty liver disease including cirrhosis	1	Number	1998	35.0588	54.2197	21.7583
2	DALYs (Disability-Adjusted Life Years)	203	Republic of Cabo Verde	2	Female	22	All ages	971	Nonalcoholic fatty liver disease including cirrhosis	1	Number	1998	45.702	74.8844	27.806
