## Supplemental Tables for "Trends and Future Projections of Liver Cirrhosis Burden in Sub-Saharan Africa with Hepatitis B Vaccination Impact" (part 3 of 3)

### Sheet: Table S1 (continued)
measure_id	measure_name	location_id	location_name	sex_id	sex_name	age_id	age_name	cause_id	cause_name	metric_id	metric_name	year	val	upper	lower
2	DALYs (Disability-Adjusted Life Years)	203	Republic of Cabo Verde	3	Both	22	All ages	971	Nonalcoholic fatty liver disease including cirrhosis	1	Number	1998	80.7609	125.105	52.7182
2	DALYs (Disability-Adjusted Life Years)	204	Republic of Chad	1	Male	22	All ages	521	Cirrhosis and other chronic liver diseases	1	Number	1997	45742.3	64287.1	33636.9
2	DALYs (Disability-Adjusted Life Years)	204	Republic of Chad	2	Female	22	All ages	521	Cirrhosis and other chronic liver diseases	1	Number	1997	21184.4	30021.4	14106.4
2	DALYs (Disability-Adjusted Life Years)	204	Republic of Chad	3	Both	22	All ages	521	Cirrhosis and other chronic liver diseases	1	Number	1997	66926.7	89294.4	51802.1
2	DALYs (Disability-Adjusted Life Years)	204	Republic of Chad	1	Male	22	All ages	522	Chronic hepatitis B including cirrhosis	1	Number	1997	17322.6	25168.9	12233
2	DALYs (Disability-Adjusted Life Years)	204	Republic of Chad	2	Female	22	All ages	522	Chronic hepatitis B including cirrhosis	1	Number	1997	7685.07	10871.4	4815.85
2	DALYs (Disability-Adjusted Life Years)	204	Republic of Chad	3	Both	22	All ages	522	Chronic hepatitis B including cirrhosis	1	Number	1997	25007.7	34829.7	18395.7
2	DALYs (Disability-Adjusted Life Years)	204	Republic of Chad	1	Male	22	All ages	523	Chronic hepatitis C including cirrhosis	1	Number	1997	10085.5	15793.3	6402.88
2	DALYs (Disability-Adjusted Life Years)	204	Republic of Chad	2	Female	22	All ages	523	Chronic hepatitis C including cirrhosis	1	Number	1997	4636.7	7379.26	2691.96
2	DALYs (Disability-Adjusted Life Years)	204	Republic of Chad	3	Both	22	All ages	523	Chronic hepatitis C including cirrhosis	1	Number	1997	14722.2	22361.8	9775.6
2	DALYs (Disability-Adjusted Life Years)	204	Republic of Chad	1	Male	22	All ages	524	Cirrhosis due to alcohol	1	Number	1997	7488.59	11705.1	4512.61
2	DALYs (Disability-Adjusted Life Years)	204	Republic of Chad	2	Female	22	All ages	524	Cirrhosis due to alcohol	1	Number	1997	1705.01	2831.06	928.926
2	DALYs (Disability-Adjusted Life Years)	204	Republic of Chad	3	Both	22	All ages	524	Cirrhosis due to alcohol	1	Number	1997	9193.6	14162.6	5625.95
2	DALYs (Disability-Adjusted Life Years)	204	Republic of Chad	1	Male	22	All ages	525	Cirrhosis due to other causes	1	Number	1997	10319.8	14411.3	6749.89
2	DALYs (Disability-Adjusted Life Years)	204	Republic of Chad	2	Female	22	All ages	525	Cirrhosis due to other causes	1	Number	1997	6596.93	9677.7	4392.65
2	DALYs (Disability-Adjusted Life Years)	204	Republic of Chad	3	Both	22	All ages	525	Cirrhosis due to other causes	1	Number	1997	16916.7	22896.6	12382.3
2	DALYs (Disability-Adjusted Life Years)	216	Republic of Senegal	1	Male	22	All ages	971	Nonalcoholic fatty liver disease including cirrhosis	1	Number	2001	677.092	1059.3	426.974
2	DALYs (Disability-Adjusted Life Years)	216	Republic of Senegal	2	Female	22	All ages	971	Nonalcoholic fatty liver disease including cirrhosis	1	Number	2001	842.296	1297.05	495.175
2	DALYs (Disability-Adjusted Life Years)	216	Republic of Senegal	3	Both	22	All ages	971	Nonalcoholic fatty liver disease including cirrhosis	1	Number	2001	1519.39	2275.43	971.15
2	DALYs (Disability-Adjusted Life Years)	200	Republic of Benin	1	Male	22	All ages	971	Nonalcoholic fatty liver disease including cirrhosis	1	Number	1996	475.085	736.477	285.679
2	DALYs (Disability-Adjusted Life Years)	200	Republic of Benin	2	Female	22	All ages	971	Nonalcoholic fatty liver disease including cirrhosis	1	Number	1996	565.096	895.808	328.482
2	DALYs (Disability-Adjusted Life Years)	200	Republic of Benin	3	Both	22	All ages	971	Nonalcoholic fatty liver disease including cirrhosis	1	Number	1996	1040.18	1571.5	634.378
2	DALYs (Disability-Adjusted Life Years)	200	Republic of Benin	1	Male	22	All ages	971	Nonalcoholic fatty liver disease including cirrhosis	1	Number	1997	487.052	753.372	295.961
2	DALYs (Disability-Adjusted Life Years)	200	Republic of Benin	2	Female	22	All ages	971	Nonalcoholic fatty liver disease including cirrhosis	1	Number	1997	585.48	935.419	341.344
2	DALYs (Disability-Adjusted Life Years)	200	Republic of Benin	3	Both	22	All ages	971	Nonalcoholic fatty liver disease including cirrhosis	1	Number	1997	1072.53	1637.94	661.937
2	DALYs (Disability-Adjusted Life Years)	207	Republic of Ghana	1	Male	22	All ages	521	Cirrhosis and other chronic liver diseases	1	Number	1995	69359.6	87874.9	54563.8
2	DALYs (Disability-Adjusted Life Years)	207	Republic of Ghana	2	Female	22	All ages	521	Cirrhosis and other chronic liver diseases	1	Number	1995	54678.3	72519.3	40355.7
2	DALYs (Disability-Adjusted Life Years)	207	Republic of Ghana	3	Both	22	All ages	521	Cirrhosis and other chronic liver diseases	1	Number	1995	124038	157992	97982.1
2	DALYs (Disability-Adjusted Life Years)	206	Republic of the Gambia	1	Male	22	All ages	971	Nonalcoholic fatty liver disease including cirrhosis	1	Number	1996	77.5699	128.556	43.6628
2	DALYs (Disability-Adjusted Life Years)	206	Republic of the Gambia	2	Female	22	All ages	971	Nonalcoholic fatty liver disease including cirrhosis	1	Number	1996	61.4852	100.286	29.4606
2	DALYs (Disability-Adjusted Life Years)	206	Republic of the Gambia	3	Both	22	All ages	971	Nonalcoholic fatty liver disease including cirrhosis	1	Number	1996	139.055	209.095	88.0643
2	DALYs (Disability-Adjusted Life Years)	207	Republic of Ghana	1	Male	22	All ages	522	Chronic hepatitis B including cirrhosis	1	Number	1993	26012.4	34104.5	19359.9
2	DALYs (Disability-Adjusted Life Years)	207	Republic of Ghana	2	Female	22	All ages	522	Chronic hepatitis B including cirrhosis	1	Number	1993	19323.4	26752.1	13659.7
2	DALYs (Disability-Adjusted Life Years)	207	Republic of Ghana	3	Both	22	All ages	522	Chronic hepatitis B including cirrhosis	1	Number	1993	45335.8	59234.4	33415.6
2	DALYs (Disability-Adjusted Life Years)	207	Republic of Ghana	1	Male	22	All ages	523	Chronic hepatitis C including cirrhosis	1	Number	1993	15094.9	22019.7	9952.21
2	DALYs (Disability-Adjusted Life Years)	207	Republic of Ghana	2	Female	22	All ages	523	Chronic hepatitis C including cirrhosis	1	Number	1993	11190.1	16544.5	7169.95
2	DALYs (Disability-Adjusted Life Years)	207	Republic of Ghana	3	Both	22	All ages	523	Chronic hepatitis C including cirrhosis	1	Number	1993	26284.9	37472.5	17621.6
2	DALYs (Disability-Adjusted Life Years)	207	Republic of Ghana	1	Male	22	All ages	524	Cirrhosis due to alcohol	1	Number	1993	11652.4	16922.8	7233.23
2	DALYs (Disability-Adjusted Life Years)	207	Republic of Ghana	2	Female	22	All ages	524	Cirrhosis due to alcohol	1	Number	1993	3978.03	6322.82	2346
2	DALYs (Disability-Adjusted Life Years)	207	Republic of Ghana	3	Both	22	All ages	524	Cirrhosis due to alcohol	1	Number	1993	15630.4	22707.6	9813.13
2	DALYs (Disability-Adjusted Life Years)	207	Republic of Ghana	1	Male	22	All ages	525	Cirrhosis due to other causes	1	Number	1993	10356.4	13849.9	7535.69
2	DALYs (Disability-Adjusted Life Years)	207	Republic of Ghana	2	Female	22	All ages	525	Cirrhosis due to other causes	1	Number	1993	15728.9	21227.2	11372.4
2	DALYs (Disability-Adjusted Life Years)	207	Republic of Ghana	3	Both	22	All ages	525	Cirrhosis due to other causes	1	Number	1993	26085.3	34779.6	19565
2	DALYs (Disability-Adjusted Life Years)	218	Togolese Republic	1	Male	22	All ages	971	Nonalcoholic fatty liver disease including cirrhosis	1	Number	1996	253.433	397.876	140.899
2	DALYs (Disability-Adjusted Life Years)	218	Togolese Republic	2	Female	22	All ages	971	Nonalcoholic fatty liver disease including cirrhosis	1	Number	1996	278.616	445.651	157.911
2	DALYs (Disability-Adjusted Life Years)	218	Togolese Republic	3	Both	22	All ages	971	Nonalcoholic fatty liver disease including cirrhosis	1	Number	1996	532.049	818.884	325.955
2	DALYs (Disability-Adjusted Life Years)	215	Democratic Republic of Sao Tome and Principe	1	Male	22	All ages	971	Nonalcoholic fatty liver disease including cirrhosis	1	Number	1996	22.9647	33.4935	14.8787
2	DALYs (Disability-Adjusted Life Years)	215	Democratic Republic of Sao Tome and Principe	2	Female	22	All ages	971	Nonalcoholic fatty liver disease including cirrhosis	1	Number	1996	27.0254	41.3938	16.5775
2	DALYs (Disability-Adjusted Life Years)	215	Democratic Republic of Sao Tome and Principe	3	Both	22	All ages	971	Nonalcoholic fatty liver disease including cirrhosis	1	Number	1996	49.9902	72.9228	32.7691
2	DALYs (Disability-Adjusted Life Years)	204	Republic of Chad	1	Male	22	All ages	521	Cirrhosis and other chronic liver diseases	1	Number	1998	47303	65538.3	34923.1
2	DALYs (Disability-Adjusted Life Years)	204	Republic of Chad	2	Female	22	All ages	521	Cirrhosis and other chronic liver diseases	1	Number	1998	21692.9	30613.3	14636.9
2	DALYs (Disability-Adjusted Life Years)	204	Republic of Chad	3	Both	22	All ages	521	Cirrhosis and other chronic liver diseases	1	Number	1998	68995.9	90040.3	54579.6
2	DALYs (Disability-Adjusted Life Years)	204	Republic of Chad	1	Male	22	All ages	522	Chronic hepatitis B including cirrhosis	1	Number	1998	17952.9	25835	12631.5
2	DALYs (Disability-Adjusted Life Years)	204	Republic of Chad	2	Female	22	All ages	522	Chronic hepatitis B including cirrhosis	1	Number	1998	7856.34	11059.4	4959.5
2	DALYs (Disability-Adjusted Life Years)	204	Republic of Chad	3	Both	22	All ages	522	Chronic hepatitis B including cirrhosis	1	Number	1998	25809.2	35917.2	18959.9
2	DALYs (Disability-Adjusted Life Years)	204	Republic of Chad	1	Male	22	All ages	523	Chronic hepatitis C including cirrhosis	1	Number	1998	10448.2	16123.5	6628.6
2	DALYs (Disability-Adjusted Life Years)	204	Republic of Chad	2	Female	22	All ages	523	Chronic hepatitis C including cirrhosis	1	Number	1998	4742.85	7500.58	2831.6
2	DALYs (Disability-Adjusted Life Years)	204	Republic of Chad	3	Both	22	All ages	523	Chronic hepatitis C including cirrhosis	1	Number	1998	15191.1	22742	10148.3
2	DALYs (Disability-Adjusted Life Years)	204	Republic of Chad	1	Male	22	All ages	524	Cirrhosis due to alcohol	1	Number	1998	7747.85	11983.6	4809.33
2	DALYs (Disability-Adjusted Life Years)	204	Republic of Chad	2	Female	22	All ages	524	Cirrhosis due to alcohol	1	Number	1998	1744.72	2849.75	961.686
2	DALYs (Disability-Adjusted Life Years)	204	Republic of Chad	3	Both	22	All ages	524	Cirrhosis due to alcohol	1	Number	1998	9492.58	14345.3	5921.19
2	DALYs (Disability-Adjusted Life Years)	204	Republic of Chad	1	Male	22	All ages	525	Cirrhosis due to other causes	1	Number	1998	10607.7	14759.4	7040.22
2	DALYs (Disability-Adjusted Life Years)	204	Republic of Chad	2	Female	22	All ages	525	Cirrhosis due to other causes	1	Number	1998	6771.87	9652.73	4468.33
2	DALYs (Disability-Adjusted Life Years)	204	Republic of Chad	3	Both	22	All ages	525	Cirrhosis due to other causes	1	Number	1998	17379.6	23453.7	12921.1
2	DALYs (Disability-Adjusted Life Years)	209	Republic of Guinea-Bissau	1	Male	22	All ages	522	Chronic hepatitis B including cirrhosis	1	Number	1992	3087.07	4434.77	1958.41
2	DALYs (Disability-Adjusted Life Years)	209	Republic of Guinea-Bissau	2	Female	22	All ages	522	Chronic hepatitis B including cirrhosis	1	Number	1992	1513.31	2132.81	947.371
2	DALYs (Disability-Adjusted Life Years)	209	Republic of Guinea-Bissau	3	Both	22	All ages	522	Chronic hepatitis B including cirrhosis	1	Number	1992	4600.38	6223.73	3002.98
2	DALYs (Disability-Adjusted Life Years)	209	Republic of Guinea-Bissau	1	Male	22	All ages	523	Chronic hepatitis C including cirrhosis	1	Number	1992	1788.38	2677.49	1091.64
2	DALYs (Disability-Adjusted Life Years)	209	Republic of Guinea-Bissau	2	Female	22	All ages	523	Chronic hepatitis C including cirrhosis	1	Number	1992	896.25	1363.19	526.647
2	DALYs (Disability-Adjusted Life Years)	209	Republic of Guinea-Bissau	3	Both	22	All ages	523	Chronic hepatitis C including cirrhosis	1	Number	1992	2684.63	4009.17	1662.86
2	DALYs (Disability-Adjusted Life Years)	209	Republic of Guinea-Bissau	1	Male	22	All ages	524	Cirrhosis due to alcohol	1	Number	1992	1323.46	2057.44	757.147
2	DALYs (Disability-Adjusted Life Years)	209	Republic of Guinea-Bissau	2	Female	22	All ages	524	Cirrhosis due to alcohol	1	Number	1992	307.048	504.259	170.268
2	DALYs (Disability-Adjusted Life Years)	209	Republic of Guinea-Bissau	3	Both	22	All ages	524	Cirrhosis due to alcohol	1	Number	1992	1630.5	2488.3	934.565
2	DALYs (Disability-Adjusted Life Years)	209	Republic of Guinea-Bissau	1	Male	22	All ages	525	Cirrhosis due to other causes	1	Number	1992	1571	2305.61	939.057
2	DALYs (Disability-Adjusted Life Years)	209	Republic of Guinea-Bissau	2	Female	22	All ages	525	Cirrhosis due to other causes	1	Number	1992	1331.61	1927.66	786.384
2	DALYs (Disability-Adjusted Life Years)	209	Republic of Guinea-Bissau	3	Both	22	All ages	525	Cirrhosis due to other causes	1	Number	1992	2902.61	3916.69	1914.49
2	DALYs (Disability-Adjusted Life Years)	207	Republic of Ghana	1	Male	22	All ages	522	Chronic hepatitis B including cirrhosis	1	Number	1995	28294.2	37649.7	20818.5
2	DALYs (Disability-Adjusted Life Years)	207	Republic of Ghana	2	Female	22	All ages	522	Chronic hepatitis B including cirrhosis	1	Number	1995	20484	28228.1	14453.1
2	DALYs (Disability-Adjusted Life Years)	207	Republic of Ghana	3	Both	22	All ages	522	Chronic hepatitis B including cirrhosis	1	Number	1995	48778.2	64980.9	35897.4
2	DALYs (Disability-Adjusted Life Years)	207	Republic of Ghana	1	Male	22	All ages	523	Chronic hepatitis C including cirrhosis	1	Number	1995	16369.3	24186.4	10567.2
2	DALYs (Disability-Adjusted Life Years)	207	Republic of Ghana	2	Female	22	All ages	523	Chronic hepatitis C including cirrhosis	1	Number	1995	11839.7	17626.7	7625.68
2	DALYs (Disability-Adjusted Life Years)	207	Republic of Ghana	3	Both	22	All ages	523	Chronic hepatitis C including cirrhosis	1	Number	1995	28209	41142.1	18553.5
2	DALYs (Disability-Adjusted Life Years)	207	Republic of Ghana	1	Male	22	All ages	524	Cirrhosis due to alcohol	1	Number	1995	12728.2	18623.8	7896.09
2	DALYs (Disability-Adjusted Life Years)	207	Republic of Ghana	2	Female	22	All ages	524	Cirrhosis due to alcohol	1	Number	1995	4230.77	6699.69	2456.27
2	DALYs (Disability-Adjusted Life Years)	207	Republic of Ghana	3	Both	22	All ages	524	Cirrhosis due to alcohol	1	Number	1995	16959	25167.4	10530.4
2	DALYs (Disability-Adjusted Life Years)	207	Republic of Ghana	1	Male	22	All ages	525	Cirrhosis due to other causes	1	Number	1995	10843.9	14782.2	7850.69
2	DALYs (Disability-Adjusted Life Years)	207	Republic of Ghana	2	Female	22	All ages	525	Cirrhosis due to other causes	1	Number	1995	16269.4	22476.8	11518.2
2	DALYs (Disability-Adjusted Life Years)	207	Republic of Ghana	3	Both	22	All ages	525	Cirrhosis due to other causes	1	Number	1995	27113.3	36138.6	19936.3
2	DALYs (Disability-Adjusted Life Years)	215	Democratic Republic of Sao Tome and Principe	1	Male	22	All ages	971	Nonalcoholic fatty liver disease including cirrhosis	1	Number	1997	24.1338	35.2027	15.8324
2	DALYs (Disability-Adjusted Life Years)	215	Democratic Republic of Sao Tome and Principe	2	Female	22	All ages	971	Nonalcoholic fatty liver disease including cirrhosis	1	Number	1997	28.0532	42.1695	17.5878
2	DALYs (Disability-Adjusted Life Years)	215	Democratic Republic of Sao Tome and Principe	3	Both	22	All ages	971	Nonalcoholic fatty liver disease including cirrhosis	1	Number	1997	52.187	76.7472	34.9887
2	DALYs (Disability-Adjusted Life Years)	212	Islamic Republic of Mauritania	1	Male	22	All ages	971	Nonalcoholic fatty liver disease including cirrhosis	1	Number	1999	212.298	373.494	111.701
2	DALYs (Disability-Adjusted Life Years)	212	Islamic Republic of Mauritania	2	Female	22	All ages	971	Nonalcoholic fatty liver disease including cirrhosis	1	Number	1999	355.369	536.324	214.62
2	DALYs (Disability-Adjusted Life Years)	212	Islamic Republic of Mauritania	3	Both	22	All ages	971	Nonalcoholic fatty liver disease including cirrhosis	1	Number	1999	567.667	869.34	333.861
2	DALYs (Disability-Adjusted Life Years)	207	Republic of Ghana	1	Male	22	All ages	521	Cirrhosis and other chronic liver diseases	1	Number	1996	71707.7	90364.9	56045.1
2	DALYs (Disability-Adjusted Life Years)	207	Republic of Ghana	2	Female	22	All ages	521	Cirrhosis and other chronic liver diseases	1	Number	1996	55862.9	73142.6	41518
2	DALYs (Disability-Adjusted Life Years)	207	Republic of Ghana	3	Both	22	All ages	521	Cirrhosis and other chronic liver diseases	1	Number	1996	127571	162278	100392
2	DALYs (Disability-Adjusted Life Years)	208	Republic of Guinea	1	Male	22	All ages	521	Cirrhosis and other chronic liver diseases	1	Number	1997	38853.8	55862.9	28750.8
2	DALYs (Disability-Adjusted Life Years)	208	Republic of Guinea	2	Female	22	All ages	521	Cirrhosis and other chronic liver diseases	1	Number	1997	26431.8	34694.4	19443.3
2	DALYs (Disability-Adjusted Life Years)	208	Republic of Guinea	3	Both	22	All ages	521	Cirrhosis and other chronic liver diseases	1	Number	1997	65285.7	85174.2	51243.1
2	DALYs (Disability-Adjusted Life Years)	208	Republic of Guinea	1	Male	22	All ages	522	Chronic hepatitis B including cirrhosis	1	Number	1997	15037.8	22833.1	10323.7
2	DALYs (Disability-Adjusted Life Years)	208	Republic of Guinea	2	Female	22	All ages	522	Chronic hepatitis B including cirrhosis	1	Number	1997	9566.58	12808.7	6885.8
2	DALYs (Disability-Adjusted Life Years)	208	Republic of Guinea	3	Both	22	All ages	522	Chronic hepatitis B including cirrhosis	1	Number	1997	24604.4	33803.9	18353.9
2	DALYs (Disability-Adjusted Life Years)	208	Republic of Guinea	1	Male	22	All ages	523	Chronic hepatitis C including cirrhosis	1	Number	1997	8556.49	13377.9	5277.96
2	DALYs (Disability-Adjusted Life Years)	208	Republic of Guinea	2	Female	22	All ages	523	Chronic hepatitis C including cirrhosis	1	Number	1997	5630.05	8323.18	3663.52
2	DALYs (Disability-Adjusted Life Years)	208	Republic of Guinea	3	Both	22	All ages	523	Chronic hepatitis C including cirrhosis	1	Number	1997	14186.5	20855.4	9568.51
2	DALYs (Disability-Adjusted Life Years)	208	Republic of Guinea	1	Male	22	All ages	524	Cirrhosis due to alcohol	1	Number	1997	6246.03	9884.01	3649.78
2	DALYs (Disability-Adjusted Life Years)	208	Republic of Guinea	2	Female	22	All ages	524	Cirrhosis due to alcohol	1	Number	1997	1992.31	3076.92	1194.39
2	DALYs (Disability-Adjusted Life Years)	208	Republic of Guinea	3	Both	22	All ages	524	Cirrhosis due to alcohol	1	Number	1997	8238.34	12741.9	5124.99
2	DALYs (Disability-Adjusted Life Years)	208	Republic of Guinea	1	Male	22	All ages	525	Cirrhosis due to other causes	1	Number	1997	8428.89	12678.1	5650.38
2	DALYs (Disability-Adjusted Life Years)	208	Republic of Guinea	2	Female	22	All ages	525	Cirrhosis due to other causes	1	Number	1997	8362.92	11902.3	5826.75
2	DALYs (Disability-Adjusted Life Years)	208	Republic of Guinea	3	Both	22	All ages	525	Cirrhosis due to other causes	1	Number	1997	16791.8	22373.7	12318.8
2	DALYs (Disability-Adjusted Life Years)	216	Republic of Senegal	1	Male	22	All ages	521	Cirrhosis and other chronic liver diseases	1	Number	1996	33976	53106.2	25317.7
2	DALYs (Disability-Adjusted Life Years)	216	Republic of Senegal	2	Female	22	All ages	521	Cirrhosis and other chronic liver diseases	1	Number	1996	19223.4	26819.7	14058.6
2	DALYs (Disability-Adjusted Life Years)	216	Republic of Senegal	3	Both	22	All ages	521	Cirrhosis and other chronic liver diseases	1	Number	1996	53199.4	72921.4	41536.5
2	DALYs (Disability-Adjusted Life Years)	216	Republic of Senegal	1	Male	22	All ages	522	Chronic hepatitis B including cirrhosis	1	Number	1996	13469.8	21584	9608.3
2	DALYs (Disability-Adjusted Life Years)	216	Republic of Senegal	2	Female	22	All ages	522	Chronic hepatitis B including cirrhosis	1	Number	1996	6820.88	9835.42	4744.2
2	DALYs (Disability-Adjusted Life Years)	216	Republic of Senegal	3	Both	22	All ages	522	Chronic hepatitis B including cirrhosis	1	Number	1996	20290.7	28656.9	14911.4
2	DALYs (Disability-Adjusted Life Years)	216	Republic of Senegal	1	Male	22	All ages	523	Chronic hepatitis C including cirrhosis	1	Number	1996	7688.05	12780.8	5013.44
2	DALYs (Disability-Adjusted Life Years)	216	Republic of Senegal	2	Female	22	All ages	523	Chronic hepatitis C including cirrhosis	1	Number	1996	3958.59	6123.92	2612.76
2	DALYs (Disability-Adjusted Life Years)	216	Republic of Senegal	3	Both	22	All ages	523	Chronic hepatitis C including cirrhosis	1	Number	1996	11646.6	17312.2	8037.05
2	DALYs (Disability-Adjusted Life Years)	201	Burkina Faso	1	Male	22	All ages	522	Chronic hepatitis B including cirrhosis	1	Number	1995	14879.7	19204	10861.6
2	DALYs (Disability-Adjusted Life Years)	201	Burkina Faso	2	Female	22	All ages	522	Chronic hepatitis B including cirrhosis	1	Number	1995	8871.29	11806.3	6379.23
2	DALYs (Disability-Adjusted Life Years)	201	Burkina Faso	3	Both	22	All ages	522	Chronic hepatitis B including cirrhosis	1	Number	1995	23751	30244.1	17328.2
2	DALYs (Disability-Adjusted Life Years)	201	Burkina Faso	1	Male	22	All ages	523	Chronic hepatitis C including cirrhosis	1	Number	1995	8605.57	12053.4	5810.54
2	DALYs (Disability-Adjusted Life Years)	201	Burkina Faso	2	Female	22	All ages	523	Chronic hepatitis C including cirrhosis	1	Number	1995	5283.5	7678.15	3413.98
2	DALYs (Disability-Adjusted Life Years)	201	Burkina Faso	3	Both	22	All ages	523	Chronic hepatitis C including cirrhosis	1	Number	1995	13889.1	19442.3	9443.88
2	DALYs (Disability-Adjusted Life Years)	201	Burkina Faso	1	Male	22	All ages	524	Cirrhosis due to alcohol	1	Number	1995	7941.35	11260.2	5140.25
2	DALYs (Disability-Adjusted Life Years)	201	Burkina Faso	2	Female	22	All ages	524	Cirrhosis due to alcohol	1	Number	1995	2228.65	3316.1	1393.33
2	DALYs (Disability-Adjusted Life Years)	201	Burkina Faso	3	Both	22	All ages	524	Cirrhosis due to alcohol	1	Number	1995	10170	14452.5	6543.32
2	DALYs (Disability-Adjusted Life Years)	201	Burkina Faso	1	Male	22	All ages	525	Cirrhosis due to other causes	1	Number	1995	9407.32	15474.6	5856.14
2	DALYs (Disability-Adjusted Life Years)	201	Burkina Faso	2	Female	22	All ages	525	Cirrhosis due to other causes	1	Number	1995	11632.9	17978.5	7759.57
2	DALYs (Disability-Adjusted Life Years)	201	Burkina Faso	3	Both	22	All ages	525	Cirrhosis due to other causes	1	Number	1995	21040.2	31504.1	14356.9
2	DALYs (Disability-Adjusted Life Years)	213	Republic of the Niger	1	Male	22	All ages	521	Cirrhosis and other chronic liver diseases	1	Number	1999	52753.6	86619	37072.6
2	DALYs (Disability-Adjusted Life Years)	213	Republic of the Niger	2	Female	22	All ages	521	Cirrhosis and other chronic liver diseases	1	Number	1999	32610.6	45906.6	22767.6
2	DALYs (Disability-Adjusted Life Years)	213	Republic of the Niger	3	Both	22	All ages	521	Cirrhosis and other chronic liver diseases	1	Number	1999	85364.3	124971	63559.1
2	DALYs (Disability-Adjusted Life Years)	213	Republic of the Niger	1	Male	22	All ages	522	Chronic hepatitis B including cirrhosis	1	Number	1999	18730.6	33909.3	11958.8
2	DALYs (Disability-Adjusted Life Years)	213	Republic of the Niger	2	Female	22	All ages	522	Chronic hepatitis B including cirrhosis	1	Number	1999	10498.5	15933.7	6494.4
2	DALYs (Disability-Adjusted Life Years)	213	Republic of the Niger	3	Both	22	All ages	522	Chronic hepatitis B including cirrhosis	1	Number	1999	29229.1	46901.1	19455.8
2	DALYs (Disability-Adjusted Life Years)	213	Republic of the Niger	1	Male	22	All ages	523	Chronic hepatitis C including cirrhosis	1	Number	1999	10953.3	20554.5	6550.29
2	DALYs (Disability-Adjusted Life Years)	213	Republic of the Niger	2	Female	22	All ages	523	Chronic hepatitis C including cirrhosis	1	Number	1999	6351.63	10354.9	3504.32
2	DALYs (Disability-Adjusted Life Years)	213	Republic of the Niger	3	Both	22	All ages	523	Chronic hepatitis C including cirrhosis	1	Number	1999	17304.9	29474.3	10700.6
2	DALYs (Disability-Adjusted Life Years)	213	Republic of the Niger	1	Male	22	All ages	524	Cirrhosis due to alcohol	1	Number	1999	7201.57	13322.7	3930.36
2	DALYs (Disability-Adjusted Life Years)	213	Republic of the Niger	2	Female	22	All ages	524	Cirrhosis due to alcohol	1	Number	1999	2002.72	3465.79	1040.68
2	DALYs (Disability-Adjusted Life Years)	213	Republic of the Niger	3	Both	22	All ages	524	Cirrhosis due to alcohol	1	Number	1999	9204.29	16163.8	5252.81
2	DALYs (Disability-Adjusted Life Years)	213	Republic of the Niger	1	Male	22	All ages	525	Cirrhosis due to other causes	1	Number	1999	15270.5	22880.2	10138.1
2	DALYs (Disability-Adjusted Life Years)	213	Republic of the Niger	2	Female	22	All ages	525	Cirrhosis due to other causes	1	Number	1999	12969.3	19341.7	8465.26
2	DALYs (Disability-Adjusted Life Years)	213	Republic of the Niger	3	Both	22	All ages	525	Cirrhosis due to other causes	1	Number	1999	28239.8	38252.3	20842.4
2	DALYs (Disability-Adjusted Life Years)	206	Republic of the Gambia	1	Male	22	All ages	523	Chronic hepatitis C including cirrhosis	1	Number	1997	1103.61	1682.96	639.08
2	DALYs (Disability-Adjusted Life Years)	206	Republic of the Gambia	2	Female	22	All ages	523	Chronic hepatitis C including cirrhosis	1	Number	1997	382.278	624.671	183.81
2	DALYs (Disability-Adjusted Life Years)	206	Republic of the Gambia	3	Both	22	All ages	523	Chronic hepatitis C including cirrhosis	1	Number	1997	1485.88	2202.78	968.617
2	DALYs (Disability-Adjusted Life Years)	206	Republic of the Gambia	1	Male	22	All ages	524	Cirrhosis due to alcohol	1	Number	1997	788.289	1249.28	451.077
2	DALYs (Disability-Adjusted Life Years)	206	Republic of the Gambia	2	Female	22	All ages	524	Cirrhosis due to alcohol	1	Number	1997	131.113	224.647	57.6886
2	DALYs (Disability-Adjusted Life Years)	206	Republic of the Gambia	3	Both	22	All ages	524	Cirrhosis due to alcohol	1	Number	1997	919.402	1417.71	543.399
2	DALYs (Disability-Adjusted Life Years)	206	Republic of the Gambia	1	Male	22	All ages	525	Cirrhosis due to other causes	1	Number	1997	830.82	1283.09	469.409
2	DALYs (Disability-Adjusted Life Years)	206	Republic of the Gambia	2	Female	22	All ages	525	Cirrhosis due to other causes	1	Number	1997	575.459	919.696	277.269
2	DALYs (Disability-Adjusted Life Years)	206	Republic of the Gambia	3	Both	22	All ages	525	Cirrhosis due to other causes	1	Number	1997	1406.28	1961.97	928.607
2	DALYs (Disability-Adjusted Life Years)	199	Western Sub-Saharan Africa	1	Male	22	All ages	971	Nonalcoholic fatty liver disease including cirrhosis	1	Number	1995	18548.5	26831.6	12324.3
2	DALYs (Disability-Adjusted Life Years)	199	Western Sub-Saharan Africa	2	Female	22	All ages	971	Nonalcoholic fatty liver disease including cirrhosis	1	Number	1995	20949.8	31837.9	13002.7
2	DALYs (Disability-Adjusted Life Years)	199	Western Sub-Saharan Africa	3	Both	22	All ages	971	Nonalcoholic fatty liver disease including cirrhosis	1	Number	1995	39498.3	58536.8	26162.4
2	DALYs (Disability-Adjusted Life Years)	200	Republic of Benin	1	Male	22	All ages	523	Chronic hepatitis C including cirrhosis	1	Number	2001	6717.63	10599.6	4311.07
2	DALYs (Disability-Adjusted Life Years)	200	Republic of Benin	2	Female	22	All ages	523	Chronic hepatitis C including cirrhosis	1	Number	2001	3616.94	5716.98	2146.55
2	DALYs (Disability-Adjusted Life Years)	200	Republic of Benin	3	Both	22	All ages	523	Chronic hepatitis C including cirrhosis	1	Number	2001	10334.6	16051.6	6805.56
2	DALYs (Disability-Adjusted Life Years)	200	Republic of Benin	1	Male	22	All ages	524	Cirrhosis due to alcohol	1	Number	2001	4752.94	7269.72	2877.71
2	DALYs (Disability-Adjusted Life Years)	200	Republic of Benin	2	Female	22	All ages	524	Cirrhosis due to alcohol	1	Number	2001	1221.57	2004.81	665.476
2	DALYs (Disability-Adjusted Life Years)	200	Republic of Benin	3	Both	22	All ages	524	Cirrhosis due to alcohol	1	Number	2001	5974.52	9011.54	3645.88
2	DALYs (Disability-Adjusted Life Years)	200	Republic of Benin	1	Male	22	All ages	525	Cirrhosis due to other causes	1	Number	2001	6320.08	9926.81	4330.27
2	DALYs (Disability-Adjusted Life Years)	200	Republic of Benin	2	Female	22	All ages	525	Cirrhosis due to other causes	1	Number	2001	5902.07	9083.19	3804.76
2	DALYs (Disability-Adjusted Life Years)	200	Republic of Benin	3	Both	22	All ages	525	Cirrhosis due to other causes	1	Number	2001	12222.2	17522.1	8695.26
2	DALYs (Disability-Adjusted Life Years)	201	Burkina Faso	1	Male	22	All ages	522	Chronic hepatitis B including cirrhosis	1	Number	1994	14577.5	18938.1	10632.7
2	DALYs (Disability-Adjusted Life Years)	201	Burkina Faso	2	Female	22	All ages	522	Chronic hepatitis B including cirrhosis	1	Number	1994	8745.23	11632	6323.16
2	DALYs (Disability-Adjusted Life Years)	201	Burkina Faso	3	Both	22	All ages	522	Chronic hepatitis B including cirrhosis	1	Number	1994	23322.7	30033.1	17157.9
2	DALYs (Disability-Adjusted Life Years)	201	Burkina Faso	1	Male	22	All ages	523	Chronic hepatitis C including cirrhosis	1	Number	1994	8432.61	11781.2	5690.7
2	DALYs (Disability-Adjusted Life Years)	201	Burkina Faso	2	Female	22	All ages	523	Chronic hepatitis C including cirrhosis	1	Number	1994	5209.67	7547.26	3356.65
2	DALYs (Disability-Adjusted Life Years)	201	Burkina Faso	3	Both	22	All ages	523	Chronic hepatitis C including cirrhosis	1	Number	1994	13642.3	18988.3	9148.88
2	DALYs (Disability-Adjusted Life Years)	201	Burkina Faso	1	Male	22	All ages	524	Cirrhosis due to alcohol	1	Number	1994	7790.52	10993.9	4958.25
2	DALYs (Disability-Adjusted Life Years)	201	Burkina Faso	2	Female	22	All ages	524	Cirrhosis due to alcohol	1	Number	1994	2200.61	3250.78	1387.27
2	DALYs (Disability-Adjusted Life Years)	201	Burkina Faso	3	Both	22	All ages	524	Cirrhosis due to alcohol	1	Number	1994	9991.12	14169.9	6406.81
2	DALYs (Disability-Adjusted Life Years)	201	Burkina Faso	1	Male	22	All ages	525	Cirrhosis due to other causes	1	Number	1994	9256.48	15409.4	5723.42
2	DALYs (Disability-Adjusted Life Years)	201	Burkina Faso	2	Female	22	All ages	525	Cirrhosis due to other causes	1	Number	1994	11449.8	17668	7561.64
2	DALYs (Disability-Adjusted Life Years)	201	Burkina Faso	3	Both	22	All ages	525	Cirrhosis due to other causes	1	Number	1994	20706.3	30766	14202.2
2	DALYs (Disability-Adjusted Life Years)	212	Islamic Republic of Mauritania	1	Male	22	All ages	971	Nonalcoholic fatty liver disease including cirrhosis	1	Number	1998	217.979	377.868	119.563
2	DALYs (Disability-Adjusted Life Years)	212	Islamic Republic of Mauritania	2	Female	22	All ages	971	Nonalcoholic fatty liver disease including cirrhosis	1	Number	1998	351.039	526.467	212.118
2	DALYs (Disability-Adjusted Life Years)	212	Islamic Republic of Mauritania	3	Both	22	All ages	971	Nonalcoholic fatty liver disease including cirrhosis	1	Number	1998	569.018	858.272	340.242
2	DALYs (Disability-Adjusted Life Years)	201	Burkina Faso	1	Male	22	All ages	971	Nonalcoholic fatty liver disease including cirrhosis	1	Number	2000	707.999	1055.17	421.469
2	DALYs (Disability-Adjusted Life Years)	201	Burkina Faso	2	Female	22	All ages	971	Nonalcoholic fatty liver disease including cirrhosis	1	Number	2000	905.199	1347.14	574.215
2	DALYs (Disability-Adjusted Life Years)	201	Burkina Faso	3	Both	22	All ages	971	Nonalcoholic fatty liver disease including cirrhosis	1	Number	2000	1613.2	2370.52	1025.74
2	DALYs (Disability-Adjusted Life Years)	207	Republic of Ghana	1	Male	22	All ages	522	Chronic hepatitis B including cirrhosis	1	Number	1996	29353.3	38712.4	21566.1
2	DALYs (Disability-Adjusted Life Years)	207	Republic of Ghana	2	Female	22	All ages	522	Chronic hepatitis B including cirrhosis	1	Number	1996	20999.6	28918.3	14761.5
2	DALYs (Disability-Adjusted Life Years)	207	Republic of Ghana	3	Both	22	All ages	522	Chronic hepatitis B including cirrhosis	1	Number	1996	50352.9	67791.5	36390.3
2	DALYs (Disability-Adjusted Life Years)	207	Republic of Ghana	1	Male	22	All ages	523	Chronic hepatitis C including cirrhosis	1	Number	1996	16932.2	24856	10805.9
2	DALYs (Disability-Adjusted Life Years)	207	Republic of Ghana	2	Female	22	All ages	523	Chronic hepatitis C including cirrhosis	1	Number	1996	12113.8	18329.4	7866.72
2	DALYs (Disability-Adjusted Life Years)	207	Republic of Ghana	3	Both	22	All ages	523	Chronic hepatitis C including cirrhosis	1	Number	1996	29045.9	42906.9	19116.2
2	DALYs (Disability-Adjusted Life Years)	207	Republic of Ghana	1	Male	22	All ages	524	Cirrhosis due to alcohol	1	Number	1996	13233.7	19429.1	8440.76
2	DALYs (Disability-Adjusted Life Years)	207	Republic of Ghana	2	Female	22	All ages	524	Cirrhosis due to alcohol	1	Number	1996	4342.06	6819.3	2531.39
2	DALYs (Disability-Adjusted Life Years)	207	Republic of Ghana	3	Both	22	All ages	524	Cirrhosis due to alcohol	1	Number	1996	17575.8	26053.9	10987.6
2	DALYs (Disability-Adjusted Life Years)	207	Republic of Ghana	1	Male	22	All ages	525	Cirrhosis due to other causes	1	Number	1996	10993.2	15316	8001.31
2	DALYs (Disability-Adjusted Life Years)	207	Republic of Ghana	2	Female	22	All ages	525	Cirrhosis due to other causes	1	Number	1996	16458.1	22626.8	11570.7
2	DALYs (Disability-Adjusted Life Years)	207	Republic of Ghana	3	Both	22	All ages	525	Cirrhosis due to other causes	1	Number	1996	27451.3	36757.5	20012.4
2	DALYs (Disability-Adjusted Life Years)	216	Republic of Senegal	1	Male	22	All ages	521	Cirrhosis and other chronic liver diseases	1	Number	1997	33186.6	50949.3	24977
2	DALYs (Disability-Adjusted Life Years)	216	Republic of Senegal	2	Female	22	All ages	521	Cirrhosis and other chronic liver diseases	1	Number	1997	18915.4	26001.9	13714.7
2	DALYs (Disability-Adjusted Life Years)	216	Republic of Senegal	3	Both	22	All ages	521	Cirrhosis and other chronic liver diseases	1	Number	1997	52102	70053.7	41562.6
2	DALYs (Disability-Adjusted Life Years)	216	Republic of Senegal	1	Male	22	All ages	522	Chronic hepatitis B including cirrhosis	1	Number	1997	13248	20977.8	9527.59
2	DALYs (Disability-Adjusted Life Years)	216	Republic of Senegal	2	Female	22	All ages	522	Chronic hepatitis B including cirrhosis	1	Number	1997	6761.38	9607.15	4685.68
2	DALYs (Disability-Adjusted Life Years)	216	Republic of Senegal	3	Both	22	All ages	522	Chronic hepatitis B including cirrhosis	1	Number	1997	20009.4	28478.9	14737.8
2	DALYs (Disability-Adjusted Life Years)	216	Republic of Senegal	1	Male	22	All ages	523	Chronic hepatitis C including cirrhosis	1	Number	1997	7533.54	12396.3	4866.98
2	DALYs (Disability-Adjusted Life Years)	216	Republic of Senegal	2	Female	22	All ages	523	Chronic hepatitis C including cirrhosis	1	Number	1997	3913.58	6070.43	2586.05
2	DALYs (Disability-Adjusted Life Years)	216	Republic of Senegal	3	Both	22	All ages	523	Chronic hepatitis C including cirrhosis	1	Number	1997	11447.1	17055.8	7973.24
2	DALYs (Disability-Adjusted Life Years)	201	Burkina Faso	1	Male	22	All ages	521	Cirrhosis and other chronic liver diseases	1	Number	1996	41747.1	53830.4	32012
2	DALYs (Disability-Adjusted Life Years)	201	Burkina Faso	2	Female	22	All ages	521	Cirrhosis and other chronic liver diseases	1	Number	1996	29000.3	39253.2	21029.9
2	DALYs (Disability-Adjusted Life Years)	201	Burkina Faso	3	Both	22	All ages	521	Cirrhosis and other chronic liver diseases	1	Number	1996	70747.4	90909.4	54718.9
2	DALYs (Disability-Adjusted Life Years)	201	Burkina Faso	1	Male	22	All ages	521	Cirrhosis and other chronic liver diseases	1	Number	1997	42300	54829.8	32733.3
2	DALYs (Disability-Adjusted Life Years)	201	Burkina Faso	2	Female	22	All ages	521	Cirrhosis and other chronic liver diseases	1	Number	1997	29177	39423.4	21342.3
2	DALYs (Disability-Adjusted Life Years)	201	Burkina Faso	3	Both	22	All ages	521	Cirrhosis and other chronic liver diseases	1	Number	1997	71477	92284.4	55579.2
2	DALYs (Disability-Adjusted Life Years)	209	Republic of Guinea-Bissau	1	Male	22	All ages	522	Chronic hepatitis B including cirrhosis	1	Number	1993	3084.55	4451.53	1964.07
2	DALYs (Disability-Adjusted Life Years)	209	Republic of Guinea-Bissau	2	Female	22	All ages	522	Chronic hepatitis B including cirrhosis	1	Number	1993	1531.09	2190.08	968.854
2	DALYs (Disability-Adjusted Life Years)	209	Republic of Guinea-Bissau	3	Both	22	All ages	522	Chronic hepatitis B including cirrhosis	1	Number	1993	4615.64	6245.18	2997.31
2	DALYs (Disability-Adjusted Life Years)	209	Republic of Guinea-Bissau	1	Male	22	All ages	523	Chronic hepatitis C including cirrhosis	1	Number	1993	1787.21	2666.67	1093.93
2	DALYs (Disability-Adjusted Life Years)	209	Republic of Guinea-Bissau	2	Female	22	All ages	523	Chronic hepatitis C including cirrhosis	1	Number	1993	906.525	1398.63	536.585
2	DALYs (Disability-Adjusted Life Years)	209	Republic of Guinea-Bissau	3	Both	22	All ages	523	Chronic hepatitis C including cirrhosis	1	Number	1993	2693.73	3954.81	1654.56
2	DALYs (Disability-Adjusted Life Years)	209	Republic of Guinea-Bissau	1	Male	22	All ages	524	Cirrhosis due to alcohol	1	Number	1993	1314.75	2028.73	748.984
2	DALYs (Disability-Adjusted Life Years)	209	Republic of Guinea-Bissau	2	Female	22	All ages	524	Cirrhosis due to alcohol	1	Number	1993	310.298	501.86	173.334
2	DALYs (Disability-Adjusted Life Years)	209	Republic of Guinea-Bissau	3	Both	22	All ages	524	Cirrhosis due to alcohol	1	Number	1993	1625.05	2467.11	926.856
2	DALYs (Disability-Adjusted Life Years)	209	Republic of Guinea-Bissau	1	Male	22	All ages	525	Cirrhosis due to other causes	1	Number	1993	1559.82	2286.41	961.018
2	DALYs (Disability-Adjusted Life Years)	209	Republic of Guinea-Bissau	2	Female	22	All ages	525	Cirrhosis due to other causes	1	Number	1993	1342.43	1943.85	798.243
2	DALYs (Disability-Adjusted Life Years)	209	Republic of Guinea-Bissau	3	Both	22	All ages	525	Cirrhosis due to other causes	1	Number	1993	2902.25	3974.28	1911.49
2	DALYs (Disability-Adjusted Life Years)	208	Republic of Guinea	1	Male	22	All ages	971	Nonalcoholic fatty liver disease including cirrhosis	1	Number	1993	520.555	858.36	293.526
2	DALYs (Disability-Adjusted Life Years)	208	Republic of Guinea	2	Female	22	All ages	971	Nonalcoholic fatty liver disease including cirrhosis	1	Number	1993	796.921	1256.22	486.445
2	DALYs (Disability-Adjusted Life Years)	208	Republic of Guinea	3	Both	22	All ages	971	Nonalcoholic fatty liver disease including cirrhosis	1	Number	1993	1317.48	2022.73	821.744
2	DALYs (Disability-Adjusted Life Years)	208	Republic of Guinea	1	Male	22	All ages	521	Cirrhosis and other chronic liver diseases	1	Number	1996	38422.4	56075.8	27937.8
2	DALYs (Disability-Adjusted Life Years)	208	Republic of Guinea	2	Female	22	All ages	521	Cirrhosis and other chronic liver diseases	1	Number	1996	26415.5	35324.5	19399.4
2	DALYs (Disability-Adjusted Life Years)	208	Republic of Guinea	3	Both	22	All ages	521	Cirrhosis and other chronic liver diseases	1	Number	1996	64837.9	85526.7	50523.9
2	DALYs (Disability-Adjusted Life Years)	208	Republic of Guinea	1	Male	22	All ages	522	Chronic hepatitis B including cirrhosis	1	Number	1996	14806.5	22659.9	10038.3
2	DALYs (Disability-Adjusted Life Years)	208	Republic of Guinea	2	Female	22	All ages	522	Chronic hepatitis B including cirrhosis	1	Number	1996	9533.1	12847	6813.37
2	DALYs (Disability-Adjusted Life Years)	208	Republic of Guinea	3	Both	22	All ages	522	Chronic hepatitis B including cirrhosis	1	Number	1996	24339.6	33586.2	18112.4
2	DALYs (Disability-Adjusted Life Years)	208	Republic of Guinea	1	Male	22	All ages	523	Chronic hepatitis C including cirrhosis	1	Number	1996	8424.38	13326.9	5173.21
2	DALYs (Disability-Adjusted Life Years)	208	Republic of Guinea	2	Female	22	All ages	523	Chronic hepatitis C including cirrhosis	1	Number	1996	5606.44	8388.46	3644.87
2	DALYs (Disability-Adjusted Life Years)	208	Republic of Guinea	3	Both	22	All ages	523	Chronic hepatitis C including cirrhosis	1	Number	1996	14030.8	20827.4	9296.26
2	DALYs (Disability-Adjusted Life Years)	208	Republic of Guinea	1	Male	22	All ages	524	Cirrhosis due to alcohol	1	Number	1996	6126.03	9806.88	3476.44
2	DALYs (Disability-Adjusted Life Years)	208	Republic of Guinea	2	Female	22	All ages	524	Cirrhosis due to alcohol	1	Number	1996	1980.09	3113.27	1184.05
2	DALYs (Disability-Adjusted Life Years)	208	Republic of Guinea	3	Both	22	All ages	524	Cirrhosis due to alcohol	1	Number	1996	8106.12	12756.8	4915.46
2	DALYs (Disability-Adjusted Life Years)	208	Republic of Guinea	1	Male	22	All ages	525	Cirrhosis due to other causes	1	Number	1996	8494.63	12900.9	5630.71
2	DALYs (Disability-Adjusted Life Years)	208	Republic of Guinea	2	Female	22	All ages	525	Cirrhosis due to other causes	1	Number	1996	8430.74	12106.6	5869.71
2	DALYs (Disability-Adjusted Life Years)	208	Republic of Guinea	3	Both	22	All ages	525	Cirrhosis due to other causes	1	Number	1996	16925.4	22917.9	12270.7
2	DALYs (Disability-Adjusted Life Years)	206	Republic of the Gambia	1	Male	22	All ages	523	Chronic hepatitis C including cirrhosis	1	Number	1998	1151.71	1736.26	691.471
2	DALYs (Disability-Adjusted Life Years)	206	Republic of the Gambia	2	Female	22	All ages	523	Chronic hepatitis C including cirrhosis	1	Number	1998	405.376	670.033	185.555
2	DALYs (Disability-Adjusted Life Years)	206	Republic of the Gambia	3	Both	22	All ages	523	Chronic hepatitis C including cirrhosis	1	Number	1998	1557.09	2253.73	1025.65
2	DALYs (Disability-Adjusted Life Years)	206	Republic of the Gambia	1	Male	22	All ages	524	Cirrhosis due to alcohol	1	Number	1998	822.686	1291.99	468.88
2	DALYs (Disability-Adjusted Life Years)	206	Republic of the Gambia	2	Female	22	All ages	524	Cirrhosis due to alcohol	1	Number	1998	140.033	242.284	59.0714
2	DALYs (Disability-Adjusted Life Years)	206	Republic of the Gambia	3	Both	22	All ages	524	Cirrhosis due to alcohol	1	Number	1998	962.719	1480.84	570.232
2	DALYs (Disability-Adjusted Life Years)	206	Republic of the Gambia	1	Male	22	All ages	525	Cirrhosis due to other causes	1	Number	1998	860.639	1280.79	492.793
2	DALYs (Disability-Adjusted Life Years)	206	Republic of the Gambia	2	Female	22	All ages	525	Cirrhosis due to other causes	1	Number	1998	605.006	963.676	264.548
2	DALYs (Disability-Adjusted Life Years)	206	Republic of the Gambia	3	Both	22	All ages	525	Cirrhosis due to other causes	1	Number	1998	1465.65	2015.68	976.375
2	DALYs (Disability-Adjusted Life Years)	206	Republic of the Gambia	1	Male	22	All ages	971	Nonalcoholic fatty liver disease including cirrhosis	1	Number	1994	72.1473	119.253	40.2256
2	DALYs (Disability-Adjusted Life Years)	206	Republic of the Gambia	2	Female	22	All ages	971	Nonalcoholic fatty liver disease including cirrhosis	1	Number	1994	56.4861	90.4037	28.65
2	DALYs (Disability-Adjusted Life Years)	206	Republic of the Gambia	3	Both	22	All ages	971	Nonalcoholic fatty liver disease including cirrhosis	1	Number	1994	128.633	198.367	79.6699
2	DALYs (Disability-Adjusted Life Years)	210	Republic of Liberia	1	Male	22	All ages	971	Nonalcoholic fatty liver disease including cirrhosis	1	Number	1998	249.865	373.621	151.449
2	DALYs (Disability-Adjusted Life Years)	210	Republic of Liberia	2	Female	22	All ages	971	Nonalcoholic fatty liver disease including cirrhosis	1	Number	1998	314.339	525.181	185.093
2	DALYs (Disability-Adjusted Life Years)	210	Republic of Liberia	3	Both	22	All ages	971	Nonalcoholic fatty liver disease including cirrhosis	1	Number	1998	564.203	885.22	336.104
2	DALYs (Disability-Adjusted Life Years)	200	Republic of Benin	1	Male	22	All ages	971	Nonalcoholic fatty liver disease including cirrhosis	1	Number	1998	501.408	778.269	304.148
2	DALYs (Disability-Adjusted Life Years)	200	Republic of Benin	2	Female	22	All ages	971	Nonalcoholic fatty liver disease including cirrhosis	1	Number	1998	607.108	977.045	346.986
2	DALYs (Disability-Adjusted Life Years)	200	Republic of Benin	3	Both	22	All ages	971	Nonalcoholic fatty liver disease including cirrhosis	1	Number	1998	1108.52	1694.42	685.38
2	DALYs (Disability-Adjusted Life Years)	199	Western Sub-Saharan Africa	1	Male	22	All ages	971	Nonalcoholic fatty liver disease including cirrhosis	1	Number	1996	18981.5	28423.5	12077.9
2	DALYs (Disability-Adjusted Life Years)	199	Western Sub-Saharan Africa	2	Female	22	All ages	971	Nonalcoholic fatty liver disease including cirrhosis	1	Number	1996	21369.2	32010.5	13453.4
2	DALYs (Disability-Adjusted Life Years)	199	Western Sub-Saharan Africa	3	Both	22	All ages	971	Nonalcoholic fatty liver disease including cirrhosis	1	Number	1996	40350.7	57870.6	26386.7
2	DALYs (Disability-Adjusted Life Years)	200	Republic of Benin	1	Male	22	All ages	971	Nonalcoholic fatty liver disease including cirrhosis	1	Number	1999	513.385	796.64	314.019
2	DALYs (Disability-Adjusted Life Years)	200	Republic of Benin	2	Female	22	All ages	971	Nonalcoholic fatty liver disease including cirrhosis	1	Number	1999	625.468	1017.8	356.954
2	DALYs (Disability-Adjusted Life Years)	200	Republic of Benin	3	Both	22	All ages	971	Nonalcoholic fatty liver disease including cirrhosis	1	Number	1999	1138.85	1767.78	688.893
2	DALYs (Disability-Adjusted Life Years)	216	Republic of Senegal	1	Male	22	All ages	524	Cirrhosis due to alcohol	1	Number	1996	5253.4	8513.48	3167.24
2	DALYs (Disability-Adjusted Life Years)	216	Republic of Senegal	2	Female	22	All ages	524	Cirrhosis due to alcohol	1	Number	1996	1261.64	1995.69	749.179
2	DALYs (Disability-Adjusted Life Years)	216	Republic of Senegal	3	Both	22	All ages	524	Cirrhosis due to alcohol	1	Number	1996	6515.04	10128.6	4066.75
2	DALYs (Disability-Adjusted Life Years)	216	Republic of Senegal	1	Male	22	All ages	525	Cirrhosis due to other causes	1	Number	1996	6955.95	11534.1	4510.41
2	DALYs (Disability-Adjusted Life Years)	216	Republic of Senegal	2	Female	22	All ages	525	Cirrhosis due to other causes	1	Number	1996	6479.17	9602.74	4290.69
2	DALYs (Disability-Adjusted Life Years)	216	Republic of Senegal	3	Both	22	All ages	525	Cirrhosis due to other causes	1	Number	1996	13435.1	18381.3	9647.25
2	DALYs (Disability-Adjusted Life Years)	216	Republic of Senegal	1	Male	22	All ages	524	Cirrhosis due to alcohol	1	Number	1997	5166.74	8370.43	3130.16
2	DALYs (Disability-Adjusted Life Years)	216	Republic of Senegal	2	Female	22	All ages	524	Cirrhosis due to alcohol	1	Number	1997	1253.44	1939.16	766.717
2	DALYs (Disability-Adjusted Life Years)	216	Republic of Senegal	3	Both	22	All ages	524	Cirrhosis due to alcohol	1	Number	1997	6420.18	9901.13	4008.39
2	DALYs (Disability-Adjusted Life Years)	216	Republic of Senegal	1	Male	22	All ages	525	Cirrhosis due to other causes	1	Number	1997	6636.53	10937.8	4414.23
2	DALYs (Disability-Adjusted Life Years)	216	Republic of Senegal	2	Female	22	All ages	525	Cirrhosis due to other causes	1	Number	1997	6280.97	9059.14	4065.05
2	DALYs (Disability-Adjusted Life Years)	216	Republic of Senegal	3	Both	22	All ages	525	Cirrhosis due to other causes	1	Number	1997	12917.5	17614	9379.25
2	DALYs (Disability-Adjusted Life Years)	215	Democratic Republic of Sao Tome and Principe	1	Male	22	All ages	522	Chronic hepatitis B including cirrhosis	1	Number	1999	509.505	638.988	380.744
2	DALYs (Disability-Adjusted Life Years)	215	Democratic Republic of Sao Tome and Principe	2	Female	22	All ages	522	Chronic hepatitis B including cirrhosis	1	Number	1999	250.736	326.628	188.432
2	DALYs (Disability-Adjusted Life Years)	215	Democratic Republic of Sao Tome and Principe	3	Both	22	All ages	522	Chronic hepatitis B including cirrhosis	1	Number	1999	760.241	934.853	597.275
2	DALYs (Disability-Adjusted Life Years)	215	Democratic Republic of Sao Tome and Principe	1	Male	22	All ages	523	Chronic hepatitis C including cirrhosis	1	Number	1999	291.062	392.842	206.955
2	DALYs (Disability-Adjusted Life Years)	215	Democratic Republic of Sao Tome and Principe	2	Female	22	All ages	523	Chronic hepatitis C including cirrhosis	1	Number	1999	146.915	201.566	103.302
2	DALYs (Disability-Adjusted Life Years)	215	Democratic Republic of Sao Tome and Principe	3	Both	22	All ages	523	Chronic hepatitis C including cirrhosis	1	Number	1999	437.977	589.121	319.745
2	DALYs (Disability-Adjusted Life Years)	215	Democratic Republic of Sao Tome and Principe	1	Male	22	All ages	524	Cirrhosis due to alcohol	1	Number	1999	222.273	314.823	147.957
2	DALYs (Disability-Adjusted Life Years)	215	Democratic Republic of Sao Tome and Principe	2	Female	22	All ages	524	Cirrhosis due to alcohol	1	Number	1999	55.2085	81.572	35.406
2	DALYs (Disability-Adjusted Life Years)	215	Democratic Republic of Sao Tome and Principe	3	Both	22	All ages	524	Cirrhosis due to alcohol	1	Number	1999	277.481	385.775	191.649
2	DALYs (Disability-Adjusted Life Years)	215	Democratic Republic of Sao Tome and Principe	1	Male	22	All ages	525	Cirrhosis due to other causes	1	Number	1999	308.728	485.108	214.067
2	DALYs (Disability-Adjusted Life Years)	215	Democratic Republic of Sao Tome and Principe	2	Female	22	All ages	525	Cirrhosis due to other causes	1	Number	1999	206.663	280.794	144.808
2	DALYs (Disability-Adjusted Life Years)	215	Democratic Republic of Sao Tome and Principe	3	Both	22	All ages	525	Cirrhosis due to other causes	1	Number	1999	515.391	745.311	371.986
2	DALYs (Disability-Adjusted Life Years)	202	Republic of Cameroon	1	Male	22	All ages	971	Nonalcoholic fatty liver disease including cirrhosis	1	Number	2001	1793.26	2851.11	1016.17
2	DALYs (Disability-Adjusted Life Years)	202	Republic of Cameroon	2	Female	22	All ages	971	Nonalcoholic fatty liver disease including cirrhosis	1	Number	2001	1695.1	2710.67	911.378
2	DALYs (Disability-Adjusted Life Years)	202	Republic of Cameroon	3	Both	22	All ages	971	Nonalcoholic fatty liver disease including cirrhosis	1	Number	2001	3488.37	5255.57	2136.68
2	DALYs (Disability-Adjusted Life Years)	203	Republic of Cabo Verde	1	Male	22	All ages	971	Nonalcoholic fatty liver disease including cirrhosis	1	Number	2001	38.5606	58.0765	24.7775
2	DALYs (Disability-Adjusted Life Years)	203	Republic of Cabo Verde	2	Female	22	All ages	971	Nonalcoholic fatty liver disease including cirrhosis	1	Number	2001	47.6309	74.6881	30.3001
2	DALYs (Disability-Adjusted Life Years)	203	Republic of Cabo Verde	3	Both	22	All ages	971	Nonalcoholic fatty liver disease including cirrhosis	1	Number	2001	86.1915	129.634	57.8552
2	DALYs (Disability-Adjusted Life Years)	217	Republic of Sierra Leone	1	Male	22	All ages	521	Cirrhosis and other chronic liver diseases	1	Number	2001	19970.8	27567.4	15285.8
2	DALYs (Disability-Adjusted Life Years)	217	Republic of Sierra Leone	2	Female	22	All ages	521	Cirrhosis and other chronic liver diseases	1	Number	2001	12193.6	16689.8	9157.59
2	DALYs (Disability-Adjusted Life Years)	217	Republic of Sierra Leone	3	Both	22	All ages	521	Cirrhosis and other chronic liver diseases	1	Number	2001	32164.4	42728.6	25703.1
2	DALYs (Disability-Adjusted Life Years)	217	Republic of Sierra Leone	1	Male	22	All ages	522	Chronic hepatitis B including cirrhosis	1	Number	2001	7591.21	10997.3	5374.62
2	DALYs (Disability-Adjusted Life Years)	217	Republic of Sierra Leone	2	Female	22	All ages	522	Chronic hepatitis B including cirrhosis	1	Number	2001	4377.66	6091.01	3030.2
2	DALYs (Disability-Adjusted Life Years)	217	Republic of Sierra Leone	3	Both	22	All ages	522	Chronic hepatitis B including cirrhosis	1	Number	2001	11968.9	16383.9	8859.91
2	DALYs (Disability-Adjusted Life Years)	217	Republic of Sierra Leone	1	Male	22	All ages	523	Chronic hepatitis C including cirrhosis	1	Number	2001	4296.5	6627.16	2779.24
2	DALYs (Disability-Adjusted Life Years)	217	Republic of Sierra Leone	2	Female	22	All ages	523	Chronic hepatitis C including cirrhosis	1	Number	2001	2543.69	3869.73	1615.63
2	DALYs (Disability-Adjusted Life Years)	217	Republic of Sierra Leone	3	Both	22	All ages	523	Chronic hepatitis C including cirrhosis	1	Number	2001	6840.19	10311.8	4628.74
2	DALYs (Disability-Adjusted Life Years)	217	Republic of Sierra Leone	1	Male	22	All ages	524	Cirrhosis due to alcohol	1	Number	2001	3498.57	5358.02	2150.03
2	DALYs (Disability-Adjusted Life Years)	217	Republic of Sierra Leone	2	Female	22	All ages	524	Cirrhosis due to alcohol	1	Number	2001	991.241	1596.87	609.524
2	DALYs (Disability-Adjusted Life Years)	217	Republic of Sierra Leone	3	Both	22	All ages	524	Cirrhosis due to alcohol	1	Number	2001	4489.81	6935.28	2820.22
2	DALYs (Disability-Adjusted Life Years)	217	Republic of Sierra Leone	1	Male	22	All ages	525	Cirrhosis due to other causes	1	Number	2001	4291.59	6085.98	2927.02
2	DALYs (Disability-Adjusted Life Years)	217	Republic of Sierra Leone	2	Female	22	All ages	525	Cirrhosis due to other causes	1	Number	2001	3878.02	5568.7	2738.2
2	DALYs (Disability-Adjusted Life Years)	217	Republic of Sierra Leone	3	Both	22	All ages	525	Cirrhosis due to other causes	1	Number	2001	8169.61	10715.9	6099.55
2	DALYs (Disability-Adjusted Life Years)	209	Republic of Guinea-Bissau	1	Male	22	All ages	522	Chronic hepatitis B including cirrhosis	1	Number	1995	3081.76	4437.92	1963.09
2	DALYs (Disability-Adjusted Life Years)	209	Republic of Guinea-Bissau	2	Female	22	All ages	522	Chronic hepatitis B including cirrhosis	1	Number	1995	1563.24	2200.41	984.597
2	DALYs (Disability-Adjusted Life Years)	209	Republic of Guinea-Bissau	3	Both	22	All ages	522	Chronic hepatitis B including cirrhosis	1	Number	1995	4645	6256.8	3025.34
2	DALYs (Disability-Adjusted Life Years)	209	Republic of Guinea-Bissau	1	Male	22	All ages	523	Chronic hepatitis C including cirrhosis	1	Number	1995	1785.79	2670.36	1076.75
2	DALYs (Disability-Adjusted Life Years)	209	Republic of Guinea-Bissau	2	Female	22	All ages	523	Chronic hepatitis C including cirrhosis	1	Number	1995	925.139	1435.68	558.227
2	DALYs (Disability-Adjusted Life Years)	209	Republic of Guinea-Bissau	3	Both	22	All ages	523	Chronic hepatitis C including cirrhosis	1	Number	1995	2710.93	3927.96	1656.38
2	DALYs (Disability-Adjusted Life Years)	209	Republic of Guinea-Bissau	1	Male	22	All ages	524	Cirrhosis due to alcohol	1	Number	1995	1299.41	2000.61	735.188
2	DALYs (Disability-Adjusted Life Years)	209	Republic of Guinea-Bissau	2	Female	22	All ages	524	Cirrhosis due to alcohol	1	Number	1995	315.785	498.156	176.666
2	DALYs (Disability-Adjusted Life Years)	209	Republic of Guinea-Bissau	3	Both	22	All ages	524	Cirrhosis due to alcohol	1	Number	1995	1615.2	2470.42	932.878
2	DALYs (Disability-Adjusted Life Years)	209	Republic of Guinea-Bissau	1	Male	22	All ages	525	Cirrhosis due to other causes	1	Number	1995	1532.25	2274.47	965.675
2	DALYs (Disability-Adjusted Life Years)	209	Republic of Guinea-Bissau	2	Female	22	All ages	525	Cirrhosis due to other causes	1	Number	1995	1358.91	1955.89	790.801
2	DALYs (Disability-Adjusted Life Years)	209	Republic of Guinea-Bissau	3	Both	22	All ages	525	Cirrhosis due to other causes	1	Number	1995	2891.16	3925.33	1921.45
2	DALYs (Disability-Adjusted Life Years)	209	Republic of Guinea-Bissau	1	Male	22	All ages	522	Chronic hepatitis B including cirrhosis	1	Number	1997	3055.78	4359.81	1950.96
2	DALYs (Disability-Adjusted Life Years)	209	Republic of Guinea-Bissau	2	Female	22	All ages	522	Chronic hepatitis B including cirrhosis	1	Number	1997	1579.74	2233.53	971.975
2	DALYs (Disability-Adjusted Life Years)	209	Republic of Guinea-Bissau	3	Both	22	All ages	522	Chronic hepatitis B including cirrhosis	1	Number	1997	4635.52	6344.2	3083.27
2	DALYs (Disability-Adjusted Life Years)	209	Republic of Guinea-Bissau	1	Male	22	All ages	523	Chronic hepatitis C including cirrhosis	1	Number	1997	1768.69	2662.02	1069.58
2	DALYs (Disability-Adjusted Life Years)	209	Republic of Guinea-Bissau	2	Female	22	All ages	523	Chronic hepatitis C including cirrhosis	1	Number	1997	932.681	1432.45	568.156
2	DALYs (Disability-Adjusted Life Years)	209	Republic of Guinea-Bissau	3	Both	22	All ages	523	Chronic hepatitis C including cirrhosis	1	Number	1997	2701.37	3895.6	1690.74
2	DALYs (Disability-Adjusted Life Years)	209	Republic of Guinea-Bissau	1	Male	22	All ages	524	Cirrhosis due to alcohol	1	Number	1997	1285.2	1980.11	740.232
2	DALYs (Disability-Adjusted Life Years)	209	Republic of Guinea-Bissau	2	Female	22	All ages	524	Cirrhosis due to alcohol	1	Number	1997	319.393	513.862	179.737
2	DALYs (Disability-Adjusted Life Years)	209	Republic of Guinea-Bissau	3	Both	22	All ages	524	Cirrhosis due to alcohol	1	Number	1997	1604.6	2438.65	939.557
2	DALYs (Disability-Adjusted Life Years)	209	Republic of Guinea-Bissau	1	Male	22	All ages	525	Cirrhosis due to other causes	1	Number	1997	1486.19	2216.12	942.94
2	DALYs (Disability-Adjusted Life Years)	209	Republic of Guinea-Bissau	2	Female	22	All ages	525	Cirrhosis due to other causes	1	Number	1997	1364.22	1978.37	773.667
2	DALYs (Disability-Adjusted Life Years)	209	Republic of Guinea-Bissau	3	Both	22	All ages	525	Cirrhosis due to other causes	1	Number	1997	2850.41	3863.32	1898.14
2	DALYs (Disability-Adjusted Life Years)	211	Republic of Mali	1	Male	22	All ages	521	Cirrhosis and other chronic liver diseases	1	Number	1999	41200.5	66602.9	25407.3
2	DALYs (Disability-Adjusted Life Years)	211	Republic of Mali	2	Female	22	All ages	521	Cirrhosis and other chronic liver diseases	1	Number	1999	25758.6	38337.8	11430.2
2	DALYs (Disability-Adjusted Life Years)	211	Republic of Mali	3	Both	22	All ages	521	Cirrhosis and other chronic liver diseases	1	Number	1999	66959.1	87348	47310.6
2	DALYs (Disability-Adjusted Life Years)	211	Republic of Mali	1	Male	22	All ages	522	Chronic hepatitis B including cirrhosis	1	Number	1999	15126	23812	8831.75
2	DALYs (Disability-Adjusted Life Years)	211	Republic of Mali	2	Female	22	All ages	522	Chronic hepatitis B including cirrhosis	1	Number	1999	9405.48	14353.9	4099.54
2	DALYs (Disability-Adjusted Life Years)	211	Republic of Mali	3	Both	22	All ages	522	Chronic hepatitis B including cirrhosis	1	Number	1999	24531.5	34036.5	16665.8
2	DALYs (Disability-Adjusted Life Years)	211	Republic of Mali	1	Male	22	All ages	523	Chronic hepatitis C including cirrhosis	1	Number	1999	9307.56	15536.9	5280.89
2	DALYs (Disability-Adjusted Life Years)	211	Republic of Mali	2	Female	22	All ages	523	Chronic hepatitis C including cirrhosis	1	Number	1999	5957.73	9587.45	2546.22
2	DALYs (Disability-Adjusted Life Years)	211	Republic of Mali	3	Both	22	All ages	523	Chronic hepatitis C including cirrhosis	1	Number	1999	15265.3	21538.1	10378.1
2	DALYs (Disability-Adjusted Life Years)	211	Republic of Mali	1	Male	22	All ages	524	Cirrhosis due to alcohol	1	Number	1999	6246.94	10260.6	3393.06
2	DALYs (Disability-Adjusted Life Years)	211	Republic of Mali	2	Female	22	All ages	524	Cirrhosis due to alcohol	1	Number	1999	1872.39	3215.14	722.778
2	DALYs (Disability-Adjusted Life Years)	211	Republic of Mali	3	Both	22	All ages	524	Cirrhosis due to alcohol	1	Number	1999	8119.33	12367.9	4861.71
2	DALYs (Disability-Adjusted Life Years)	211	Republic of Mali	1	Male	22	All ages	525	Cirrhosis due to other causes	1	Number	1999	9954.77	15574.1	5282.93
2	DALYs (Disability-Adjusted Life Years)	211	Republic of Mali	2	Female	22	All ages	525	Cirrhosis due to other causes	1	Number	1999	7713.9	12729.1	3241.39
2	DALYs (Disability-Adjusted Life Years)	211	Republic of Mali	3	Both	22	All ages	525	Cirrhosis due to other causes	1	Number	1999	17668.7	24699.4	10647.9
2	DALYs (Disability-Adjusted Life Years)	204	Republic of Chad	1	Male	22	All ages	521	Cirrhosis and other chronic liver diseases	1	Number	2002	53602.7	73909.6	39622.4
2	DALYs (Disability-Adjusted Life Years)	204	Republic of Chad	2	Female	22	All ages	521	Cirrhosis and other chronic liver diseases	1	Number	2002	24740.6	33545.6	17345.7
2	DALYs (Disability-Adjusted Life Years)	204	Republic of Chad	3	Both	22	All ages	521	Cirrhosis and other chronic liver diseases	1	Number	2002	78343.4	102354	61393.4
2	DALYs (Disability-Adjusted Life Years)	204	Republic of Chad	1	Male	22	All ages	522	Chronic hepatitis B including cirrhosis	1	Number	2002	20449.5	28979.9	14271.7
2	DALYs (Disability-Adjusted Life Years)	204	Republic of Chad	2	Female	22	All ages	522	Chronic hepatitis B including cirrhosis	1	Number	2002	8891.51	12377.6	5850.56
2	DALYs (Disability-Adjusted Life Years)	204	Republic of Chad	3	Both	22	All ages	522	Chronic hepatitis B including cirrhosis	1	Number	2002	29341	40297.3	21904.9
2	DALYs (Disability-Adjusted Life Years)	204	Republic of Chad	1	Male	22	All ages	523	Chronic hepatitis C including cirrhosis	1	Number	2002	11784.7	17681.8	7559.68
2	DALYs (Disability-Adjusted Life Years)	204	Republic of Chad	2	Female	22	All ages	523	Chronic hepatitis C including cirrhosis	1	Number	2002	5374.59	8173.66	3281.29
2	DALYs (Disability-Adjusted Life Years)	204	Republic of Chad	3	Both	22	All ages	523	Chronic hepatitis C including cirrhosis	1	Number	2002	17159.3	25087.3	11635.3
2	DALYs (Disability-Adjusted Life Years)	204	Republic of Chad	1	Male	22	All ages	524	Cirrhosis due to alcohol	1	Number	2002	8817.07	13520.1	5558.01
2	DALYs (Disability-Adjusted Life Years)	204	Republic of Chad	2	Female	22	All ages	524	Cirrhosis due to alcohol	1	Number	2002	1959.48	3058.75	1141.96
2	DALYs (Disability-Adjusted Life Years)	204	Republic of Chad	3	Both	22	All ages	524	Cirrhosis due to alcohol	1	Number	2002	10776.6	16044.1	6754.28
2	DALYs (Disability-Adjusted Life Years)	204	Republic of Chad	1	Male	22	All ages	525	Cirrhosis due to other causes	1	Number	2002	11926.2	16674.7	7994.79
2	DALYs (Disability-Adjusted Life Years)	204	Republic of Chad	2	Female	22	All ages	525	Cirrhosis due to other causes	1	Number	2002	7857.14	11250.7	5386.84
2	DALYs (Disability-Adjusted Life Years)	204	Republic of Chad	3	Both	22	All ages	525	Cirrhosis due to other causes	1	Number	2002	19783.3	25951.9	14559.5
2	DALYs (Disability-Adjusted Life Years)	201	Burkina Faso	1	Male	22	All ages	971	Nonalcoholic fatty liver disease including cirrhosis	1	Number	1999	633.905	946.065	389.788
2	DALYs (Disability-Adjusted Life Years)	201	Burkina Faso	2	Female	22	All ages	971	Nonalcoholic fatty liver disease including cirrhosis	1	Number	1999	836.443	1247.13	526.913
2	DALYs (Disability-Adjusted Life Years)	201	Burkina Faso	3	Both	22	All ages	971	Nonalcoholic fatty liver disease including cirrhosis	1	Number	1999	1470.35	2192.86	934.467
2	DALYs (Disability-Adjusted Life Years)	205	Republic of Côte d'Ivoire	1	Male	22	All ages	521	Cirrhosis and other chronic liver diseases	1	Number	2001	90063	110105	71833.6
2	DALYs (Disability-Adjusted Life Years)	205	Republic of Côte d'Ivoire	2	Female	22	All ages	521	Cirrhosis and other chronic liver diseases	1	Number	2001	30919.2	45091.6	20069.5
2	DALYs (Disability-Adjusted Life Years)	205	Republic of Côte d'Ivoire	3	Both	22	All ages	521	Cirrhosis and other chronic liver diseases	1	Number	2001	120982	149322	93327.9
2	DALYs (Disability-Adjusted Life Years)	205	Republic of Côte d'Ivoire	1	Male	22	All ages	522	Chronic hepatitis B including cirrhosis	1	Number	2001	36468.6	47844.5	26623.7
2	DALYs (Disability-Adjusted Life Years)	205	Republic of Côte d'Ivoire	2	Female	22	All ages	522	Chronic hepatitis B including cirrhosis	1	Number	2001	11016.2	16259.8	6725.8
2	DALYs (Disability-Adjusted Life Years)	205	Republic of Côte d'Ivoire	3	Both	22	All ages	522	Chronic hepatitis B including cirrhosis	1	Number	2001	47484.9	61072.8	34550.4
2	DALYs (Disability-Adjusted Life Years)	205	Republic of Côte d'Ivoire	1	Male	22	All ages	523	Chronic hepatitis C including cirrhosis	1	Number	2001	21197.6	29557.9	14688.8
2	DALYs (Disability-Adjusted Life Years)	205	Republic of Côte d'Ivoire	2	Female	22	All ages	523	Chronic hepatitis C including cirrhosis	1	Number	2001	6458.82	10091	3857.81
2	DALYs (Disability-Adjusted Life Years)	205	Republic of Côte d'Ivoire	3	Both	22	All ages	523	Chronic hepatitis C including cirrhosis	1	Number	2001	27656.4	38486.9	18803.8
2	DALYs (Disability-Adjusted Life Years)	205	Republic of Côte d'Ivoire	1	Male	22	All ages	524	Cirrhosis due to alcohol	1	Number	2001	16714.2	23232.6	11173
2	DALYs (Disability-Adjusted Life Years)	205	Republic of Côte d'Ivoire	2	Female	22	All ages	524	Cirrhosis due to alcohol	1	Number	2001	2425.78	3994.41	1357.49
2	DALYs (Disability-Adjusted Life Years)	205	Republic of Côte d'Ivoire	3	Both	22	All ages	524	Cirrhosis due to alcohol	1	Number	2001	19140	27133	12825.9
2	DALYs (Disability-Adjusted Life Years)	205	Republic of Côte d'Ivoire	1	Male	22	All ages	525	Cirrhosis due to other causes	1	Number	2001	14012.4	19607.3	9813.27
2	DALYs (Disability-Adjusted Life Years)	205	Republic of Côte d'Ivoire	2	Female	22	All ages	525	Cirrhosis due to other causes	1	Number	2001	9849.27	15512.4	6122.75
2	DALYs (Disability-Adjusted Life Years)	205	Republic of Côte d'Ivoire	3	Both	22	All ages	525	Cirrhosis due to other causes	1	Number	2001	23861.7	32727.5	16445.1
2	DALYs (Disability-Adjusted Life Years)	215	Democratic Republic of Sao Tome and Principe	1	Male	22	All ages	971	Nonalcoholic fatty liver disease including cirrhosis	1	Number	2001	27.3438	39.8086	17.6514
2	DALYs (Disability-Adjusted Life Years)	215	Democratic Republic of Sao Tome and Principe	2	Female	22	All ages	971	Nonalcoholic fatty liver disease including cirrhosis	1	Number	2001	31.9259	47.2797	21.5368
2	DALYs (Disability-Adjusted Life Years)	215	Democratic Republic of Sao Tome and Principe	3	Both	22	All ages	971	Nonalcoholic fatty liver disease including cirrhosis	1	Number	2001	59.2696	84.6007	40.7852
2	DALYs (Disability-Adjusted Life Years)	204	Republic of Chad	1	Male	22	All ages	521	Cirrhosis and other chronic liver diseases	1	Number	2001	51621.6	70446.8	38089.4
2	DALYs (Disability-Adjusted Life Years)	204	Republic of Chad	2	Female	22	All ages	521	Cirrhosis and other chronic liver diseases	1	Number	2001	23863.7	32970.7	16301.6
2	DALYs (Disability-Adjusted Life Years)	204	Republic of Chad	3	Both	22	All ages	521	Cirrhosis and other chronic liver diseases	1	Number	2001	75485.3	99707	59904.1
2	DALYs (Disability-Adjusted Life Years)	204	Republic of Chad	1	Male	22	All ages	522	Chronic hepatitis B including cirrhosis	1	Number	2001	19712.4	28557	13752.7
2	DALYs (Disability-Adjusted Life Years)	204	Republic of Chad	2	Female	22	All ages	522	Chronic hepatitis B including cirrhosis	1	Number	2001	8592.59	12064.4	5535.56
2	DALYs (Disability-Adjusted Life Years)	204	Republic of Chad	3	Both	22	All ages	522	Chronic hepatitis B including cirrhosis	1	Number	2001	28305	39445.2	21062.8
2	DALYs (Disability-Adjusted Life Years)	204	Republic of Chad	1	Male	22	All ages	523	Chronic hepatitis C including cirrhosis	1	Number	2001	11417.5	17511	7275.24
2	DALYs (Disability-Adjusted Life Years)	204	Republic of Chad	2	Female	22	All ages	523	Chronic hepatitis C including cirrhosis	1	Number	2001	5187.38	7919.52	3155.04
2	DALYs (Disability-Adjusted Life Years)	204	Republic of Chad	3	Both	22	All ages	523	Chronic hepatitis C including cirrhosis	1	Number	2001	16604.9	24549	11344.9
2	DALYs (Disability-Adjusted Life Years)	204	Republic of Chad	1	Male	22	All ages	524	Cirrhosis due to alcohol	1	Number	2001	8476.06	12905	5249.12
2	DALYs (Disability-Adjusted Life Years)	204	Republic of Chad	2	Female	22	All ages	524	Cirrhosis due to alcohol	1	Number	2001	1889.36	2988.27	1092.76
2	DALYs (Disability-Adjusted Life Years)	204	Republic of Chad	3	Both	22	All ages	524	Cirrhosis due to alcohol	1	Number	2001	10365.4	15310.3	6468.67
2	DALYs (Disability-Adjusted Life Years)	204	Republic of Chad	1	Male	22	All ages	525	Cirrhosis due to other causes	1	Number	2001	11413.5	16088.1	7781.46
2	DALYs (Disability-Adjusted Life Years)	204	Republic of Chad	2	Female	22	All ages	525	Cirrhosis due to other causes	1	Number	2001	7559.79	10882.2	5200.82
2	DALYs (Disability-Adjusted Life Years)	204	Republic of Chad	3	Both	22	All ages	525	Cirrhosis due to other causes	1	Number	2001	18973.3	24891.9	13939.7
2	DALYs (Disability-Adjusted Life Years)	200	Republic of Benin	1	Male	22	All ages	521	Cirrhosis and other chronic liver diseases	1	Number	1994	28312.4	39865.9	21443.4
2	DALYs (Disability-Adjusted Life Years)	200	Republic of Benin	2	Female	22	All ages	521	Cirrhosis and other chronic liver diseases	1	Number	1994	15599.4	21717.7	10840.6
2	DALYs (Disability-Adjusted Life Years)	200	Republic of Benin	3	Both	22	All ages	521	Cirrhosis and other chronic liver diseases	1	Number	1994	43911.7	57829.3	33469.8
2	DALYs (Disability-Adjusted Life Years)	200	Republic of Benin	1	Male	22	All ages	522	Chronic hepatitis B including cirrhosis	1	Number	1994	10586.5	15080.3	7548.6
2	DALYs (Disability-Adjusted Life Years)	200	Republic of Benin	2	Female	22	All ages	522	Chronic hepatitis B including cirrhosis	1	Number	1994	5313.51	7593.96	3477.83
2	DALYs (Disability-Adjusted Life Years)	200	Republic of Benin	3	Both	22	All ages	522	Chronic hepatitis B including cirrhosis	1	Number	1994	15900	21946.6	11292.3
2	DALYs (Disability-Adjusted Life Years)	199	Western Sub-Saharan Africa	1	Male	22	All ages	971	Nonalcoholic fatty liver disease including cirrhosis	1	Number	1997	19362.5	28407.9	12834.5
2	DALYs (Disability-Adjusted Life Years)	199	Western Sub-Saharan Africa	2	Female	22	All ages	971	Nonalcoholic fatty liver disease including cirrhosis	1	Number	1997	21881.9	32394.2	13469
2	DALYs (Disability-Adjusted Life Years)	199	Western Sub-Saharan Africa	3	Both	22	All ages	971	Nonalcoholic fatty liver disease including cirrhosis	1	Number	1997	41244.4	59567	26751.2
2	DALYs (Disability-Adjusted Life Years)	200	Republic of Benin	1	Male	22	All ages	521	Cirrhosis and other chronic liver diseases	1	Number	1996	29169.2	41422.5	21725.3
2	DALYs (Disability-Adjusted Life Years)	200	Republic of Benin	2	Female	22	All ages	521	Cirrhosis and other chronic liver diseases	1	Number	1996	16395.2	23203.8	11402
2	DALYs (Disability-Adjusted Life Years)	200	Republic of Benin	3	Both	22	All ages	521	Cirrhosis and other chronic liver diseases	1	Number	1996	45564.4	60413.8	34460.3
2	DALYs (Disability-Adjusted Life Years)	200	Republic of Benin	1	Male	22	All ages	522	Chronic hepatitis B including cirrhosis	1	Number	1996	11027.3	15995.3	7852.14
2	DALYs (Disability-Adjusted Life Years)	200	Republic of Benin	2	Female	22	All ages	522	Chronic hepatitis B including cirrhosis	1	Number	1996	5622.14	8009.58	3713.2
2	DALYs (Disability-Adjusted Life Years)	200	Republic of Benin	3	Both	22	All ages	522	Chronic hepatitis B including cirrhosis	1	Number	1996	16649.4	22981.8	11981.3
2	DALYs (Disability-Adjusted Life Years)	209	Republic of Guinea-Bissau	1	Male	22	All ages	522	Chronic hepatitis B including cirrhosis	1	Number	1996	3070.37	4400.6	1975.07
2	DALYs (Disability-Adjusted Life Years)	209	Republic of Guinea-Bissau	2	Female	22	All ages	522	Chronic hepatitis B including cirrhosis	1	Number	1996	1572.39	2210.58	992.737
2	DALYs (Disability-Adjusted Life Years)	209	Republic of Guinea-Bissau	3	Both	22	All ages	522	Chronic hepatitis B including cirrhosis	1	Number	1996	4642.76	6294.78	3050.57
2	DALYs (Disability-Adjusted Life Years)	209	Republic of Guinea-Bissau	1	Male	22	All ages	523	Chronic hepatitis C including cirrhosis	1	Number	1996	1778.53	2653.08	1058.92
2	DALYs (Disability-Adjusted Life Years)	209	Republic of Guinea-Bissau	2	Female	22	All ages	523	Chronic hepatitis C including cirrhosis	1	Number	1996	930.018	1410.63	565.893
2	DALYs (Disability-Adjusted Life Years)	209	Republic of Guinea-Bissau	3	Both	22	All ages	523	Chronic hepatitis C including cirrhosis	1	Number	1996	2708.55	3916.66	1659.62
2	DALYs (Disability-Adjusted Life Years)	209	Republic of Guinea-Bissau	1	Male	22	All ages	524	Cirrhosis due to alcohol	1	Number	1996	1291.86	1998.87	731.302
2	DALYs (Disability-Adjusted Life Years)	209	Republic of Guinea-Bissau	2	Female	22	All ages	524	Cirrhosis due to alcohol	1	Number	1996	317.632	503.156	178.813
2	DALYs (Disability-Adjusted Life Years)	209	Republic of Guinea-Bissau	3	Both	22	All ages	524	Cirrhosis due to alcohol	1	Number	1996	1609.49	2441.11	929.019
2	DALYs (Disability-Adjusted Life Years)	209	Republic of Guinea-Bissau	1	Male	22	All ages	525	Cirrhosis due to other causes	1	Number	1996	1510.36	2240.95	961.346
2	DALYs (Disability-Adjusted Life Years)	209	Republic of Guinea-Bissau	2	Female	22	All ages	525	Cirrhosis due to other causes	1	Number	1996	1362.07	1969.62	792.53
2	DALYs (Disability-Adjusted Life Years)	209	Republic of Guinea-Bissau	3	Both	22	All ages	525	Cirrhosis due to other causes	1	Number	1996	2872.43	3869.84	1908.8
2	DALYs (Disability-Adjusted Life Years)	203	Republic of Cabo Verde	1	Male	22	All ages	521	Cirrhosis and other chronic liver diseases	1	Number	2001	1879.77	2462.14	1426.16
2	DALYs (Disability-Adjusted Life Years)	203	Republic of Cabo Verde	2	Female	22	All ages	521	Cirrhosis and other chronic liver diseases	1	Number	2001	1011.66	1354.45	749.899
2	DALYs (Disability-Adjusted Life Years)	203	Republic of Cabo Verde	3	Both	22	All ages	521	Cirrhosis and other chronic liver diseases	1	Number	2001	2891.44	3776.45	2256.38
2	DALYs (Disability-Adjusted Life Years)	203	Republic of Cabo Verde	1	Male	22	All ages	522	Chronic hepatitis B including cirrhosis	1	Number	2001	803.461	1102.57	578.538
2	DALYs (Disability-Adjusted Life Years)	203	Republic of Cabo Verde	2	Female	22	All ages	522	Chronic hepatitis B including cirrhosis	1	Number	2001	393.845	541.749	274.313
2	DALYs (Disability-Adjusted Life Years)	203	Republic of Cabo Verde	3	Both	22	All ages	522	Chronic hepatitis B including cirrhosis	1	Number	2001	1197.31	1602.2	898.895
2	DALYs (Disability-Adjusted Life Years)	217	Republic of Sierra Leone	1	Male	22	All ages	971	Nonalcoholic fatty liver disease including cirrhosis	1	Number	1999	291.488	452.26	175.297
2	DALYs (Disability-Adjusted Life Years)	217	Republic of Sierra Leone	2	Female	22	All ages	971	Nonalcoholic fatty liver disease including cirrhosis	1	Number	1999	383.039	595.549	226.148
2	DALYs (Disability-Adjusted Life Years)	217	Republic of Sierra Leone	3	Both	22	All ages	971	Nonalcoholic fatty liver disease including cirrhosis	1	Number	1999	674.528	1034.54	416.508
2	DALYs (Disability-Adjusted Life Years)	218	Togolese Republic	1	Male	22	All ages	521	Cirrhosis and other chronic liver diseases	1	Number	1997	17821.2	23583.4	11383.5
2	DALYs (Disability-Adjusted Life Years)	218	Togolese Republic	2	Female	22	All ages	521	Cirrhosis and other chronic liver diseases	1	Number	1997	9112.07	12680.6	6271.19
2	DALYs (Disability-Adjusted Life Years)	218	Togolese Republic	3	Both	22	All ages	521	Cirrhosis and other chronic liver diseases	1	Number	1997	26933.3	34240.4	19033.5
2	DALYs (Disability-Adjusted Life Years)	218	Togolese Republic	1	Male	22	All ages	522	Chronic hepatitis B including cirrhosis	1	Number	1997	7020.34	9541.35	4288.39
2	DALYs (Disability-Adjusted Life Years)	218	Togolese Republic	2	Female	22	All ages	522	Chronic hepatitis B including cirrhosis	1	Number	1997	3332.97	4730.7	2167
2	DALYs (Disability-Adjusted Life Years)	218	Togolese Republic	3	Both	22	All ages	522	Chronic hepatitis B including cirrhosis	1	Number	1997	10353.3	13727.7	7191.97
2	DALYs (Disability-Adjusted Life Years)	218	Togolese Republic	1	Male	22	All ages	523	Chronic hepatitis C including cirrhosis	1	Number	1997	4211	6327.49	2481.58
2	DALYs (Disability-Adjusted Life Years)	218	Togolese Republic	2	Female	22	All ages	523	Chronic hepatitis C including cirrhosis	1	Number	1997	2028.2	3123.04	1261.18
2	DALYs (Disability-Adjusted Life Years)	218	Togolese Republic	3	Both	22	All ages	523	Chronic hepatitis C including cirrhosis	1	Number	1997	6239.2	9042.47	3954.46
2	DALYs (Disability-Adjusted Life Years)	218	Togolese Republic	1	Male	22	All ages	524	Cirrhosis due to alcohol	1	Number	1997	2941.53	4424.83	1626.81
2	DALYs (Disability-Adjusted Life Years)	218	Togolese Republic	2	Female	22	All ages	524	Cirrhosis due to alcohol	1	Number	1997	674.998	1064.3	378.423
2	DALYs (Disability-Adjusted Life Years)	218	Togolese Republic	3	Both	22	All ages	524	Cirrhosis due to alcohol	1	Number	1997	3616.53	5346.85	2056.89
2	DALYs (Disability-Adjusted Life Years)	218	Togolese Republic	1	Male	22	All ages	525	Cirrhosis due to other causes	1	Number	1997	3381.51	5035.83	1798.86
2	DALYs (Disability-Adjusted Life Years)	218	Togolese Republic	2	Female	22	All ages	525	Cirrhosis due to other causes	1	Number	1997	2786.19	3995.34	1803.18
2	DALYs (Disability-Adjusted Life Years)	218	Togolese Republic	3	Both	22	All ages	525	Cirrhosis due to other causes	1	Number	1997	6167.69	8370.21	4145.41
2	DALYs (Disability-Adjusted Life Years)	215	Democratic Republic of Sao Tome and Principe	1	Male	22	All ages	971	Nonalcoholic fatty liver disease including cirrhosis	1	Number	2000	26.2628	38.1788	16.818
2	DALYs (Disability-Adjusted Life Years)	215	Democratic Republic of Sao Tome and Principe	2	Female	22	All ages	971	Nonalcoholic fatty liver disease including cirrhosis	1	Number	2000	31.0266	45.7769	20.6984
2	DALYs (Disability-Adjusted Life Years)	215	Democratic Republic of Sao Tome and Principe	3	Both	22	All ages	971	Nonalcoholic fatty liver disease including cirrhosis	1	Number	2000	57.2894	82.7556	39.0664
2	DALYs (Disability-Adjusted Life Years)	207	Republic of Ghana	1	Male	22	All ages	521	Cirrhosis and other chronic liver diseases	1	Number	1994	66630.2	83410.3	52703
2	DALYs (Disability-Adjusted Life Years)	207	Republic of Ghana	2	Female	22	All ages	521	Cirrhosis and other chronic liver diseases	1	Number	1994	52984.4	69933.7	39158.9
2	DALYs (Disability-Adjusted Life Years)	207	Republic of Ghana	3	Both	22	All ages	521	Cirrhosis and other chronic liver diseases	1	Number	1994	119615	152103	95224.9
2	DALYs (Disability-Adjusted Life Years)	218	Togolese Republic	1	Male	22	All ages	971	Nonalcoholic fatty liver disease including cirrhosis	1	Number	1994	229.215	376.307	123.651
2	DALYs (Disability-Adjusted Life Years)	218	Togolese Republic	2	Female	22	All ages	971	Nonalcoholic fatty liver disease including cirrhosis	1	Number	1994	263.798	420.84	152.42
2	DALYs (Disability-Adjusted Life Years)	218	Togolese Republic	3	Both	22	All ages	971	Nonalcoholic fatty liver disease including cirrhosis	1	Number	1994	493.013	763.27	307.065
2	DALYs (Disability-Adjusted Life Years)	209	Republic of Guinea-Bissau	1	Male	22	All ages	521	Cirrhosis and other chronic liver diseases	1	Number	1993	7857.13	10788	5361.01
2	DALYs (Disability-Adjusted Life Years)	209	Republic of Guinea-Bissau	2	Female	22	All ages	521	Cirrhosis and other chronic liver diseases	1	Number	1993	4215.2	5727.87	2743.12
2	DALYs (Disability-Adjusted Life Years)	209	Republic of Guinea-Bissau	3	Both	22	All ages	521	Cirrhosis and other chronic liver diseases	1	Number	1993	12072.3	16030.1	8238.78
2	DALYs (Disability-Adjusted Life Years)	200	Republic of Benin	1	Male	22	All ages	521	Cirrhosis and other chronic liver diseases	1	Number	1995	28754.2	41039.2	21608.1
2	DALYs (Disability-Adjusted Life Years)	200	Republic of Benin	2	Female	22	All ages	521	Cirrhosis and other chronic liver diseases	1	Number	1995	16023.7	22575.1	11267.7
2	DALYs (Disability-Adjusted Life Years)	200	Republic of Benin	3	Both	22	All ages	521	Cirrhosis and other chronic liver diseases	1	Number	1995	44777.9	59867.7	34009.7
2	DALYs (Disability-Adjusted Life Years)	200	Republic of Benin	1	Male	22	All ages	522	Chronic hepatitis B including cirrhosis	1	Number	1995	10815.2	15561.8	7714.71
2	DALYs (Disability-Adjusted Life Years)	200	Republic of Benin	2	Female	22	All ages	522	Chronic hepatitis B including cirrhosis	1	Number	1995	5480.43	7752.81	3595.2
2	DALYs (Disability-Adjusted Life Years)	200	Republic of Benin	3	Both	22	All ages	522	Chronic hepatitis B including cirrhosis	1	Number	1995	16295.6	22539.7	11648.6
2	DALYs (Disability-Adjusted Life Years)	199	Western Sub-Saharan Africa	1	Male	22	All ages	521	Cirrhosis and other chronic liver diseases	1	Number	2001	1.33546e+06	1.69621e+06	1.08952e+06
2	DALYs (Disability-Adjusted Life Years)	199	Western Sub-Saharan Africa	2	Female	22	All ages	521	Cirrhosis and other chronic liver diseases	1	Number	2001	690819	875175	539715
2	DALYs (Disability-Adjusted Life Years)	199	Western Sub-Saharan Africa	3	Both	22	All ages	521	Cirrhosis and other chronic liver diseases	1	Number	2001	2.02628e+06	2.49166e+06	1.66591e+06
2	DALYs (Disability-Adjusted Life Years)	199	Western Sub-Saharan Africa	1	Male	22	All ages	522	Chronic hepatitis B including cirrhosis	1	Number	2001	504452	679632	380053
2	DALYs (Disability-Adjusted Life Years)	199	Western Sub-Saharan Africa	2	Female	22	All ages	522	Chronic hepatitis B including cirrhosis	1	Number	2001	236862	309729	170682
2	DALYs (Disability-Adjusted Life Years)	199	Western Sub-Saharan Africa	3	Both	22	All ages	522	Chronic hepatitis B including cirrhosis	1	Number	2001	741314	957493	573010
2	DALYs (Disability-Adjusted Life Years)	199	Western Sub-Saharan Africa	1	Male	22	All ages	523	Chronic hepatitis C including cirrhosis	1	Number	2001	302124	423035	210159
2	DALYs (Disability-Adjusted Life Years)	199	Western Sub-Saharan Africa	2	Female	22	All ages	523	Chronic hepatitis C including cirrhosis	1	Number	2001	135032	190401	90177
2	DALYs (Disability-Adjusted Life Years)	199	Western Sub-Saharan Africa	3	Both	22	All ages	523	Chronic hepatitis C including cirrhosis	1	Number	2001	437156	597136	316491
2	DALYs (Disability-Adjusted Life Years)	199	Western Sub-Saharan Africa	1	Male	22	All ages	524	Cirrhosis due to alcohol	1	Number	2001	226513	310551	158510
2	DALYs (Disability-Adjusted Life Years)	199	Western Sub-Saharan Africa	2	Female	22	All ages	524	Cirrhosis due to alcohol	1	Number	2001	48736	68951.5	32519.6
2	DALYs (Disability-Adjusted Life Years)	199	Western Sub-Saharan Africa	3	Both	22	All ages	524	Cirrhosis due to alcohol	1	Number	2001	275249	376640	191574
2	DALYs (Disability-Adjusted Life Years)	199	Western Sub-Saharan Africa	1	Male	22	All ages	525	Cirrhosis due to other causes	1	Number	2001	280785	348235	216791
2	DALYs (Disability-Adjusted Life Years)	199	Western Sub-Saharan Africa	2	Female	22	All ages	525	Cirrhosis due to other causes	1	Number	2001	245615	315582	196057
2	DALYs (Disability-Adjusted Life Years)	199	Western Sub-Saharan Africa	3	Both	22	All ages	525	Cirrhosis due to other causes	1	Number	2001	526401	643434	422278
2	DALYs (Disability-Adjusted Life Years)	206	Republic of the Gambia	1	Male	22	All ages	523	Chronic hepatitis C including cirrhosis	1	Number	2002	1130.11	1712.66	683.937
2	DALYs (Disability-Adjusted Life Years)	206	Republic of the Gambia	2	Female	22	All ages	523	Chronic hepatitis C including cirrhosis	1	Number	2002	420.505	705.462	175.541
2	DALYs (Disability-Adjusted Life Years)	206	Republic of the Gambia	3	Both	22	All ages	523	Chronic hepatitis C including cirrhosis	1	Number	2002	1550.62	2220.29	1025.12
2	DALYs (Disability-Adjusted Life Years)	206	Republic of the Gambia	1	Male	22	All ages	524	Cirrhosis due to alcohol	1	Number	2002	833.216	1265.48	479.38
2	DALYs (Disability-Adjusted Life Years)	206	Republic of the Gambia	2	Female	22	All ages	524	Cirrhosis due to alcohol	1	Number	2002	148.737	262.831	62.0417
2	DALYs (Disability-Adjusted Life Years)	206	Republic of the Gambia	3	Both	22	All ages	524	Cirrhosis due to alcohol	1	Number	2002	981.953	1476.43	596.272
2	DALYs (Disability-Adjusted Life Years)	206	Republic of the Gambia	1	Male	22	All ages	525	Cirrhosis due to other causes	1	Number	2002	782.305	1166.98	479.217
2	DALYs (Disability-Adjusted Life Years)	206	Republic of the Gambia	2	Female	22	All ages	525	Cirrhosis due to other causes	1	Number	2002	585.64	909.595	238.138
2	DALYs (Disability-Adjusted Life Years)	206	Republic of the Gambia	3	Both	22	All ages	525	Cirrhosis due to other causes	1	Number	2002	1367.95	1847.96	942.134
2	DALYs (Disability-Adjusted Life Years)	200	Republic of Benin	1	Male	22	All ages	521	Cirrhosis and other chronic liver diseases	1	Number	1997	29385.1	41893.7	22021.5
2	DALYs (Disability-Adjusted Life Years)	200	Republic of Benin	2	Female	22	All ages	521	Cirrhosis and other chronic liver diseases	1	Number	1997	16696.4	23729.9	11453.5
2	DALYs (Disability-Adjusted Life Years)	200	Republic of Benin	3	Both	22	All ages	521	Cirrhosis and other chronic liver diseases	1	Number	1997	46081.5	61734	34847.4
2	DALYs (Disability-Adjusted Life Years)	200	Republic of Benin	1	Male	22	All ages	522	Chronic hepatitis B including cirrhosis	1	Number	1997	11144.4	16368.6	7855.9
2	DALYs (Disability-Adjusted Life Years)	200	Republic of Benin	2	Female	22	All ages	522	Chronic hepatitis B including cirrhosis	1	Number	1997	5729.8	8196.21	3735.91
2	DALYs (Disability-Adjusted Life Years)	200	Republic of Benin	3	Both	22	All ages	522	Chronic hepatitis B including cirrhosis	1	Number	1997	16874.2	23324.9	12241.2
2	DALYs (Disability-Adjusted Life Years)	201	Burkina Faso	1	Male	22	All ages	521	Cirrhosis and other chronic liver diseases	1	Number	1998	42415.3	54846.1	32567.4
2	DALYs (Disability-Adjusted Life Years)	201	Burkina Faso	2	Female	22	All ages	521	Cirrhosis and other chronic liver diseases	1	Number	1998	29085.2	39406.4	21489.7
2	DALYs (Disability-Adjusted Life Years)	201	Burkina Faso	3	Both	22	All ages	521	Cirrhosis and other chronic liver diseases	1	Number	1998	71500.5	92572.5	55806.9
2	DALYs (Disability-Adjusted Life Years)	203	Republic of Cabo Verde	1	Male	22	All ages	523	Chronic hepatitis C including cirrhosis	1	Number	1995	389.939	606.104	253.875
2	DALYs (Disability-Adjusted Life Years)	203	Republic of Cabo Verde	2	Female	22	All ages	523	Chronic hepatitis C including cirrhosis	1	Number	1995	230.934	354.929	145.23
2	DALYs (Disability-Adjusted Life Years)	203	Republic of Cabo Verde	3	Both	22	All ages	523	Chronic hepatitis C including cirrhosis	1	Number	1995	620.873	953.095	416.359
2	DALYs (Disability-Adjusted Life Years)	203	Republic of Cabo Verde	1	Male	22	All ages	524	Cirrhosis due to alcohol	1	Number	1995	273.286	433.708	160.223
2	DALYs (Disability-Adjusted Life Years)	203	Republic of Cabo Verde	2	Female	22	All ages	524	Cirrhosis due to alcohol	1	Number	1995	81.9077	134.332	45.3415
2	DALYs (Disability-Adjusted Life Years)	203	Republic of Cabo Verde	3	Both	22	All ages	524	Cirrhosis due to alcohol	1	Number	1995	355.193	563.703	211.804
2	DALYs (Disability-Adjusted Life Years)	203	Republic of Cabo Verde	1	Male	22	All ages	525	Cirrhosis due to other causes	1	Number	1995	231.164	322.075	165.308
2	DALYs (Disability-Adjusted Life Years)	203	Republic of Cabo Verde	2	Female	22	All ages	525	Cirrhosis due to other causes	1	Number	1995	263.807	378.469	183.81
2	DALYs (Disability-Adjusted Life Years)	203	Republic of Cabo Verde	3	Both	22	All ages	525	Cirrhosis due to other causes	1	Number	1995	494.971	673.468	366.67
2	DALYs (Disability-Adjusted Life Years)	203	Republic of Cabo Verde	1	Male	22	All ages	971	Nonalcoholic fatty liver disease including cirrhosis	1	Number	2000	37.4246	57.2718	23.6655
2	DALYs (Disability-Adjusted Life Years)	203	Republic of Cabo Verde	2	Female	22	All ages	971	Nonalcoholic fatty liver disease including cirrhosis	1	Number	2000	47.1912	75.4539	29.522
2	DALYs (Disability-Adjusted Life Years)	203	Republic of Cabo Verde	3	Both	22	All ages	971	Nonalcoholic fatty liver disease including cirrhosis	1	Number	2000	84.6159	129.5	56.4663
2	DALYs (Disability-Adjusted Life Years)	201	Burkina Faso	1	Male	22	All ages	521	Cirrhosis and other chronic liver diseases	1	Number	1999	46070.7	59675	34651.8
2	DALYs (Disability-Adjusted Life Years)	201	Burkina Faso	2	Female	22	All ages	521	Cirrhosis and other chronic liver diseases	1	Number	1999	30556.4	41052.6	22503.6
2	DALYs (Disability-Adjusted Life Years)	201	Burkina Faso	3	Both	22	All ages	521	Cirrhosis and other chronic liver diseases	1	Number	1999	76627.1	99642.7	58975.7
2	DALYs (Disability-Adjusted Life Years)	206	Republic of the Gambia	1	Male	22	All ages	523	Chronic hepatitis C including cirrhosis	1	Number	2001	1111.11	1682.04	648.208
2	DALYs (Disability-Adjusted Life Years)	206	Republic of the Gambia	2	Female	22	All ages	523	Chronic hepatitis C including cirrhosis	1	Number	2001	409.836	688.07	172.484
2	DALYs (Disability-Adjusted Life Years)	206	Republic of the Gambia	3	Both	22	All ages	523	Chronic hepatitis C including cirrhosis	1	Number	2001	1520.95	2194.08	998.043
2	DALYs (Disability-Adjusted Life Years)	206	Republic of the Gambia	1	Male	22	All ages	524	Cirrhosis due to alcohol	1	Number	2001	811.796	1258.11	460.844
2	DALYs (Disability-Adjusted Life Years)	206	Republic of the Gambia	2	Female	22	All ages	524	Cirrhosis due to alcohol	1	Number	2001	144.514	257.025	60.0587
2	DALYs (Disability-Adjusted Life Years)	206	Republic of the Gambia	3	Both	22	All ages	524	Cirrhosis due to alcohol	1	Number	2001	956.31	1464.98	580.021
2	DALYs (Disability-Adjusted Life Years)	206	Republic of the Gambia	1	Male	22	All ages	525	Cirrhosis due to other causes	1	Number	2001	776.981	1140.7	447.41
2	DALYs (Disability-Adjusted Life Years)	206	Republic of the Gambia	2	Female	22	All ages	525	Cirrhosis due to other causes	1	Number	2001	579.426	915.54	236.347
2	DALYs (Disability-Adjusted Life Years)	206	Republic of the Gambia	3	Both	22	All ages	525	Cirrhosis due to other causes	1	Number	2001	1356.41	1867.55	907.862
2	DALYs (Disability-Adjusted Life Years)	215	Democratic Republic of Sao Tome and Principe	1	Male	22	All ages	522	Chronic hepatitis B including cirrhosis	1	Number	2000	504.799	639.991	378.782
2	DALYs (Disability-Adjusted Life Years)	215	Democratic Republic of Sao Tome and Principe	2	Female	22	All ages	522	Chronic hepatitis B including cirrhosis	1	Number	2000	250.507	324.401	186.575
2	DALYs (Disability-Adjusted Life Years)	215	Democratic Republic of Sao Tome and Principe	3	Both	22	All ages	522	Chronic hepatitis B including cirrhosis	1	Number	2000	755.306	925.807	595.371
2	DALYs (Disability-Adjusted Life Years)	209	Republic of Guinea-Bissau	1	Male	22	All ages	971	Nonalcoholic fatty liver disease including cirrhosis	1	Number	2001	112.619	186.782	64.5323
2	DALYs (Disability-Adjusted Life Years)	209	Republic of Guinea-Bissau	2	Female	22	All ages	971	Nonalcoholic fatty liver disease including cirrhosis	1	Number	2001	139.705	217.286	80.4068
2	DALYs (Disability-Adjusted Life Years)	209	Republic of Guinea-Bissau	3	Both	22	All ages	971	Nonalcoholic fatty liver disease including cirrhosis	1	Number	2001	252.324	385.336	151.006
2	DALYs (Disability-Adjusted Life Years)	211	Republic of Mali	1	Male	22	All ages	971	Nonalcoholic fatty liver disease including cirrhosis	1	Number	1995	578.043	924.584	304.733
2	DALYs (Disability-Adjusted Life Years)	211	Republic of Mali	2	Female	22	All ages	971	Nonalcoholic fatty liver disease including cirrhosis	1	Number	1995	773.774	1310.91	298.038
2	DALYs (Disability-Adjusted Life Years)	211	Republic of Mali	3	Both	22	All ages	971	Nonalcoholic fatty liver disease including cirrhosis	1	Number	1995	1351.82	2071.41	760.248
2	DALYs (Disability-Adjusted Life Years)	203	Republic of Cabo Verde	1	Male	22	All ages	523	Chronic hepatitis C including cirrhosis	1	Number	2000	454.919	682.488	300.346
2	DALYs (Disability-Adjusted Life Years)	203	Republic of Cabo Verde	2	Female	22	All ages	523	Chronic hepatitis C including cirrhosis	1	Number	2000	232.092	355.305	152.951
2	DALYs (Disability-Adjusted Life Years)	203	Republic of Cabo Verde	3	Both	22	All ages	523	Chronic hepatitis C including cirrhosis	1	Number	2000	687.011	1027.77	468.375
2	DALYs (Disability-Adjusted Life Years)	203	Republic of Cabo Verde	1	Male	22	All ages	524	Cirrhosis due to alcohol	1	Number	2000	317.727	459.57	200.718
2	DALYs (Disability-Adjusted Life Years)	203	Republic of Cabo Verde	2	Female	22	All ages	524	Cirrhosis due to alcohol	1	Number	2000	83.261	129.233	47.9818
2	DALYs (Disability-Adjusted Life Years)	203	Republic of Cabo Verde	3	Both	22	All ages	524	Cirrhosis due to alcohol	1	Number	2000	400.988	583.465	252.166
2	DALYs (Disability-Adjusted Life Years)	203	Republic of Cabo Verde	1	Male	22	All ages	525	Cirrhosis due to other causes	1	Number	2000	254.574	355.226	183.219
2	DALYs (Disability-Adjusted Life Years)	203	Republic of Cabo Verde	2	Female	22	All ages	525	Cirrhosis due to other causes	1	Number	2000	260.761	367.224	188.395
2	DALYs (Disability-Adjusted Life Years)	203	Republic of Cabo Verde	3	Both	22	All ages	525	Cirrhosis due to other causes	1	Number	2000	515.335	698.458	385.333
2	DALYs (Disability-Adjusted Life Years)	211	Republic of Mali	1	Male	22	All ages	971	Nonalcoholic fatty liver disease including cirrhosis	1	Number	1997	570.534	910.5	303.393
2	DALYs (Disability-Adjusted Life Years)	211	Republic of Mali	2	Female	22	All ages	971	Nonalcoholic fatty liver disease including cirrhosis	1	Number	1997	792.134	1342.55	315.984
2	DALYs (Disability-Adjusted Life Years)	211	Republic of Mali	3	Both	22	All ages	971	Nonalcoholic fatty liver disease including cirrhosis	1	Number	1997	1362.67	2063.12	779.448
2	DALYs (Disability-Adjusted Life Years)	202	Republic of Cameroon	1	Male	22	All ages	521	Cirrhosis and other chronic liver diseases	1	Number	1996	60028.2	80846.1	38459.9
2	DALYs (Disability-Adjusted Life Years)	202	Republic of Cameroon	2	Female	22	All ages	521	Cirrhosis and other chronic liver diseases	1	Number	1996	27654.4	38362.2	16504.6
2	DALYs (Disability-Adjusted Life Years)	202	Republic of Cameroon	3	Both	22	All ages	521	Cirrhosis and other chronic liver diseases	1	Number	1996	87682.7	111450	61325.3
2	DALYs (Disability-Adjusted Life Years)	202	Republic of Cameroon	1	Male	22	All ages	522	Chronic hepatitis B including cirrhosis	1	Number	1996	23295.5	31851.2	14578.2
2	DALYs (Disability-Adjusted Life Years)	202	Republic of Cameroon	2	Female	22	All ages	522	Chronic hepatitis B including cirrhosis	1	Number	1996	9763.62	14261.8	5425.5
2	DALYs (Disability-Adjusted Life Years)	202	Republic of Cameroon	3	Both	22	All ages	522	Chronic hepatitis B including cirrhosis	1	Number	1996	33059.1	43295.3	21433.9
2	DALYs (Disability-Adjusted Life Years)	202	Republic of Cameroon	1	Male	22	All ages	523	Chronic hepatitis C including cirrhosis	1	Number	1996	14038	21267.9	8530.2
2	DALYs (Disability-Adjusted Life Years)	202	Republic of Cameroon	2	Female	22	All ages	523	Chronic hepatitis C including cirrhosis	1	Number	1996	5981.5	9122.75	3379.64
2	DALYs (Disability-Adjusted Life Years)	202	Republic of Cameroon	3	Both	22	All ages	523	Chronic hepatitis C including cirrhosis	1	Number	1996	20019.5	28802.5	12537.2
2	DALYs (Disability-Adjusted Life Years)	202	Republic of Cameroon	1	Male	22	All ages	524	Cirrhosis due to alcohol	1	Number	1996	10768.8	17350.6	6232.44
2	DALYs (Disability-Adjusted Life Years)	202	Republic of Cameroon	2	Female	22	All ages	524	Cirrhosis due to alcohol	1	Number	1996	2160.61	3491.16	1089.9
2	DALYs (Disability-Adjusted Life Years)	202	Republic of Cameroon	3	Both	22	All ages	524	Cirrhosis due to alcohol	1	Number	1996	12929.4	20229.6	7816.19
2	DALYs (Disability-Adjusted Life Years)	202	Republic of Cameroon	1	Male	22	All ages	525	Cirrhosis due to other causes	1	Number	1996	10403.5	15741.4	5609.4
2	DALYs (Disability-Adjusted Life Years)	202	Republic of Cameroon	2	Female	22	All ages	525	Cirrhosis due to other causes	1	Number	1996	8291.96	12104.4	4926.71
2	DALYs (Disability-Adjusted Life Years)	202	Republic of Cameroon	3	Both	22	All ages	525	Cirrhosis due to other causes	1	Number	1996	18695.5	25958.8	11745.6
2	DALYs (Disability-Adjusted Life Years)	201	Burkina Faso	1	Male	22	All ages	971	Nonalcoholic fatty liver disease including cirrhosis	1	Number	2001	702.004	1042.35	425.878
2	DALYs (Disability-Adjusted Life Years)	201	Burkina Faso	2	Female	22	All ages	971	Nonalcoholic fatty liver disease including cirrhosis	1	Number	2001	899.242	1358.59	566.731
2	DALYs (Disability-Adjusted Life Years)	201	Burkina Faso	3	Both	22	All ages	971	Nonalcoholic fatty liver disease including cirrhosis	1	Number	2001	1601.25	2392.09	1023.72
2	DALYs (Disability-Adjusted Life Years)	201	Burkina Faso	1	Male	22	All ages	522	Chronic hepatitis B including cirrhosis	1	Number	1997	15221.4	19653.5	10999.3
2	DALYs (Disability-Adjusted Life Years)	201	Burkina Faso	2	Female	22	All ages	522	Chronic hepatitis B including cirrhosis	1	Number	1997	9022.69	12084.1	6632.72
2	DALYs (Disability-Adjusted Life Years)	201	Burkina Faso	3	Both	22	All ages	522	Chronic hepatitis B including cirrhosis	1	Number	1997	24244.1	30679.7	17802.9
2	DALYs (Disability-Adjusted Life Years)	201	Burkina Faso	1	Male	22	All ages	523	Chronic hepatitis C including cirrhosis	1	Number	1997	8768.85	12298.2	6053.22
2	DALYs (Disability-Adjusted Life Years)	201	Burkina Faso	2	Female	22	All ages	523	Chronic hepatitis C including cirrhosis	1	Number	1997	5353.27	7720.08	3456.39
2	DALYs (Disability-Adjusted Life Years)	201	Burkina Faso	3	Both	22	All ages	523	Chronic hepatitis C including cirrhosis	1	Number	1997	14122.1	19266.5	9719.24
2	DALYs (Disability-Adjusted Life Years)	201	Burkina Faso	1	Male	22	All ages	524	Cirrhosis due to alcohol	1	Number	1997	8088.9	11606.6	5199.93
2	DALYs (Disability-Adjusted Life Years)	201	Burkina Faso	2	Female	22	All ages	524	Cirrhosis due to alcohol	1	Number	1997	2257.01	3377.27	1412.67
2	DALYs (Disability-Adjusted Life Years)	201	Burkina Faso	3	Both	22	All ages	524	Cirrhosis due to alcohol	1	Number	1997	10345.9	14454.5	6665.54
2	DALYs (Disability-Adjusted Life Years)	201	Burkina Faso	1	Male	22	All ages	525	Cirrhosis due to other causes	1	Number	1997	9654.5	16632	5959.78
2	DALYs (Disability-Adjusted Life Years)	201	Burkina Faso	2	Female	22	All ages	525	Cirrhosis due to other causes	1	Number	1997	11773.8	18478.5	7722.27
2	DALYs (Disability-Adjusted Life Years)	201	Burkina Faso	3	Both	22	All ages	525	Cirrhosis due to other causes	1	Number	1997	21428.3	32565.6	14688.3
2	DALYs (Disability-Adjusted Life Years)	202	Republic of Cameroon	1	Male	22	All ages	521	Cirrhosis and other chronic liver diseases	1	Number	1997	62128.7	83172.6	39103.2
2	DALYs (Disability-Adjusted Life Years)	202	Republic of Cameroon	2	Female	22	All ages	521	Cirrhosis and other chronic liver diseases	1	Number	1997	28394.5	38989.8	16705.1
2	DALYs (Disability-Adjusted Life Years)	202	Republic of Cameroon	3	Both	22	All ages	521	Cirrhosis and other chronic liver diseases	1	Number	1997	90523.3	116582	62367
2	DALYs (Disability-Adjusted Life Years)	202	Republic of Cameroon	1	Male	22	All ages	522	Chronic hepatitis B including cirrhosis	1	Number	1997	24193.8	33526.3	15043.6
2	DALYs (Disability-Adjusted Life Years)	202	Republic of Cameroon	2	Female	22	All ages	522	Chronic hepatitis B including cirrhosis	1	Number	1997	10044.8	14585.6	5487.8
2	DALYs (Disability-Adjusted Life Years)	202	Republic of Cameroon	3	Both	22	All ages	522	Chronic hepatitis B including cirrhosis	1	Number	1997	34238.6	45403.5	22134
2	DALYs (Disability-Adjusted Life Years)	202	Republic of Cameroon	1	Male	22	All ages	523	Chronic hepatitis C including cirrhosis	1	Number	1997	14554.5	21722.1	8721.48
2	DALYs (Disability-Adjusted Life Years)	202	Republic of Cameroon	2	Female	22	All ages	523	Chronic hepatitis C including cirrhosis	1	Number	1997	6134.29	9519.18	3390.42
2	DALYs (Disability-Adjusted Life Years)	202	Republic of Cameroon	3	Both	22	All ages	523	Chronic hepatitis C including cirrhosis	1	Number	1997	20688.8	30130.1	12822.8
2	DALYs (Disability-Adjusted Life Years)	202	Republic of Cameroon	1	Male	22	All ages	524	Cirrhosis due to alcohol	1	Number	1997	11179.2	17799.9	6432.6
2	DALYs (Disability-Adjusted Life Years)	202	Republic of Cameroon	2	Female	22	All ages	524	Cirrhosis due to alcohol	1	Number	1997	2216.43	3562.04	1109.8
2	DALYs (Disability-Adjusted Life Years)	202	Republic of Cameroon	3	Both	22	All ages	524	Cirrhosis due to alcohol	1	Number	1997	13395.6	20829.8	8098.85
2	DALYs (Disability-Adjusted Life Years)	202	Republic of Cameroon	1	Male	22	All ages	525	Cirrhosis due to other causes	1	Number	1997	10616.8	16195.7	5675.48
2	DALYs (Disability-Adjusted Life Years)	202	Republic of Cameroon	2	Female	22	All ages	525	Cirrhosis due to other causes	1	Number	1997	8493.76	12406.6	5090.41
2	DALYs (Disability-Adjusted Life Years)	202	Republic of Cameroon	3	Both	22	All ages	525	Cirrhosis due to other causes	1	Number	1997	19110.6	26757.3	12067
2	DALYs (Disability-Adjusted Life Years)	208	Republic of Guinea	1	Male	22	All ages	971	Nonalcoholic fatty liver disease including cirrhosis	1	Number	2002	657.118	1057.25	392.546
2	DALYs (Disability-Adjusted Life Years)	208	Republic of Guinea	2	Female	22	All ages	971	Nonalcoholic fatty liver disease including cirrhosis	1	Number	2002	969.059	1433.94	604.367
2	DALYs (Disability-Adjusted Life Years)	208	Republic of Guinea	3	Both	22	All ages	971	Nonalcoholic fatty liver disease including cirrhosis	1	Number	2002	1626.18	2426.06	1018.74
2	DALYs (Disability-Adjusted Life Years)	212	Islamic Republic of Mauritania	1	Male	22	All ages	971	Nonalcoholic fatty liver disease including cirrhosis	1	Number	1997	217.533	373.49	119.965
2	DALYs (Disability-Adjusted Life Years)	212	Islamic Republic of Mauritania	2	Female	22	All ages	971	Nonalcoholic fatty liver disease including cirrhosis	1	Number	1997	342.656	520.775	203.527
2	DALYs (Disability-Adjusted Life Years)	212	Islamic Republic of Mauritania	3	Both	22	All ages	971	Nonalcoholic fatty liver disease including cirrhosis	1	Number	1997	560.189	848.403	336.651
2	DALYs (Disability-Adjusted Life Years)	211	Republic of Mali	1	Male	22	All ages	971	Nonalcoholic fatty liver disease including cirrhosis	1	Number	1996	576.785	920.001	304.266
2	DALYs (Disability-Adjusted Life Years)	211	Republic of Mali	2	Female	22	All ages	971	Nonalcoholic fatty liver disease including cirrhosis	1	Number	1996	783.76	1332.57	308.525
2	DALYs (Disability-Adjusted Life Years)	211	Republic of Mali	3	Both	22	All ages	971	Nonalcoholic fatty liver disease including cirrhosis	1	Number	1996	1360.54	2079.48	772.789
2	DALYs (Disability-Adjusted Life Years)	212	Islamic Republic of Mauritania	1	Male	22	All ages	521	Cirrhosis and other chronic liver diseases	1	Number	1997	8889.87	13774.7	6029.54
2	DALYs (Disability-Adjusted Life Years)	212	Islamic Republic of Mauritania	2	Female	22	All ages	521	Cirrhosis and other chronic liver diseases	1	Number	1997	6328.17	8732.12	4420.97
2	DALYs (Disability-Adjusted Life Years)	212	Islamic Republic of Mauritania	3	Both	22	All ages	521	Cirrhosis and other chronic liver diseases	1	Number	1997	15218	21340.4	11137.6
2	DALYs (Disability-Adjusted Life Years)	201	Burkina Faso	1	Male	22	All ages	522	Chronic hepatitis B including cirrhosis	1	Number	1996	15015.3	19502.7	10959.3
2	DALYs (Disability-Adjusted Life Years)	201	Burkina Faso	2	Female	22	All ages	522	Chronic hepatitis B including cirrhosis	1	Number	1996	8949.45	11905.4	6530.05
2	DALYs (Disability-Adjusted Life Years)	201	Burkina Faso	3	Both	22	All ages	522	Chronic hepatitis B including cirrhosis	1	Number	1996	23964.8	30764.5	17688.5
2	DALYs (Disability-Adjusted Life Years)	201	Burkina Faso	1	Male	22	All ages	523	Chronic hepatitis C including cirrhosis	1	Number	1996	8675.98	12139.2	5910.02
2	DALYs (Disability-Adjusted Life Years)	201	Burkina Faso	2	Female	22	All ages	523	Chronic hepatitis C including cirrhosis	1	Number	1996	5325.57	7671.32	3442.07
2	DALYs (Disability-Adjusted Life Years)	201	Burkina Faso	3	Both	22	All ages	523	Chronic hepatitis C including cirrhosis	1	Number	1996	14001.6	19472.6	9488.38
2	DALYs (Disability-Adjusted Life Years)	201	Burkina Faso	1	Male	22	All ages	524	Cirrhosis due to alcohol	1	Number	1996	7990.31	11456.9	5185.56
2	DALYs (Disability-Adjusted Life Years)	201	Burkina Faso	2	Female	22	All ages	524	Cirrhosis due to alcohol	1	Number	1996	2244.64	3377.65	1389.43
2	DALYs (Disability-Adjusted Life Years)	201	Burkina Faso	3	Both	22	All ages	524	Cirrhosis due to alcohol	1	Number	1996	10234.9	14452.7	6611.77
2	DALYs (Disability-Adjusted Life Years)	201	Burkina Faso	1	Male	22	All ages	525	Cirrhosis due to other causes	1	Number	1996	9513.56	16265	6016.3
2	DALYs (Disability-Adjusted Life Years)	201	Burkina Faso	2	Female	22	All ages	525	Cirrhosis due to other causes	1	Number	1996	11727.1	18693.7	7715.78
2	DALYs (Disability-Adjusted Life Years)	201	Burkina Faso	3	Both	22	All ages	525	Cirrhosis due to other causes	1	Number	1996	21240.7	32148	14525.7
2	DALYs (Disability-Adjusted Life Years)	207	Republic of Ghana	1	Male	22	All ages	522	Chronic hepatitis B including cirrhosis	1	Number	1994	27106.6	35535	20085.5
2	DALYs (Disability-Adjusted Life Years)	207	Republic of Ghana	2	Female	22	All ages	522	Chronic hepatitis B including cirrhosis	1	Number	1994	19786.6	27036.6	13839.1
2	DALYs (Disability-Adjusted Life Years)	207	Republic of Ghana	3	Both	22	All ages	522	Chronic hepatitis B including cirrhosis	1	Number	1994	46893.2	61568.1	34584.5
2	DALYs (Disability-Adjusted Life Years)	207	Republic of Ghana	1	Male	22	All ages	523	Chronic hepatitis C including cirrhosis	1	Number	1994	15707.9	23041.9	10351.4
2	DALYs (Disability-Adjusted Life Years)	207	Republic of Ghana	2	Female	22	All ages	523	Chronic hepatitis C including cirrhosis	1	Number	1994	11449.1	16925.9	7348.2
2	DALYs (Disability-Adjusted Life Years)	207	Republic of Ghana	3	Both	22	All ages	523	Chronic hepatitis C including cirrhosis	1	Number	1994	27157	39000	18037.4
2	DALYs (Disability-Adjusted Life Years)	207	Republic of Ghana	1	Male	22	All ages	524	Cirrhosis due to alcohol	1	Number	1994	12170.8	17717	7547.08
2	DALYs (Disability-Adjusted Life Years)	207	Republic of Ghana	2	Female	22	All ages	524	Cirrhosis due to alcohol	1	Number	1994	4079.84	6499.46	2372.68
2	DALYs (Disability-Adjusted Life Years)	207	Republic of Ghana	3	Both	22	All ages	524	Cirrhosis due to alcohol	1	Number	1994	16250.7	23878.5	10123.6
2	DALYs (Disability-Adjusted Life Years)	207	Republic of Ghana	1	Male	22	All ages	525	Cirrhosis due to other causes	1	Number	1994	10592.8	14300.6	7751.12
2	DALYs (Disability-Adjusted Life Years)	207	Republic of Ghana	2	Female	22	All ages	525	Cirrhosis due to other causes	1	Number	1994	15920.1	21466.2	11276.9
2	DALYs (Disability-Adjusted Life Years)	207	Republic of Ghana	3	Both	22	All ages	525	Cirrhosis due to other causes	1	Number	1994	26512.9	34940.6	19795.5
2	DALYs (Disability-Adjusted Life Years)	212	Islamic Republic of Mauritania	1	Male	22	All ages	521	Cirrhosis and other chronic liver diseases	1	Number	1995	9031.99	13446.7	6245.43
2	DALYs (Disability-Adjusted Life Years)	212	Islamic Republic of Mauritania	2	Female	22	All ages	521	Cirrhosis and other chronic liver diseases	1	Number	1995	6199.8	8478.8	4326.78
2	DALYs (Disability-Adjusted Life Years)	212	Islamic Republic of Mauritania	3	Both	22	All ages	521	Cirrhosis and other chronic liver diseases	1	Number	1995	15231.8	20984	11119.7
2	DALYs (Disability-Adjusted Life Years)	208	Republic of Guinea	1	Male	22	All ages	971	Nonalcoholic fatty liver disease including cirrhosis	1	Number	2001	637.484	1041.83	378.677
2	DALYs (Disability-Adjusted Life Years)	208	Republic of Guinea	2	Female	22	All ages	971	Nonalcoholic fatty liver disease including cirrhosis	1	Number	2001	953.65	1432.77	589.862
2	DALYs (Disability-Adjusted Life Years)	208	Republic of Guinea	3	Both	22	All ages	971	Nonalcoholic fatty liver disease including cirrhosis	1	Number	2001	1591.13	2334.63	998.943
2	DALYs (Disability-Adjusted Life Years)	210	Republic of Liberia	1	Male	22	All ages	521	Cirrhosis and other chronic liver diseases	1	Number	2001	14122.7	19661.6	9864.45
2	DALYs (Disability-Adjusted Life Years)	210	Republic of Liberia	2	Female	22	All ages	521	Cirrhosis and other chronic liver diseases	1	Number	2001	8580.4	13470.4	5911.01
2	DALYs (Disability-Adjusted Life Years)	210	Republic of Liberia	3	Both	22	All ages	521	Cirrhosis and other chronic liver diseases	1	Number	2001	22703.1	32400.5	16670.7
2	DALYs (Disability-Adjusted Life Years)	210	Republic of Liberia	1	Male	22	All ages	522	Chronic hepatitis B including cirrhosis	1	Number	2001	5454.66	7464.01	3757.39
2	DALYs (Disability-Adjusted Life Years)	210	Republic of Liberia	2	Female	22	All ages	522	Chronic hepatitis B including cirrhosis	1	Number	2001	2934.23	4348.7	1986.44
2	DALYs (Disability-Adjusted Life Years)	210	Republic of Liberia	3	Both	22	All ages	522	Chronic hepatitis B including cirrhosis	1	Number	2001	8388.9	11441.6	6076.83
2	DALYs (Disability-Adjusted Life Years)	210	Republic of Liberia	1	Male	22	All ages	523	Chronic hepatitis C including cirrhosis	1	Number	2001	3124.16	4675.28	1964.18
2	DALYs (Disability-Adjusted Life Years)	210	Republic of Liberia	2	Female	22	All ages	523	Chronic hepatitis C including cirrhosis	1	Number	2001	1723.57	2693.57	1097.75
2	DALYs (Disability-Adjusted Life Years)	210	Republic of Liberia	3	Both	22	All ages	523	Chronic hepatitis C including cirrhosis	1	Number	2001	4847.73	7371.77	3147.72
2	DALYs (Disability-Adjusted Life Years)	209	Republic of Guinea-Bissau	1	Male	22	All ages	521	Cirrhosis and other chronic liver diseases	1	Number	2002	7608.02	10800.1	5265.9
2	DALYs (Disability-Adjusted Life Years)	209	Republic of Guinea-Bissau	2	Female	22	All ages	521	Cirrhosis and other chronic liver diseases	1	Number	2002	4548.39	6287.61	2707
2	DALYs (Disability-Adjusted Life Years)	209	Republic of Guinea-Bissau	3	Both	22	All ages	521	Cirrhosis and other chronic liver diseases	1	Number	2002	12156.4	16120.3	8519.96
2	DALYs (Disability-Adjusted Life Years)	200	Republic of Benin	1	Male	22	All ages	971	Nonalcoholic fatty liver disease including cirrhosis	1	Number	2000	529.236	835.604	323.759
2	DALYs (Disability-Adjusted Life Years)	200	Republic of Benin	2	Female	22	All ages	971	Nonalcoholic fatty liver disease including cirrhosis	1	Number	2000	649.757	1064.37	370.854
2	DALYs (Disability-Adjusted Life Years)	200	Republic of Benin	3	Both	22	All ages	971	Nonalcoholic fatty liver disease including cirrhosis	1	Number	2000	1178.99	1844.08	713.593
2	DALYs (Disability-Adjusted Life Years)	211	Republic of Mali	1	Male	22	All ages	971	Nonalcoholic fatty liver disease including cirrhosis	1	Number	1999	565.179	922.778	305.674
2	DALYs (Disability-Adjusted Life Years)	211	Republic of Mali	2	Female	22	All ages	971	Nonalcoholic fatty liver disease including cirrhosis	1	Number	1999	809.143	1370.15	318.795
2	DALYs (Disability-Adjusted Life Years)	211	Republic of Mali	3	Both	22	All ages	971	Nonalcoholic fatty liver disease including cirrhosis	1	Number	1999	1374.32	2109.34	786.488
2	DALYs (Disability-Adjusted Life Years)	211	Republic of Mali	1	Male	22	All ages	971	Nonalcoholic fatty liver disease including cirrhosis	1	Number	1998	565.331	902.058	302.535
2	DALYs (Disability-Adjusted Life Years)	211	Republic of Mali	2	Female	22	All ages	971	Nonalcoholic fatty liver disease including cirrhosis	1	Number	1998	796.951	1347.25	317.639
2	DALYs (Disability-Adjusted Life Years)	211	Republic of Mali	3	Both	22	All ages	971	Nonalcoholic fatty liver disease including cirrhosis	1	Number	1998	1362.28	2072.36	777.858
2	DALYs (Disability-Adjusted Life Years)	212	Islamic Republic of Mauritania	1	Male	22	All ages	521	Cirrhosis and other chronic liver diseases	1	Number	1996	9025.48	13615.4	6208.14
2	DALYs (Disability-Adjusted Life Years)	212	Islamic Republic of Mauritania	2	Female	22	All ages	521	Cirrhosis and other chronic liver diseases	1	Number	1996	6316.21	8648.7	4423.57
2	DALYs (Disability-Adjusted Life Years)	212	Islamic Republic of Mauritania	3	Both	22	All ages	521	Cirrhosis and other chronic liver diseases	1	Number	1996	15341.7	21530.7	11238.9
2	DALYs (Disability-Adjusted Life Years)	199	Western Sub-Saharan Africa	1	Male	22	All ages	971	Nonalcoholic fatty liver disease including cirrhosis	1	Number	1998	19785.1	30169	12887.9
2	DALYs (Disability-Adjusted Life Years)	199	Western Sub-Saharan Africa	2	Female	22	All ages	971	Nonalcoholic fatty liver disease including cirrhosis	1	Number	1998	22337.1	33811.2	14135.7
2	DALYs (Disability-Adjusted Life Years)	199	Western Sub-Saharan Africa	3	Both	22	All ages	971	Nonalcoholic fatty liver disease including cirrhosis	1	Number	1998	42122.3	63144.7	28282.4
2	DALYs (Disability-Adjusted Life Years)	200	Republic of Benin	1	Male	22	All ages	521	Cirrhosis and other chronic liver diseases	1	Number	1999	29695.4	42763.1	22069.2
2	DALYs (Disability-Adjusted Life Years)	200	Republic of Benin	2	Female	22	All ages	521	Cirrhosis and other chronic liver diseases	1	Number	1999	17100.3	24470.8	11491.7
2	DALYs (Disability-Adjusted Life Years)	200	Republic of Benin	3	Both	22	All ages	521	Cirrhosis and other chronic liver diseases	1	Number	1999	46795.7	62712.4	35385
2	DALYs (Disability-Adjusted Life Years)	200	Republic of Benin	1	Male	22	All ages	522	Chronic hepatitis B including cirrhosis	1	Number	1999	11353.5	16849.2	8097.4
2	DALYs (Disability-Adjusted Life Years)	200	Republic of Benin	2	Female	22	All ages	522	Chronic hepatitis B including cirrhosis	1	Number	1999	5878.81	8319.75	3705.97
2	DALYs (Disability-Adjusted Life Years)	200	Republic of Benin	3	Both	22	All ages	522	Chronic hepatitis B including cirrhosis	1	Number	1999	17232.3	24304.3	12147.9
2	DALYs (Disability-Adjusted Life Years)	201	Burkina Faso	1	Male	22	All ages	521	Cirrhosis and other chronic liver diseases	1	Number	2000	51012.5	67378.4	36437.5
2	DALYs (Disability-Adjusted Life Years)	201	Burkina Faso	2	Female	22	All ages	521	Cirrhosis and other chronic liver diseases	1	Number	2000	32749.6	43693	24612.8
2	DALYs (Disability-Adjusted Life Years)	201	Burkina Faso	3	Both	22	All ages	521	Cirrhosis and other chronic liver diseases	1	Number	2000	83762.1	107382	62875.4
2	DALYs (Disability-Adjusted Life Years)	201	Burkina Faso	1	Male	22	All ages	522	Chronic hepatitis B including cirrhosis	1	Number	2000	18605	24179.1	12954.7
2	DALYs (Disability-Adjusted Life Years)	201	Burkina Faso	2	Female	22	All ages	522	Chronic hepatitis B including cirrhosis	1	Number	2000	10131.5	13412	7430.03
2	DALYs (Disability-Adjusted Life Years)	201	Burkina Faso	3	Both	22	All ages	522	Chronic hepatitis B including cirrhosis	1	Number	2000	28736.6	36675.6	20692.9
2	DALYs (Disability-Adjusted Life Years)	201	Burkina Faso	1	Male	22	All ages	523	Chronic hepatitis C including cirrhosis	1	Number	2000	10687.6	15311.7	7055.18
2	DALYs (Disability-Adjusted Life Years)	201	Burkina Faso	2	Female	22	All ages	523	Chronic hepatitis C including cirrhosis	1	Number	2000	5980.38	8443.01	4012.26
2	DALYs (Disability-Adjusted Life Years)	201	Burkina Faso	3	Both	22	All ages	523	Chronic hepatitis C including cirrhosis	1	Number	2000	16668	23367.6	11394.8
2	DALYs (Disability-Adjusted Life Years)	201	Burkina Faso	1	Male	22	All ages	524	Cirrhosis due to alcohol	1	Number	2000	9792.92	14247.9	6108.85
2	DALYs (Disability-Adjusted Life Years)	201	Burkina Faso	2	Female	22	All ages	524	Cirrhosis due to alcohol	1	Number	2000	2546.2	3851.05	1595.09
2	DALYs (Disability-Adjusted Life Years)	201	Burkina Faso	3	Both	22	All ages	524	Cirrhosis due to alcohol	1	Number	2000	12339.1	17556.8	7712.51
2	DALYs (Disability-Adjusted Life Years)	201	Burkina Faso	1	Male	22	All ages	525	Cirrhosis due to other causes	1	Number	2000	11218.9	18440.7	6561.78
2	DALYs (Disability-Adjusted Life Years)	201	Burkina Faso	2	Female	22	All ages	525	Cirrhosis due to other causes	1	Number	2000	13186.3	19623.5	8853.49
2	DALYs (Disability-Adjusted Life Years)	201	Burkina Faso	3	Both	22	All ages	525	Cirrhosis due to other causes	1	Number	2000	24405.1	37355.2	16428.9
2	DALYs (Disability-Adjusted Life Years)	209	Republic of Guinea-Bissau	1	Male	22	All ages	521	Cirrhosis and other chronic liver diseases	1	Number	2001	7514.29	10563	5235.77
2	DALYs (Disability-Adjusted Life Years)	209	Republic of Guinea-Bissau	2	Female	22	All ages	521	Cirrhosis and other chronic liver diseases	1	Number	2001	4449.49	6232.6	2658.07
2	DALYs (Disability-Adjusted Life Years)	209	Republic of Guinea-Bissau	3	Both	22	All ages	521	Cirrhosis and other chronic liver diseases	1	Number	2001	11963.8	15710.6	8445.32
2	DALYs (Disability-Adjusted Life Years)	203	Republic of Cabo Verde	1	Male	22	All ages	971	Nonalcoholic fatty liver disease including cirrhosis	1	Number	1999	36.3863	55.3418	23.1271
2	DALYs (Disability-Adjusted Life Years)	203	Republic of Cabo Verde	2	Female	22	All ages	971	Nonalcoholic fatty liver disease including cirrhosis	1	Number	1999	46.6477	74.2655	28.9951
2	DALYs (Disability-Adjusted Life Years)	203	Republic of Cabo Verde	3	Both	22	All ages	971	Nonalcoholic fatty liver disease including cirrhosis	1	Number	1999	83.0339	128.721	54.3898
2	DALYs (Disability-Adjusted Life Years)	205	Republic of Côte d'Ivoire	1	Male	22	All ages	971	Nonalcoholic fatty liver disease including cirrhosis	1	Number	2001	1670.2	2528.4	1051.89
2	DALYs (Disability-Adjusted Life Years)	205	Republic of Côte d'Ivoire	2	Female	22	All ages	971	Nonalcoholic fatty liver disease including cirrhosis	1	Number	2001	1169.06	1861.75	666.41
2	DALYs (Disability-Adjusted Life Years)	205	Republic of Côte d'Ivoire	3	Both	22	All ages	971	Nonalcoholic fatty liver disease including cirrhosis	1	Number	2001	2839.26	4181.81	1824
2	DALYs (Disability-Adjusted Life Years)	210	Republic of Liberia	1	Male	22	All ages	971	Nonalcoholic fatty liver disease including cirrhosis	1	Number	2002	245.266	374.842	143.078
2	DALYs (Disability-Adjusted Life Years)	210	Republic of Liberia	2	Female	22	All ages	971	Nonalcoholic fatty liver disease including cirrhosis	1	Number	2002	315.546	533.453	185.179
2	DALYs (Disability-Adjusted Life Years)	210	Republic of Liberia	3	Both	22	All ages	971	Nonalcoholic fatty liver disease including cirrhosis	1	Number	2002	560.812	895.724	334.09
2	DALYs (Disability-Adjusted Life Years)	199	Western Sub-Saharan Africa	1	Male	22	All ages	521	Cirrhosis and other chronic liver diseases	1	Number	2000	1.30851e+06	1.66607e+06	1.06167e+06
2	DALYs (Disability-Adjusted Life Years)	199	Western Sub-Saharan Africa	2	Female	22	All ages	521	Cirrhosis and other chronic liver diseases	1	Number	2000	674182	841801	535187
2	DALYs (Disability-Adjusted Life Years)	199	Western Sub-Saharan Africa	3	Both	22	All ages	521	Cirrhosis and other chronic liver diseases	1	Number	2000	1.98269e+06	2.46159e+06	1.65039e+06
2	DALYs (Disability-Adjusted Life Years)	199	Western Sub-Saharan Africa	1	Male	22	All ages	522	Chronic hepatitis B including cirrhosis	1	Number	2000	493516	659939	381083
2	DALYs (Disability-Adjusted Life Years)	199	Western Sub-Saharan Africa	2	Female	22	All ages	522	Chronic hepatitis B including cirrhosis	1	Number	2000	231169	301759	169420
2	DALYs (Disability-Adjusted Life Years)	199	Western Sub-Saharan Africa	3	Both	22	All ages	522	Chronic hepatitis B including cirrhosis	1	Number	2000	724685	926099	572366
2	DALYs (Disability-Adjusted Life Years)	199	Western Sub-Saharan Africa	1	Male	22	All ages	523	Chronic hepatitis C including cirrhosis	1	Number	2000	296254	421629	214541
2	DALYs (Disability-Adjusted Life Years)	199	Western Sub-Saharan Africa	2	Female	22	All ages	523	Chronic hepatitis C including cirrhosis	1	Number	2000	131417	183591	91174.4
2	DALYs (Disability-Adjusted Life Years)	199	Western Sub-Saharan Africa	3	Both	22	All ages	523	Chronic hepatitis C including cirrhosis	1	Number	2000	427672	587033	314874
2	DALYs (Disability-Adjusted Life Years)	199	Western Sub-Saharan Africa	1	Male	22	All ages	524	Cirrhosis due to alcohol	1	Number	2000	222713	317520	156369
2	DALYs (Disability-Adjusted Life Years)	199	Western Sub-Saharan Africa	2	Female	22	All ages	524	Cirrhosis due to alcohol	1	Number	2000	47762.9	66964.2	31143.7
2	DALYs (Disability-Adjusted Life Years)	199	Western Sub-Saharan Africa	3	Both	22	All ages	524	Cirrhosis due to alcohol	1	Number	2000	270476	377030	191206
2	DALYs (Disability-Adjusted Life Years)	199	Western Sub-Saharan Africa	1	Male	22	All ages	525	Cirrhosis due to other causes	1	Number	2000	275098	339246	216265
2	DALYs (Disability-Adjusted Life Years)	199	Western Sub-Saharan Africa	2	Female	22	All ages	525	Cirrhosis due to other causes	1	Number	2000	240085	305736	191466
2	DALYs (Disability-Adjusted Life Years)	199	Western Sub-Saharan Africa	3	Both	22	All ages	525	Cirrhosis due to other causes	1	Number	2000	515183	633292	416022
2	DALYs (Disability-Adjusted Life Years)	213	Republic of the Niger	1	Male	22	All ages	971	Nonalcoholic fatty liver disease including cirrhosis	1	Number	1997	567.325	1058.58	298.639
2	DALYs (Disability-Adjusted Life Years)	213	Republic of the Niger	2	Female	22	All ages	971	Nonalcoholic fatty liver disease including cirrhosis	1	Number	1997	738.283	1287.8	393.565
2	DALYs (Disability-Adjusted Life Years)	213	Republic of the Niger	3	Both	22	All ages	971	Nonalcoholic fatty liver disease including cirrhosis	1	Number	1997	1305.61	2124.16	736.655
2	DALYs (Disability-Adjusted Life Years)	210	Republic of Liberia	1	Male	22	All ages	524	Cirrhosis due to alcohol	1	Number	2001	2490.71	3647.15	1460.94
2	DALYs (Disability-Adjusted Life Years)	210	Republic of Liberia	2	Female	22	All ages	524	Cirrhosis due to alcohol	1	Number	2001	666.159	1086.51	394.209
2	DALYs (Disability-Adjusted Life Years)	210	Republic of Liberia	3	Both	22	All ages	524	Cirrhosis due to alcohol	1	Number	2001	3156.87	4755.99	1960.8
2	DALYs (Disability-Adjusted Life Years)	210	Republic of Liberia	1	Male	22	All ages	525	Cirrhosis due to other causes	1	Number	2001	2810.04	5643.16	1646.46
2	DALYs (Disability-Adjusted Life Years)	210	Republic of Liberia	2	Female	22	All ages	525	Cirrhosis due to other causes	1	Number	2001	2944.31	5563.02	1730.37
2	DALYs (Disability-Adjusted Life Years)	210	Republic of Liberia	3	Both	22	All ages	525	Cirrhosis due to other causes	1	Number	2001	5754.36	10689.7	3532.08
2	DALYs (Disability-Adjusted Life Years)	217	Republic of Sierra Leone	1	Male	22	All ages	971	Nonalcoholic fatty liver disease including cirrhosis	1	Number	2001	292.945	458.961	180.659
2	DALYs (Disability-Adjusted Life Years)	217	Republic of Sierra Leone	2	Female	22	All ages	971	Nonalcoholic fatty liver disease including cirrhosis	1	Number	2001	403.001	616.687	242.747
2	DALYs (Disability-Adjusted Life Years)	217	Republic of Sierra Leone	3	Both	22	All ages	971	Nonalcoholic fatty liver disease including cirrhosis	1	Number	2001	695.946	1045.45	435.896
2	DALYs (Disability-Adjusted Life Years)	212	Islamic Republic of Mauritania	1	Male	22	All ages	521	Cirrhosis and other chronic liver diseases	1	Number	1998	8831.8	13576.1	5993.47
2	DALYs (Disability-Adjusted Life Years)	212	Islamic Republic of Mauritania	2	Female	22	All ages	521	Cirrhosis and other chronic liver diseases	1	Number	1998	6406.04	8963.83	4514.92
2	DALYs (Disability-Adjusted Life Years)	212	Islamic Republic of Mauritania	3	Both	22	All ages	521	Cirrhosis and other chronic liver diseases	1	Number	1998	15237.8	21395.2	11095.5
2	DALYs (Disability-Adjusted Life Years)	212	Islamic Republic of Mauritania	1	Male	22	All ages	521	Cirrhosis and other chronic liver diseases	1	Number	1999	8488.76	13370.9	5653.56
2	DALYs (Disability-Adjusted Life Years)	212	Islamic Republic of Mauritania	2	Female	22	All ages	521	Cirrhosis and other chronic liver diseases	1	Number	1999	6388.26	9027.4	4450.74
2	DALYs (Disability-Adjusted Life Years)	212	Islamic Republic of Mauritania	3	Both	22	All ages	521	Cirrhosis and other chronic liver diseases	1	Number	1999	14877	21174.4	10631.7
2	DALYs (Disability-Adjusted Life Years)	212	Islamic Republic of Mauritania	1	Male	22	All ages	971	Nonalcoholic fatty liver disease including cirrhosis	1	Number	1996	218.229	366.7	121.894
2	DALYs (Disability-Adjusted Life Years)	212	Islamic Republic of Mauritania	2	Female	22	All ages	971	Nonalcoholic fatty liver disease including cirrhosis	1	Number	1996	337.455	517.754	200.416
2	DALYs (Disability-Adjusted Life Years)	212	Islamic Republic of Mauritania	3	Both	22	All ages	971	Nonalcoholic fatty liver disease including cirrhosis	1	Number	1996	555.684	859.399	337.154
2	DALYs (Disability-Adjusted Life Years)	210	Republic of Liberia	1	Male	22	All ages	971	Nonalcoholic fatty liver disease including cirrhosis	1	Number	1993	239.387	363.484	142.75
2	DALYs (Disability-Adjusted Life Years)	210	Republic of Liberia	2	Female	22	All ages	971	Nonalcoholic fatty liver disease including cirrhosis	1	Number	1993	298.827	458.751	183.668
2	DALYs (Disability-Adjusted Life Years)	210	Republic of Liberia	3	Both	22	All ages	971	Nonalcoholic fatty liver disease including cirrhosis	1	Number	1993	538.214	806.843	335.947
2	DALYs (Disability-Adjusted Life Years)	213	Republic of the Niger	1	Male	22	All ages	971	Nonalcoholic fatty liver disease including cirrhosis	1	Number	1995	552.721	1017.34	299.306
2	DALYs (Disability-Adjusted Life Years)	213	Republic of the Niger	2	Female	22	All ages	971	Nonalcoholic fatty liver disease including cirrhosis	1	Number	1995	697.245	1159.89	375.353
2	DALYs (Disability-Adjusted Life Years)	213	Republic of the Niger	3	Both	22	All ages	971	Nonalcoholic fatty liver disease including cirrhosis	1	Number	1995	1249.97	2029.04	724.273
2	DALYs (Disability-Adjusted Life Years)	213	Republic of the Niger	1	Male	22	All ages	521	Cirrhosis and other chronic liver diseases	1	Number	1998	51939.8	85115.6	36524.2
2	DALYs (Disability-Adjusted Life Years)	213	Republic of the Niger	2	Female	22	All ages	521	Cirrhosis and other chronic liver diseases	1	Number	1998	31899.2	44964.1	22451
2	DALYs (Disability-Adjusted Life Years)	213	Republic of the Niger	3	Both	22	All ages	521	Cirrhosis and other chronic liver diseases	1	Number	1998	83839.1	121707	62515.1
2	DALYs (Disability-Adjusted Life Years)	213	Republic of the Niger	1	Male	22	All ages	522	Chronic hepatitis B including cirrhosis	1	Number	1998	18398.7	33480.5	11604.5
2	DALYs (Disability-Adjusted Life Years)	213	Republic of the Niger	2	Female	22	All ages	522	Chronic hepatitis B including cirrhosis	1	Number	1998	10281.2	15496.6	6391.54
2	DALYs (Disability-Adjusted Life Years)	213	Republic of the Niger	3	Both	22	All ages	522	Chronic hepatitis B including cirrhosis	1	Number	1998	28679.8	46000	19319.9
2	DALYs (Disability-Adjusted Life Years)	213	Republic of the Niger	1	Male	22	All ages	523	Chronic hepatitis C including cirrhosis	1	Number	1998	10700.4	20293.9	6312.27
2	DALYs (Disability-Adjusted Life Years)	213	Republic of the Niger	2	Female	22	All ages	523	Chronic hepatitis C including cirrhosis	1	Number	1998	6179.11	10084.7	3429.6
2	DALYs (Disability-Adjusted Life Years)	213	Republic of the Niger	3	Both	22	All ages	523	Chronic hepatitis C including cirrhosis	1	Number	1998	16879.5	28911.1	10461.7
2	DALYs (Disability-Adjusted Life Years)	213	Republic of the Niger	1	Male	22	All ages	524	Cirrhosis due to alcohol	1	Number	1998	7067.02	12944.7	3883.69
2	DALYs (Disability-Adjusted Life Years)	213	Republic of the Niger	2	Female	22	All ages	524	Cirrhosis due to alcohol	1	Number	1998	1943.62	3312.02	1006.68
2	DALYs (Disability-Adjusted Life Years)	213	Republic of the Niger	3	Both	22	All ages	524	Cirrhosis due to alcohol	1	Number	1998	9010.64	15909.4	5117.07
2	DALYs (Disability-Adjusted Life Years)	213	Republic of the Niger	1	Male	22	All ages	525	Cirrhosis due to other causes	1	Number	1998	15191.9	22716.7	10216.7
2	DALYs (Disability-Adjusted Life Years)	213	Republic of the Niger	2	Female	22	All ages	525	Cirrhosis due to other causes	1	Number	1998	12733.6	19168.5	8168.19
2	DALYs (Disability-Adjusted Life Years)	213	Republic of the Niger	3	Both	22	All ages	525	Cirrhosis due to other causes	1	Number	1998	27925.5	38027.1	20394.6
2	DALYs (Disability-Adjusted Life Years)	216	Republic of Senegal	1	Male	22	All ages	521	Cirrhosis and other chronic liver diseases	1	Number	2001	36265.1	56977.3	27994
2	DALYs (Disability-Adjusted Life Years)	216	Republic of Senegal	2	Female	22	All ages	521	Cirrhosis and other chronic liver diseases	1	Number	2001	21538	29556.8	13828
2	DALYs (Disability-Adjusted Life Years)	216	Republic of Senegal	3	Both	22	All ages	521	Cirrhosis and other chronic liver diseases	1	Number	2001	57803.1	76889	47148.3
2	DALYs (Disability-Adjusted Life Years)	216	Republic of Senegal	1	Male	22	All ages	522	Chronic hepatitis B including cirrhosis	1	Number	2001	14753.4	22568.9	10508.3
2	DALYs (Disability-Adjusted Life Years)	216	Republic of Senegal	2	Female	22	All ages	522	Chronic hepatitis B including cirrhosis	1	Number	2001	7837.27	11375.7	4734.88
2	DALYs (Disability-Adjusted Life Years)	216	Republic of Senegal	3	Both	22	All ages	522	Chronic hepatitis B including cirrhosis	1	Number	2001	22590.6	31772	16711.4
2	DALYs (Disability-Adjusted Life Years)	216	Republic of Senegal	1	Male	22	All ages	523	Chronic hepatitis C including cirrhosis	1	Number	2001	8249.17	13222.9	5375.58
2	DALYs (Disability-Adjusted Life Years)	216	Republic of Senegal	2	Female	22	All ages	523	Chronic hepatitis C including cirrhosis	1	Number	2001	4503.03	6840.89	2751.3
2	DALYs (Disability-Adjusted Life Years)	216	Republic of Senegal	3	Both	22	All ages	523	Chronic hepatitis C including cirrhosis	1	Number	2001	12752.2	18381.5	8780.57
2	DALYs (Disability-Adjusted Life Years)	216	Republic of Senegal	1	Male	22	All ages	521	Cirrhosis and other chronic liver diseases	1	Number	2002	36621.1	56018.4	28443.4
2	DALYs (Disability-Adjusted Life Years)	216	Republic of Senegal	2	Female	22	All ages	521	Cirrhosis and other chronic liver diseases	1	Number	2002	21635.4	29847.5	13464
2	DALYs (Disability-Adjusted Life Years)	216	Republic of Senegal	3	Both	22	All ages	521	Cirrhosis and other chronic liver diseases	1	Number	2002	58256.5	76595.2	47017.1
2	DALYs (Disability-Adjusted Life Years)	216	Republic of Senegal	1	Male	22	All ages	522	Chronic hepatitis B including cirrhosis	1	Number	2002	14952.6	22662.7	10687
2	DALYs (Disability-Adjusted Life Years)	216	Republic of Senegal	2	Female	22	All ages	522	Chronic hepatitis B including cirrhosis	1	Number	2002	7903.53	11354.8	4599.09
2	DALYs (Disability-Adjusted Life Years)	216	Republic of Senegal	3	Both	22	All ages	522	Chronic hepatitis B including cirrhosis	1	Number	2002	22856.1	31395.4	16750.4
2	DALYs (Disability-Adjusted Life Years)	216	Republic of Senegal	1	Male	22	All ages	523	Chronic hepatitis C including cirrhosis	1	Number	2002	8364.31	13421.4	5496.28
2	DALYs (Disability-Adjusted Life Years)	216	Republic of Senegal	2	Female	22	All ages	523	Chronic hepatitis C including cirrhosis	1	Number	2002	4571.22	6895.91	2707.75
2	DALYs (Disability-Adjusted Life Years)	216	Republic of Senegal	3	Both	22	All ages	523	Chronic hepatitis C including cirrhosis	1	Number	2002	12935.5	18638.9	8800.8
2	DALYs (Disability-Adjusted Life Years)	203	Republic of Cabo Verde	1	Male	22	All ages	523	Chronic hepatitis C including cirrhosis	1	Number	1997	432.839	663.394	283.999
2	DALYs (Disability-Adjusted Life Years)	203	Republic of Cabo Verde	2	Female	22	All ages	523	Chronic hepatitis C including cirrhosis	1	Number	1997	235.541	364.381	151.094
2	DALYs (Disability-Adjusted Life Years)	203	Republic of Cabo Verde	3	Both	22	All ages	523	Chronic hepatitis C including cirrhosis	1	Number	1997	668.38	1005.53	451.414
2	DALYs (Disability-Adjusted Life Years)	203	Republic of Cabo Verde	1	Male	22	All ages	524	Cirrhosis due to alcohol	1	Number	1997	305.309	457.622	186.535
2	DALYs (Disability-Adjusted Life Years)	203	Republic of Cabo Verde	2	Female	22	All ages	524	Cirrhosis due to alcohol	1	Number	1997	83.8833	140.349	46.8799
2	DALYs (Disability-Adjusted Life Years)	203	Republic of Cabo Verde	3	Both	22	All ages	524	Cirrhosis due to alcohol	1	Number	1997	389.192	579.418	236.551
2	DALYs (Disability-Adjusted Life Years)	203	Republic of Cabo Verde	1	Male	22	All ages	525	Cirrhosis due to other causes	1	Number	1997	254.138	345.863	184.045
2	DALYs (Disability-Adjusted Life Years)	203	Republic of Cabo Verde	2	Female	22	All ages	525	Cirrhosis due to other causes	1	Number	1997	266.666	381.79	189.971
2	DALYs (Disability-Adjusted Life Years)	203	Republic of Cabo Verde	3	Both	22	All ages	525	Cirrhosis due to other causes	1	Number	1997	520.804	711.585	393.945
2	DALYs (Disability-Adjusted Life Years)	208	Republic of Guinea	1	Male	22	All ages	971	Nonalcoholic fatty liver disease including cirrhosis	1	Number	2004	693.958	1117.57	408.697
2	DALYs (Disability-Adjusted Life Years)	208	Republic of Guinea	2	Female	22	All ages	971	Nonalcoholic fatty liver disease including cirrhosis	1	Number	2004	999.503	1487.16	628.701
2	DALYs (Disability-Adjusted Life Years)	208	Republic of Guinea	3	Both	22	All ages	971	Nonalcoholic fatty liver disease including cirrhosis	1	Number	2004	1693.46	2518.92	1071.28
2	DALYs (Disability-Adjusted Life Years)	202	Republic of Cameroon	1	Male	22	All ages	521	Cirrhosis and other chronic liver diseases	1	Number	1995	58237.6	78796	37506.1
2	DALYs (Disability-Adjusted Life Years)	202	Republic of Cameroon	2	Female	22	All ages	521	Cirrhosis and other chronic liver diseases	1	Number	1995	27089.1	37167.3	16461.1
2	DALYs (Disability-Adjusted Life Years)	202	Republic of Cameroon	3	Both	22	All ages	521	Cirrhosis and other chronic liver diseases	1	Number	1995	85326.8	108556	60125.1
2	DALYs (Disability-Adjusted Life Years)	202	Republic of Cameroon	1	Male	22	All ages	522	Chronic hepatitis B including cirrhosis	1	Number	1995	22523.8	30665.7	13991.8
2	DALYs (Disability-Adjusted Life Years)	202	Republic of Cameroon	2	Female	22	All ages	522	Chronic hepatitis B including cirrhosis	1	Number	1995	9556.41	13791.8	5441.92
2	DALYs (Disability-Adjusted Life Years)	202	Republic of Cameroon	3	Both	22	All ages	522	Chronic hepatitis B including cirrhosis	1	Number	1995	32080.2	42380.2	21032.2
2	DALYs (Disability-Adjusted Life Years)	202	Republic of Cameroon	1	Male	22	All ages	523	Chronic hepatitis C including cirrhosis	1	Number	1995	13593.1	20625.2	8289.02
2	DALYs (Disability-Adjusted Life Years)	202	Republic of Cameroon	2	Female	22	All ages	523	Chronic hepatitis C including cirrhosis	1	Number	1995	5862.18	8698.62	3198.28
2	DALYs (Disability-Adjusted Life Years)	202	Republic of Cameroon	3	Both	22	All ages	523	Chronic hepatitis C including cirrhosis	1	Number	1995	19455.3	27897.7	12274.9
2	DALYs (Disability-Adjusted Life Years)	202	Republic of Cameroon	1	Male	22	All ages	524	Cirrhosis due to alcohol	1	Number	1995	10422.1	16872.2	6090.06
2	DALYs (Disability-Adjusted Life Years)	202	Republic of Cameroon	2	Female	22	All ages	524	Cirrhosis due to alcohol	1	Number	1995	2117.07	3391.36	1064.66
2	DALYs (Disability-Adjusted Life Years)	202	Republic of Cameroon	3	Both	22	All ages	524	Cirrhosis due to alcohol	1	Number	1995	12539.1	19807.5	7682.31
2	DALYs (Disability-Adjusted Life Years)	202	Republic of Cameroon	1	Male	22	All ages	525	Cirrhosis due to other causes	1	Number	1995	10230.1	15195.9	5571.61
2	DALYs (Disability-Adjusted Life Years)	202	Republic of Cameroon	2	Female	22	All ages	525	Cirrhosis due to other causes	1	Number	1995	8134.88	11831.1	4846.71
2	DALYs (Disability-Adjusted Life Years)	202	Republic of Cameroon	3	Both	22	All ages	525	Cirrhosis due to other causes	1	Number	1995	18365	25322	11733.4
2	DALYs (Disability-Adjusted Life Years)	211	Republic of Mali	1	Male	22	All ages	521	Cirrhosis and other chronic liver diseases	1	Number	2002	44058.4	70357.8	27210.5
2	DALYs (Disability-Adjusted Life Years)	211	Republic of Mali	2	Female	22	All ages	521	Cirrhosis and other chronic liver diseases	1	Number	2002	27886.2	40362.5	13192
2	DALYs (Disability-Adjusted Life Years)	211	Republic of Mali	3	Both	22	All ages	521	Cirrhosis and other chronic liver diseases	1	Number	2002	71944.6	94561.6	52812.6
2	DALYs (Disability-Adjusted Life Years)	211	Republic of Mali	1	Male	22	All ages	522	Chronic hepatitis B including cirrhosis	1	Number	2002	16038.7	26146.9	9574.06
2	DALYs (Disability-Adjusted Life Years)	211	Republic of Mali	2	Female	22	All ages	522	Chronic hepatitis B including cirrhosis	1	Number	2002	10030.4	15168.6	4641.1
2	DALYs (Disability-Adjusted Life Years)	211	Republic of Mali	3	Both	22	All ages	522	Chronic hepatitis B including cirrhosis	1	Number	2002	26069.1	35647.9	18140.5
2	DALYs (Disability-Adjusted Life Years)	211	Republic of Mali	1	Male	22	All ages	523	Chronic hepatitis C including cirrhosis	1	Number	2002	9839.94	16371.1	5612.85
2	DALYs (Disability-Adjusted Life Years)	211	Republic of Mali	2	Female	22	All ages	523	Chronic hepatitis C including cirrhosis	1	Number	2002	6395.49	10003.1	2849.14
2	DALYs (Disability-Adjusted Life Years)	211	Republic of Mali	3	Both	22	All ages	523	Chronic hepatitis C including cirrhosis	1	Number	2002	16235.4	23524.9	11010.2
2	DALYs (Disability-Adjusted Life Years)	211	Republic of Mali	1	Male	22	All ages	524	Cirrhosis due to alcohol	1	Number	2002	6555.39	11258.4	3553.67
2	DALYs (Disability-Adjusted Life Years)	211	Republic of Mali	2	Female	22	All ages	524	Cirrhosis due to alcohol	1	Number	2002	1980.59	3286.75	805.543
2	DALYs (Disability-Adjusted Life Years)	211	Republic of Mali	3	Both	22	All ages	524	Cirrhosis due to alcohol	1	Number	2002	8535.97	13365	5216.33
2	DALYs (Disability-Adjusted Life Years)	211	Republic of Mali	1	Male	22	All ages	525	Cirrhosis due to other causes	1	Number	2002	11006	17841.6	6189.96
2	DALYs (Disability-Adjusted Life Years)	211	Republic of Mali	2	Female	22	All ages	525	Cirrhosis due to other causes	1	Number	2002	8582.93	14037.1	3817.38
2	DALYs (Disability-Adjusted Life Years)	211	Republic of Mali	3	Both	22	All ages	525	Cirrhosis due to other causes	1	Number	2002	19588.9	27138	12389.8
2	DALYs (Disability-Adjusted Life Years)	215	Democratic Republic of Sao Tome and Principe	1	Male	22	All ages	971	Nonalcoholic fatty liver disease including cirrhosis	1	Number	1999	26.1548	38.3987	16.8491
2	DALYs (Disability-Adjusted Life Years)	215	Democratic Republic of Sao Tome and Principe	2	Female	22	All ages	971	Nonalcoholic fatty liver disease including cirrhosis	1	Number	1999	30.628	45.0885	20.3241
2	DALYs (Disability-Adjusted Life Years)	215	Democratic Republic of Sao Tome and Principe	3	Both	22	All ages	971	Nonalcoholic fatty liver disease including cirrhosis	1	Number	1999	56.7828	81.513	38.9407
2	DALYs (Disability-Adjusted Life Years)	213	Republic of the Niger	1	Male	22	All ages	971	Nonalcoholic fatty liver disease including cirrhosis	1	Number	1996	550.388	1033.07	292.759
2	DALYs (Disability-Adjusted Life Years)	213	Republic of the Niger	2	Female	22	All ages	971	Nonalcoholic fatty liver disease including cirrhosis	1	Number	1996	711.028	1214.83	377.36
2	DALYs (Disability-Adjusted Life Years)	213	Republic of the Niger	3	Both	22	All ages	971	Nonalcoholic fatty liver disease including cirrhosis	1	Number	1996	1261.42	2047.36	710.903
2	DALYs (Disability-Adjusted Life Years)	210	Republic of Liberia	1	Male	22	All ages	971	Nonalcoholic fatty liver disease including cirrhosis	1	Number	2001	243.123	368.873	143.734
2	DALYs (Disability-Adjusted Life Years)	210	Republic of Liberia	2	Female	22	All ages	971	Nonalcoholic fatty liver disease including cirrhosis	1	Number	2001	312.12	529.232	180.096
2	DALYs (Disability-Adjusted Life Years)	210	Republic of Liberia	3	Both	22	All ages	971	Nonalcoholic fatty liver disease including cirrhosis	1	Number	2001	555.244	893.505	333.137
2	DALYs (Disability-Adjusted Life Years)	201	Burkina Faso	1	Male	22	All ages	522	Chronic hepatitis B including cirrhosis	1	Number	1998	15248.2	19539.5	10850.6
2	DALYs (Disability-Adjusted Life Years)	201	Burkina Faso	2	Female	22	All ages	522	Chronic hepatitis B including cirrhosis	1	Number	1998	9000.29	11929.8	6558.33
2	DALYs (Disability-Adjusted Life Years)	201	Burkina Faso	3	Both	22	All ages	522	Chronic hepatitis B including cirrhosis	1	Number	1998	24248.5	30843.1	17865.9
2	DALYs (Disability-Adjusted Life Years)	201	Burkina Faso	1	Male	22	All ages	523	Chronic hepatitis C including cirrhosis	1	Number	1998	8744.45	12201.7	6080.43
2	DALYs (Disability-Adjusted Life Years)	201	Burkina Faso	2	Female	22	All ages	523	Chronic hepatitis C including cirrhosis	1	Number	1998	5319.88	7548.43	3464.52
2	DALYs (Disability-Adjusted Life Years)	201	Burkina Faso	3	Both	22	All ages	523	Chronic hepatitis C including cirrhosis	1	Number	1998	14064.3	19380.4	9753.62
2	DALYs (Disability-Adjusted Life Years)	201	Burkina Faso	1	Male	22	All ages	524	Cirrhosis due to alcohol	1	Number	1998	8104.46	11672	5161.04
2	DALYs (Disability-Adjusted Life Years)	201	Burkina Faso	2	Female	22	All ages	524	Cirrhosis due to alcohol	1	Number	1998	2242.55	3393.62	1426.85
2	DALYs (Disability-Adjusted Life Years)	201	Burkina Faso	3	Both	22	All ages	524	Cirrhosis due to alcohol	1	Number	1998	10347	14547	6700.47
2	DALYs (Disability-Adjusted Life Years)	201	Burkina Faso	1	Male	22	All ages	525	Cirrhosis due to other causes	1	Number	1998	9742.53	16185	6102.25
2	DALYs (Disability-Adjusted Life Years)	201	Burkina Faso	2	Female	22	All ages	525	Cirrhosis due to other causes	1	Number	1998	11742.5	18445.6	7882.57
2	DALYs (Disability-Adjusted Life Years)	201	Burkina Faso	3	Both	22	All ages	525	Cirrhosis due to other causes	1	Number	1998	21485	32673.3	14824.2
2	DALYs (Disability-Adjusted Life Years)	205	Republic of Côte d'Ivoire	1	Male	22	All ages	971	Nonalcoholic fatty liver disease including cirrhosis	1	Number	2000	1641.72	2463.23	1049.26
2	DALYs (Disability-Adjusted Life Years)	205	Republic of Côte d'Ivoire	2	Female	22	All ages	971	Nonalcoholic fatty liver disease including cirrhosis	1	Number	2000	1115.74	1791.86	625.055
2	DALYs (Disability-Adjusted Life Years)	205	Republic of Côte d'Ivoire	3	Both	22	All ages	971	Nonalcoholic fatty liver disease including cirrhosis	1	Number	2000	2757.46	4162.07	1794.36
2	DALYs (Disability-Adjusted Life Years)	216	Republic of Senegal	1	Male	22	All ages	521	Cirrhosis and other chronic liver diseases	1	Number	2000	30612.3	49010.4	22775.8
2	DALYs (Disability-Adjusted Life Years)	216	Republic of Senegal	2	Female	22	All ages	521	Cirrhosis and other chronic liver diseases	1	Number	2000	17846.4	24730.1	12733.1
2	DALYs (Disability-Adjusted Life Years)	216	Republic of Senegal	3	Both	22	All ages	521	Cirrhosis and other chronic liver diseases	1	Number	2000	48458.7	66833.6	38371.1
2	DALYs (Disability-Adjusted Life Years)	216	Republic of Senegal	1	Male	22	All ages	522	Chronic hepatitis B including cirrhosis	1	Number	2000	12445	20205.6	8824.87
2	DALYs (Disability-Adjusted Life Years)	216	Republic of Senegal	2	Female	22	All ages	522	Chronic hepatitis B including cirrhosis	1	Number	2000	6521.54	9300.84	4344.2
2	DALYs (Disability-Adjusted Life Years)	216	Republic of Senegal	3	Both	22	All ages	522	Chronic hepatitis B including cirrhosis	1	Number	2000	18966.5	27185	14011.8
2	DALYs (Disability-Adjusted Life Years)	216	Republic of Senegal	1	Male	22	All ages	523	Chronic hepatitis C including cirrhosis	1	Number	2000	6991.94	11452.4	4506.78
2	DALYs (Disability-Adjusted Life Years)	216	Republic of Senegal	2	Female	22	All ages	523	Chronic hepatitis C including cirrhosis	1	Number	2000	3748.16	5713.59	2436.65
2	DALYs (Disability-Adjusted Life Years)	216	Republic of Senegal	3	Both	22	All ages	523	Chronic hepatitis C including cirrhosis	1	Number	2000	10740.1	15753.1	7274.91
2	DALYs (Disability-Adjusted Life Years)	209	Republic of Guinea-Bissau	1	Male	22	All ages	522	Chronic hepatitis B including cirrhosis	1	Number	1994	3086.46	4455.13	1972.8
2	DALYs (Disability-Adjusted Life Years)	209	Republic of Guinea-Bissau	2	Female	22	All ages	522	Chronic hepatitis B including cirrhosis	1	Number	1994	1549.1	2203.32	969.304
2	DALYs (Disability-Adjusted Life Years)	209	Republic of Guinea-Bissau	3	Both	22	All ages	522	Chronic hepatitis B including cirrhosis	1	Number	1994	4635.56	6245.49	2990.67
2	DALYs (Disability-Adjusted Life Years)	209	Republic of Guinea-Bissau	1	Male	22	All ages	523	Chronic hepatitis C including cirrhosis	1	Number	1994	1787.96	2648.21	1092.49
2	DALYs (Disability-Adjusted Life Years)	209	Republic of Guinea-Bissau	2	Female	22	All ages	523	Chronic hepatitis C including cirrhosis	1	Number	1994	916.821	1414.64	537.749
2	DALYs (Disability-Adjusted Life Years)	209	Republic of Guinea-Bissau	3	Both	22	All ages	523	Chronic hepatitis C including cirrhosis	1	Number	1994	2704.78	3897.1	1658.09
2	DALYs (Disability-Adjusted Life Years)	209	Republic of Guinea-Bissau	1	Male	22	All ages	524	Cirrhosis due to alcohol	1	Number	1994	1308.44	2026.66	751.678
2	DALYs (Disability-Adjusted Life Years)	209	Republic of Guinea-Bissau	2	Female	22	All ages	524	Cirrhosis due to alcohol	1	Number	1994	313.533	500.741	175.763
2	DALYs (Disability-Adjusted Life Years)	209	Republic of Guinea-Bissau	3	Both	22	All ages	524	Cirrhosis due to alcohol	1	Number	1994	1621.98	2496.54	934.607
2	DALYs (Disability-Adjusted Life Years)	209	Republic of Guinea-Bissau	1	Male	22	All ages	525	Cirrhosis due to other causes	1	Number	1994	1549.8	2290.05	969.005
2	DALYs (Disability-Adjusted Life Years)	209	Republic of Guinea-Bissau	2	Female	22	All ages	525	Cirrhosis due to other causes	1	Number	1994	1353.21	1945.21	799.228
2	DALYs (Disability-Adjusted Life Years)	209	Republic of Guinea-Bissau	3	Both	22	All ages	525	Cirrhosis due to other causes	1	Number	1994	2903.02	3993.05	1902.42
2	DALYs (Disability-Adjusted Life Years)	203	Republic of Cabo Verde	1	Male	22	All ages	523	Chronic hepatitis C including cirrhosis	1	Number	1996	411.265	629.98	271.268
2	DALYs (Disability-Adjusted Life Years)	203	Republic of Cabo Verde	2	Female	22	All ages	523	Chronic hepatitis C including cirrhosis	1	Number	1996	234.434	364.02	147.632
2	DALYs (Disability-Adjusted Life Years)	203	Republic of Cabo Verde	3	Both	22	All ages	523	Chronic hepatitis C including cirrhosis	1	Number	1996	645.699	978.229	434.003
2	DALYs (Disability-Adjusted Life Years)	203	Republic of Cabo Verde	1	Male	22	All ages	524	Cirrhosis due to alcohol	1	Number	1996	288.919	451.79	172.387
2	DALYs (Disability-Adjusted Life Years)	203	Republic of Cabo Verde	2	Female	22	All ages	524	Cirrhosis due to alcohol	1	Number	1996	83.2254	138.305	46.5104
2	DALYs (Disability-Adjusted Life Years)	203	Republic of Cabo Verde	3	Both	22	All ages	524	Cirrhosis due to alcohol	1	Number	1996	372.145	573.27	223.828
2	DALYs (Disability-Adjusted Life Years)	203	Republic of Cabo Verde	1	Male	22	All ages	525	Cirrhosis due to other causes	1	Number	1996	243.056	339.471	176.463
2	DALYs (Disability-Adjusted Life Years)	203	Republic of Cabo Verde	2	Female	22	All ages	525	Cirrhosis due to other causes	1	Number	1996	267.045	387.871	187.239
2	DALYs (Disability-Adjusted Life Years)	203	Republic of Cabo Verde	3	Both	22	All ages	525	Cirrhosis due to other causes	1	Number	1996	510.101	688.913	380.233
2	DALYs (Disability-Adjusted Life Years)	200	Republic of Benin	1	Male	22	All ages	971	Nonalcoholic fatty liver disease including cirrhosis	1	Number	2001	538.825	873.718	325.927
2	DALYs (Disability-Adjusted Life Years)	200	Republic of Benin	2	Female	22	All ages	971	Nonalcoholic fatty liver disease including cirrhosis	1	Number	2001	665.105	1097.31	377.406
2	DALYs (Disability-Adjusted Life Years)	200	Republic of Benin	3	Both	22	All ages	971	Nonalcoholic fatty liver disease including cirrhosis	1	Number	2001	1203.93	1879.49	729.285
2	DALYs (Disability-Adjusted Life Years)	200	Republic of Benin	1	Male	22	All ages	521	Cirrhosis and other chronic liver diseases	1	Number	1998	29618.4	41946.3	21966.1
2	DALYs (Disability-Adjusted Life Years)	200	Republic of Benin	2	Female	22	All ages	521	Cirrhosis and other chronic liver diseases	1	Number	1998	16969.3	24026.8	11552.1
2	DALYs (Disability-Adjusted Life Years)	200	Republic of Benin	3	Both	22	All ages	521	Cirrhosis and other chronic liver diseases	1	Number	1998	46587.7	62713.3	35281.3
2	DALYs (Disability-Adjusted Life Years)	200	Republic of Benin	1	Male	22	All ages	522	Chronic hepatitis B including cirrhosis	1	Number	1998	11285.2	16558.8	7972.59
2	DALYs (Disability-Adjusted Life Years)	200	Republic of Benin	2	Female	22	All ages	522	Chronic hepatitis B including cirrhosis	1	Number	1998	5831.71	8250.83	3750.72
2	DALYs (Disability-Adjusted Life Years)	200	Republic of Benin	3	Both	22	All ages	522	Chronic hepatitis B including cirrhosis	1	Number	1998	17116.9	23674.5	12232.3
2	DALYs (Disability-Adjusted Life Years)	206	Republic of the Gambia	1	Male	22	All ages	523	Chronic hepatitis C including cirrhosis	1	Number	2003	1196.1	1793.01	726.733
2	DALYs (Disability-Adjusted Life Years)	206	Republic of the Gambia	2	Female	22	All ages	523	Chronic hepatitis C including cirrhosis	1	Number	2003	449.837	747.776	181.492
2	DALYs (Disability-Adjusted Life Years)	206	Republic of the Gambia	3	Both	22	All ages	523	Chronic hepatitis C including cirrhosis	1	Number	2003	1645.93	2371.99	1094.31
2	DALYs (Disability-Adjusted Life Years)	206	Republic of the Gambia	1	Male	22	All ages	524	Cirrhosis due to alcohol	1	Number	2003	884.467	1327.95	512.712
2	DALYs (Disability-Adjusted Life Years)	206	Republic of the Gambia	2	Female	22	All ages	524	Cirrhosis due to alcohol	1	Number	2003	159.253	278.685	64.2003
2	DALYs (Disability-Adjusted Life Years)	206	Republic of the Gambia	3	Both	22	All ages	524	Cirrhosis due to alcohol	1	Number	2003	1043.72	1557.24	625.656
2	DALYs (Disability-Adjusted Life Years)	206	Republic of the Gambia	1	Male	22	All ages	525	Cirrhosis due to other causes	1	Number	2003	823.761	1227.47	495.25
2	DALYs (Disability-Adjusted Life Years)	206	Republic of the Gambia	2	Female	22	All ages	525	Cirrhosis due to other causes	1	Number	2003	617.425	938.344	241.03
2	DALYs (Disability-Adjusted Life Years)	206	Republic of the Gambia	3	Both	22	All ages	525	Cirrhosis due to other causes	1	Number	2003	1441.19	1971.05	961.028
2	DALYs (Disability-Adjusted Life Years)	215	Democratic Republic of Sao Tome and Principe	1	Male	22	All ages	523	Chronic hepatitis C including cirrhosis	1	Number	2000	288.779	391.091	203.543
2	DALYs (Disability-Adjusted Life Years)	215	Democratic Republic of Sao Tome and Principe	2	Female	22	All ages	523	Chronic hepatitis C including cirrhosis	1	Number	2000	147.196	200.271	103.531
2	DALYs (Disability-Adjusted Life Years)	215	Democratic Republic of Sao Tome and Principe	3	Both	22	All ages	523	Chronic hepatitis C including cirrhosis	1	Number	2000	435.974	583.878	315.839
2	DALYs (Disability-Adjusted Life Years)	215	Democratic Republic of Sao Tome and Principe	1	Male	22	All ages	524	Cirrhosis due to alcohol	1	Number	2000	222.473	311.982	146.32
2	DALYs (Disability-Adjusted Life Years)	215	Democratic Republic of Sao Tome and Principe	2	Female	22	All ages	524	Cirrhosis due to alcohol	1	Number	2000	55.6962	82.5213	36.4476
2	DALYs (Disability-Adjusted Life Years)	215	Democratic Republic of Sao Tome and Principe	3	Both	22	All ages	524	Cirrhosis due to alcohol	1	Number	2000	278.169	389.701	190.87
2	DALYs (Disability-Adjusted Life Years)	215	Democratic Republic of Sao Tome and Principe	1	Male	22	All ages	525	Cirrhosis due to other causes	1	Number	2000	257.571	421.221	169.076
2	DALYs (Disability-Adjusted Life Years)	215	Democratic Republic of Sao Tome and Principe	2	Female	22	All ages	525	Cirrhosis due to other causes	1	Number	2000	183.451	251.647	123.053
2	DALYs (Disability-Adjusted Life Years)	215	Democratic Republic of Sao Tome and Principe	3	Both	22	All ages	525	Cirrhosis due to other causes	1	Number	2000	441.022	677.459	304.932
2	DALYs (Disability-Adjusted Life Years)	201	Burkina Faso	1	Male	22	All ages	522	Chronic hepatitis B including cirrhosis	1	Number	1999	16721.7	21524.4	12062.7
2	DALYs (Disability-Adjusted Life Years)	201	Burkina Faso	2	Female	22	All ages	522	Chronic hepatitis B including cirrhosis	1	Number	1999	9516.33	12497.8	6866.99
2	DALYs (Disability-Adjusted Life Years)	201	Burkina Faso	3	Both	22	All ages	522	Chronic hepatitis B including cirrhosis	1	Number	1999	26238	33210.2	19160
2	DALYs (Disability-Adjusted Life Years)	201	Burkina Faso	1	Male	22	All ages	523	Chronic hepatitis C including cirrhosis	1	Number	1999	9597.72	13557.4	6523.92
2	DALYs (Disability-Adjusted Life Years)	201	Burkina Faso	2	Female	22	All ages	523	Chronic hepatitis C including cirrhosis	1	Number	1999	5620.69	7934.27	3743.36
2	DALYs (Disability-Adjusted Life Years)	201	Burkina Faso	3	Both	22	All ages	523	Chronic hepatitis C including cirrhosis	1	Number	1999	15218.4	21115.4	10469.8
2	DALYs (Disability-Adjusted Life Years)	201	Burkina Faso	1	Male	22	All ages	524	Cirrhosis due to alcohol	1	Number	1999	8847.44	12787.2	5616.48
2	DALYs (Disability-Adjusted Life Years)	201	Burkina Faso	2	Female	22	All ages	524	Cirrhosis due to alcohol	1	Number	1999	2380.79	3556.16	1480.42
2	DALYs (Disability-Adjusted Life Years)	201	Burkina Faso	3	Both	22	All ages	524	Cirrhosis due to alcohol	1	Number	1999	11228.2	15936.4	7276.48
2	DALYs (Disability-Adjusted Life Years)	201	Burkina Faso	1	Male	22	All ages	525	Cirrhosis due to other causes	1	Number	1999	10270	17182.2	6155.86
2	DALYs (Disability-Adjusted Life Years)	201	Burkina Faso	2	Female	22	All ages	525	Cirrhosis due to other causes	1	Number	1999	12202.1	18776.6	8018.04
2	DALYs (Disability-Adjusted Life Years)	201	Burkina Faso	3	Both	22	All ages	525	Cirrhosis due to other causes	1	Number	1999	22472.1	34246.6	15362
2	DALYs (Disability-Adjusted Life Years)	202	Republic of Cameroon	1	Male	22	All ages	521	Cirrhosis and other chronic liver diseases	1	Number	1999	65463.1	87793.4	41564.6
2	DALYs (Disability-Adjusted Life Years)	202	Republic of Cameroon	2	Female	22	All ages	521	Cirrhosis and other chronic liver diseases	1	Number	1999	29905.9	41884.3	17772.2
2	DALYs (Disability-Adjusted Life Years)	202	Republic of Cameroon	3	Both	22	All ages	521	Cirrhosis and other chronic liver diseases	1	Number	1999	95369	123746	65771.4
2	DALYs (Disability-Adjusted Life Years)	202	Republic of Cameroon	1	Male	22	All ages	522	Chronic hepatitis B including cirrhosis	1	Number	1999	25646.5	35756.3	15840.5
2	DALYs (Disability-Adjusted Life Years)	202	Republic of Cameroon	2	Female	22	All ages	522	Chronic hepatitis B including cirrhosis	1	Number	1999	10618	15573	5962.18
2	DALYs (Disability-Adjusted Life Years)	202	Republic of Cameroon	3	Both	22	All ages	522	Chronic hepatitis B including cirrhosis	1	Number	1999	36264.5	48857.5	23588.2
2	DALYs (Disability-Adjusted Life Years)	202	Republic of Cameroon	1	Male	22	All ages	523	Chronic hepatitis C including cirrhosis	1	Number	1999	15352.9	23165.6	8906.2
2	DALYs (Disability-Adjusted Life Years)	202	Republic of Cameroon	2	Female	22	All ages	523	Chronic hepatitis C including cirrhosis	1	Number	1999	6429.94	10130.5	3570.57
2	DALYs (Disability-Adjusted Life Years)	202	Republic of Cameroon	3	Both	22	All ages	523	Chronic hepatitis C including cirrhosis	1	Number	1999	21782.9	31765.4	13422.9
2	DALYs (Disability-Adjusted Life Years)	202	Republic of Cameroon	1	Male	22	All ages	524	Cirrhosis due to alcohol	1	Number	1999	11814.6	18246.3	6891.96
2	DALYs (Disability-Adjusted Life Years)	202	Republic of Cameroon	2	Female	22	All ages	524	Cirrhosis due to alcohol	1	Number	1999	2323.76	3802.2	1148.42
2	DALYs (Disability-Adjusted Life Years)	202	Republic of Cameroon	3	Both	22	All ages	524	Cirrhosis due to alcohol	1	Number	1999	14138.4	21726.6	8567.88
2	DALYs (Disability-Adjusted Life Years)	202	Republic of Cameroon	1	Male	22	All ages	525	Cirrhosis due to other causes	1	Number	1999	10964.8	16472.5	5922.21
2	DALYs (Disability-Adjusted Life Years)	202	Republic of Cameroon	2	Female	22	All ages	525	Cirrhosis due to other causes	1	Number	1999	8932.93	13151.8	5347.09
2	DALYs (Disability-Adjusted Life Years)	202	Republic of Cameroon	3	Both	22	All ages	525	Cirrhosis due to other causes	1	Number	1999	19897.8	27338.5	12460.3
2	DALYs (Disability-Adjusted Life Years)	211	Republic of Mali	1	Male	22	All ages	521	Cirrhosis and other chronic liver diseases	1	Number	1998	41536.4	65912	25611.7
2	DALYs (Disability-Adjusted Life Years)	211	Republic of Mali	2	Female	22	All ages	521	Cirrhosis and other chronic liver diseases	1	Number	1998	25578.3	38218	11268.4
2	DALYs (Disability-Adjusted Life Years)	211	Republic of Mali	3	Both	22	All ages	521	Cirrhosis and other chronic liver diseases	1	Number	1998	67114.7	87111	47386.7
2	DALYs (Disability-Adjusted Life Years)	211	Republic of Mali	1	Male	22	All ages	522	Chronic hepatitis B including cirrhosis	1	Number	1998	15227.3	24092.3	8958.99
2	DALYs (Disability-Adjusted Life Years)	211	Republic of Mali	2	Female	22	All ages	522	Chronic hepatitis B including cirrhosis	1	Number	1998	9355.27	14204.3	4043.58
2	DALYs (Disability-Adjusted Life Years)	211	Republic of Mali	3	Both	22	All ages	522	Chronic hepatitis B including cirrhosis	1	Number	1998	24582.5	33880.9	16623.8
2	DALYs (Disability-Adjusted Life Years)	211	Republic of Mali	1	Male	22	All ages	523	Chronic hepatitis C including cirrhosis	1	Number	1998	9394.42	15690.1	5393.54
2	DALYs (Disability-Adjusted Life Years)	211	Republic of Mali	2	Female	22	All ages	523	Chronic hepatitis C including cirrhosis	1	Number	1998	5929.32	9568.56	2528.46
2	DALYs (Disability-Adjusted Life Years)	211	Republic of Mali	3	Both	22	All ages	523	Chronic hepatitis C including cirrhosis	1	Number	1998	15323.7	22150.4	10227.1
2	DALYs (Disability-Adjusted Life Years)	211	Republic of Mali	1	Male	22	All ages	524	Cirrhosis due to alcohol	1	Number	1998	6314.68	10067.1	3437.49
2	DALYs (Disability-Adjusted Life Years)	211	Republic of Mali	2	Female	22	All ages	524	Cirrhosis due to alcohol	1	Number	1998	1863.63	3181.07	723.915
2	DALYs (Disability-Adjusted Life Years)	211	Republic of Mali	3	Both	22	All ages	524	Cirrhosis due to alcohol	1	Number	1998	8178.31	12211.1	4921.54
2	DALYs (Disability-Adjusted Life Years)	211	Republic of Mali	1	Male	22	All ages	525	Cirrhosis due to other causes	1	Number	1998	10034.7	15968.4	5173.16
2	DALYs (Disability-Adjusted Life Years)	211	Republic of Mali	2	Female	22	All ages	525	Cirrhosis due to other causes	1	Number	1998	7633.15	12674.6	3125.18
2	DALYs (Disability-Adjusted Life Years)	211	Republic of Mali	3	Both	22	All ages	525	Cirrhosis due to other causes	1	Number	1998	17667.8	25185.7	10445.2
2	DALYs (Disability-Adjusted Life Years)	214	Federal Republic of Nigeria	1	Male	22	All ages	521	Cirrhosis and other chronic liver diseases	1	Number	1997	655652	882111	479185
2	DALYs (Disability-Adjusted Life Years)	214	Federal Republic of Nigeria	2	Female	22	All ages	521	Cirrhosis and other chronic liver diseases	1	Number	1997	315301	450888	219517
2	DALYs (Disability-Adjusted Life Years)	214	Federal Republic of Nigeria	3	Both	22	All ages	521	Cirrhosis and other chronic liver diseases	1	Number	1997	970953	1.25886e+06	752138
2	DALYs (Disability-Adjusted Life Years)	214	Federal Republic of Nigeria	1	Male	22	All ages	522	Chronic hepatitis B including cirrhosis	1	Number	1997	240995	346057	168817
2	DALYs (Disability-Adjusted Life Years)	214	Federal Republic of Nigeria	2	Female	22	All ages	522	Chronic hepatitis B including cirrhosis	1	Number	1997	105265	159277	64535.2
2	DALYs (Disability-Adjusted Life Years)	214	Federal Republic of Nigeria	3	Both	22	All ages	522	Chronic hepatitis B including cirrhosis	1	Number	1997	346259	481072	252547
2	DALYs (Disability-Adjusted Life Years)	214	Federal Republic of Nigeria	1	Male	22	All ages	523	Chronic hepatitis C including cirrhosis	1	Number	1997	149492	215759	100841
2	DALYs (Disability-Adjusted Life Years)	214	Federal Republic of Nigeria	2	Female	22	All ages	523	Chronic hepatitis C including cirrhosis	1	Number	1997	56530.6	87697.8	34549
2	DALYs (Disability-Adjusted Life Years)	214	Federal Republic of Nigeria	3	Both	22	All ages	523	Chronic hepatitis C including cirrhosis	1	Number	1997	206023	288484	146310
2	DALYs (Disability-Adjusted Life Years)	214	Federal Republic of Nigeria	1	Male	22	All ages	524	Cirrhosis due to alcohol	1	Number	1997	112047	159687	71841.5
2	DALYs (Disability-Adjusted Life Years)	214	Federal Republic of Nigeria	2	Female	22	All ages	524	Cirrhosis due to alcohol	1	Number	1997	21314.8	32482.9	12428.8
2	DALYs (Disability-Adjusted Life Years)	214	Federal Republic of Nigeria	3	Both	22	All ages	524	Cirrhosis due to alcohol	1	Number	1997	133362	188426	90538.4
2	DALYs (Disability-Adjusted Life Years)	214	Federal Republic of Nigeria	1	Male	22	All ages	525	Cirrhosis due to other causes	1	Number	1997	143360	182456	110479
2	DALYs (Disability-Adjusted Life Years)	214	Federal Republic of Nigeria	2	Female	22	All ages	525	Cirrhosis due to other causes	1	Number	1997	121439	167682	91709.5
2	DALYs (Disability-Adjusted Life Years)	214	Federal Republic of Nigeria	3	Both	22	All ages	525	Cirrhosis due to other causes	1	Number	1997	264799	331358	214065
2	DALYs (Disability-Adjusted Life Years)	199	Western Sub-Saharan Africa	1	Male	22	All ages	521	Cirrhosis and other chronic liver diseases	1	Number	2002	1.37103e+06	1.73166e+06	1.0936e+06
2	DALYs (Disability-Adjusted Life Years)	199	Western Sub-Saharan Africa	2	Female	22	All ages	521	Cirrhosis and other chronic liver diseases	1	Number	2002	705248	907686	544863
2	DALYs (Disability-Adjusted Life Years)	199	Western Sub-Saharan Africa	3	Both	22	All ages	521	Cirrhosis and other chronic liver diseases	1	Number	2002	2.07628e+06	2.56529e+06	1.69716e+06
2	DALYs (Disability-Adjusted Life Years)	199	Western Sub-Saharan Africa	1	Male	22	All ages	522	Chronic hepatitis B including cirrhosis	1	Number	2002	516464	682165	393345
2	DALYs (Disability-Adjusted Life Years)	199	Western Sub-Saharan Africa	2	Female	22	All ages	522	Chronic hepatitis B including cirrhosis	1	Number	2002	241196	318660	176147
2	DALYs (Disability-Adjusted Life Years)	199	Western Sub-Saharan Africa	3	Both	22	All ages	522	Chronic hepatitis B including cirrhosis	1	Number	2002	757660	982125	583275
2	DALYs (Disability-Adjusted Life Years)	199	Western Sub-Saharan Africa	1	Male	22	All ages	523	Chronic hepatitis C including cirrhosis	1	Number	2002	308722	431488	224321
2	DALYs (Disability-Adjusted Life Years)	199	Western Sub-Saharan Africa	2	Female	22	All ages	523	Chronic hepatitis C including cirrhosis	1	Number	2002	138042	189286	95916.4
2	DALYs (Disability-Adjusted Life Years)	199	Western Sub-Saharan Africa	3	Both	22	All ages	523	Chronic hepatitis C including cirrhosis	1	Number	2002	446764	616850	329883
2	DALYs (Disability-Adjusted Life Years)	199	Western Sub-Saharan Africa	1	Male	22	All ages	524	Cirrhosis due to alcohol	1	Number	2002	231544	319613	164703
2	DALYs (Disability-Adjusted Life Years)	199	Western Sub-Saharan Africa	2	Female	22	All ages	524	Cirrhosis due to alcohol	1	Number	2002	49572.9	69804.5	33045
2	DALYs (Disability-Adjusted Life Years)	199	Western Sub-Saharan Africa	3	Both	22	All ages	524	Cirrhosis due to alcohol	1	Number	2002	281117	387162	200989
2	DALYs (Disability-Adjusted Life Years)	199	Western Sub-Saharan Africa	1	Male	22	All ages	525	Cirrhosis due to other causes	1	Number	2002	291870	365365	228311
2	DALYs (Disability-Adjusted Life Years)	199	Western Sub-Saharan Africa	2	Female	22	All ages	525	Cirrhosis due to other causes	1	Number	2002	251035	319779	197227
2	DALYs (Disability-Adjusted Life Years)	199	Western Sub-Saharan Africa	3	Both	22	All ages	525	Cirrhosis due to other causes	1	Number	2002	542905	680163	434897
2	DALYs (Disability-Adjusted Life Years)	214	Federal Republic of Nigeria	1	Male	22	All ages	521	Cirrhosis and other chronic liver diseases	1	Number	1996	650707	881799	482945
2	DALYs (Disability-Adjusted Life Years)	214	Federal Republic of Nigeria	2	Female	22	All ages	521	Cirrhosis and other chronic liver diseases	1	Number	1996	311204	429838	223815
2	DALYs (Disability-Adjusted Life Years)	214	Federal Republic of Nigeria	3	Both	22	All ages	521	Cirrhosis and other chronic liver diseases	1	Number	1996	961911	1.23672e+06	736393
2	DALYs (Disability-Adjusted Life Years)	214	Federal Republic of Nigeria	1	Male	22	All ages	522	Chronic hepatitis B including cirrhosis	1	Number	1996	239269	338846	165679
2	DALYs (Disability-Adjusted Life Years)	214	Federal Republic of Nigeria	2	Female	22	All ages	522	Chronic hepatitis B including cirrhosis	1	Number	1996	104112	154082	64255.5
2	DALYs (Disability-Adjusted Life Years)	214	Federal Republic of Nigeria	3	Both	22	All ages	522	Chronic hepatitis B including cirrhosis	1	Number	1996	343380	465311	245803
2	DALYs (Disability-Adjusted Life Years)	214	Federal Republic of Nigeria	1	Male	22	All ages	523	Chronic hepatitis C including cirrhosis	1	Number	1996	148799	214762	102153
2	DALYs (Disability-Adjusted Life Years)	214	Federal Republic of Nigeria	2	Female	22	All ages	523	Chronic hepatitis C including cirrhosis	1	Number	1996	55803	84839.2	33783.7
2	DALYs (Disability-Adjusted Life Years)	214	Federal Republic of Nigeria	3	Both	22	All ages	523	Chronic hepatitis C including cirrhosis	1	Number	1996	204602	288946	145662
2	DALYs (Disability-Adjusted Life Years)	214	Federal Republic of Nigeria	1	Male	22	All ages	524	Cirrhosis due to alcohol	1	Number	1996	111733	165422	71670.8
2	DALYs (Disability-Adjusted Life Years)	214	Federal Republic of Nigeria	2	Female	22	All ages	524	Cirrhosis due to alcohol	1	Number	1996	21154.1	31480.4	12492.8
2	DALYs (Disability-Adjusted Life Years)	214	Federal Republic of Nigeria	3	Both	22	All ages	524	Cirrhosis due to alcohol	1	Number	1996	132887	193985	87857.8
2	DALYs (Disability-Adjusted Life Years)	214	Federal Republic of Nigeria	1	Male	22	All ages	525	Cirrhosis due to other causes	1	Number	1996	141246	177288	110411
2	DALYs (Disability-Adjusted Life Years)	214	Federal Republic of Nigeria	2	Female	22	All ages	525	Cirrhosis due to other causes	1	Number	1996	119574	161582	91228.2
2	DALYs (Disability-Adjusted Life Years)	214	Federal Republic of Nigeria	3	Both	22	All ages	525	Cirrhosis due to other causes	1	Number	1996	260819	316844	210645
2	DALYs (Disability-Adjusted Life Years)	206	Republic of the Gambia	1	Male	22	All ages	521	Cirrhosis and other chronic liver diseases	1	Number	2001	4565.72	6497.4	2980.36
2	DALYs (Disability-Adjusted Life Years)	206	Republic of the Gambia	2	Female	22	All ages	521	Cirrhosis and other chronic liver diseases	1	Number	2001	1858.58	2871.65	816.402
2	DALYs (Disability-Adjusted Life Years)	206	Republic of the Gambia	3	Both	22	All ages	521	Cirrhosis and other chronic liver diseases	1	Number	2001	6424.3	8453.28	4553.41
2	DALYs (Disability-Adjusted Life Years)	206	Republic of the Gambia	1	Male	22	All ages	522	Chronic hepatitis B including cirrhosis	1	Number	2001	1781.13	2574.78	1112.92
2	DALYs (Disability-Adjusted Life Years)	206	Republic of the Gambia	2	Female	22	All ages	522	Chronic hepatitis B including cirrhosis	1	Number	2001	652.515	1021.65	272.796
2	DALYs (Disability-Adjusted Life Years)	206	Republic of the Gambia	3	Both	22	All ages	522	Chronic hepatitis B including cirrhosis	1	Number	2001	2433.65	3310.36	1659.44
2	DALYs (Disability-Adjusted Life Years)	213	Republic of the Niger	1	Male	22	All ages	971	Nonalcoholic fatty liver disease including cirrhosis	1	Number	1998	581.845	1086.99	308.803
2	DALYs (Disability-Adjusted Life Years)	213	Republic of the Niger	2	Female	22	All ages	971	Nonalcoholic fatty liver disease including cirrhosis	1	Number	1998	761.74	1331.84	406.235
2	DALYs (Disability-Adjusted Life Years)	213	Republic of the Niger	3	Both	22	All ages	971	Nonalcoholic fatty liver disease including cirrhosis	1	Number	1998	1343.58	2217.68	770.422
2	DALYs (Disability-Adjusted Life Years)	213	Republic of the Niger	1	Male	22	All ages	971	Nonalcoholic fatty liver disease including cirrhosis	1	Number	1999	597.789	1120.45	316.406
2	DALYs (Disability-Adjusted Life Years)	213	Republic of the Niger	2	Female	22	All ages	971	Nonalcoholic fatty liver disease including cirrhosis	1	Number	1999	788.473	1350.4	422.27
2	DALYs (Disability-Adjusted Life Years)	213	Republic of the Niger	3	Both	22	All ages	971	Nonalcoholic fatty liver disease including cirrhosis	1	Number	1999	1386.26	2324.77	794.235
2	DALYs (Disability-Adjusted Life Years)	211	Republic of Mali	1	Male	22	All ages	521	Cirrhosis and other chronic liver diseases	1	Number	2001	41503.4	67710.5	25637.3
2	DALYs (Disability-Adjusted Life Years)	211	Republic of Mali	2	Female	22	All ages	521	Cirrhosis and other chronic liver diseases	1	Number	2001	26372.1	38514.7	12275.4
2	DALYs (Disability-Adjusted Life Years)	211	Republic of Mali	3	Both	22	All ages	521	Cirrhosis and other chronic liver diseases	1	Number	2001	67875.4	89036.2	48995.9
2	DALYs (Disability-Adjusted Life Years)	211	Republic of Mali	1	Male	22	All ages	522	Chronic hepatitis B including cirrhosis	1	Number	2001	15352.2	24975.9	9296.35
2	DALYs (Disability-Adjusted Life Years)	211	Republic of Mali	2	Female	22	All ages	522	Chronic hepatitis B including cirrhosis	1	Number	2001	9614.74	14687.4	4309.39
2	DALYs (Disability-Adjusted Life Years)	211	Republic of Mali	3	Both	22	All ages	522	Chronic hepatitis B including cirrhosis	1	Number	2001	24967	34539.1	17316.1
2	DALYs (Disability-Adjusted Life Years)	211	Republic of Mali	1	Male	22	All ages	523	Chronic hepatitis C including cirrhosis	1	Number	2001	9431.24	15877.3	5442.1
2	DALYs (Disability-Adjusted Life Years)	211	Republic of Mali	2	Female	22	All ages	523	Chronic hepatitis C including cirrhosis	1	Number	2001	6107.33	9659.93	2685.07
2	DALYs (Disability-Adjusted Life Years)	211	Republic of Mali	3	Both	22	All ages	523	Chronic hepatitis C including cirrhosis	1	Number	2001	15538.6	22325.3	10478.2
2	DALYs (Disability-Adjusted Life Years)	211	Republic of Mali	1	Male	22	All ages	524	Cirrhosis due to alcohol	1	Number	2001	6311.26	10616.7	3387.86
2	DALYs (Disability-Adjusted Life Years)	211	Republic of Mali	2	Female	22	All ages	524	Cirrhosis due to alcohol	1	Number	2001	1911.26	3233.09	748.97
2	DALYs (Disability-Adjusted Life Years)	211	Republic of Mali	3	Both	22	All ages	524	Cirrhosis due to alcohol	1	Number	2001	8222.52	12807.5	5045.66
2	DALYs (Disability-Adjusted Life Years)	211	Republic of Mali	1	Male	22	All ages	525	Cirrhosis due to other causes	1	Number	2001	9823.26	15828.4	5472.99
2	DALYs (Disability-Adjusted Life Years)	211	Republic of Mali	2	Female	22	All ages	525	Cirrhosis due to other causes	1	Number	2001	7890.59	13166.4	3416.63
2	DALYs (Disability-Adjusted Life Years)	211	Republic of Mali	3	Both	22	All ages	525	Cirrhosis due to other causes	1	Number	2001	17713.8	24498.7	10681.5
2	DALYs (Disability-Adjusted Life Years)	214	Federal Republic of Nigeria	1	Male	22	All ages	521	Cirrhosis and other chronic liver diseases	1	Number	1995	643492	886528	489138
2	DALYs (Disability-Adjusted Life Years)	214	Federal Republic of Nigeria	2	Female	22	All ages	521	Cirrhosis and other chronic liver diseases	1	Number	1995	307712	435050	220777
2	DALYs (Disability-Adjusted Life Years)	214	Federal Republic of Nigeria	3	Both	22	All ages	521	Cirrhosis and other chronic liver diseases	1	Number	1995	951204	1.27249e+06	754676
2	DALYs (Disability-Adjusted Life Years)	214	Federal Republic of Nigeria	1	Male	22	All ages	522	Chronic hepatitis B including cirrhosis	1	Number	1995	236848	342328	168309
2	DALYs (Disability-Adjusted Life Years)	214	Federal Republic of Nigeria	2	Female	22	All ages	522	Chronic hepatitis B including cirrhosis	1	Number	1995	103013	151675	64683.9
2	DALYs (Disability-Adjusted Life Years)	214	Federal Republic of Nigeria	3	Both	22	All ages	522	Chronic hepatitis B including cirrhosis	1	Number	1995	339861	478712	255402
2	DALYs (Disability-Adjusted Life Years)	214	Federal Republic of Nigeria	1	Male	22	All ages	523	Chronic hepatitis C including cirrhosis	1	Number	1995	147346	211666	101116
2	DALYs (Disability-Adjusted Life Years)	214	Federal Republic of Nigeria	2	Female	22	All ages	523	Chronic hepatitis C including cirrhosis	1	Number	1995	55191.8	83562	34584.5
2	DALYs (Disability-Adjusted Life Years)	214	Federal Republic of Nigeria	3	Both	22	All ages	523	Chronic hepatitis C including cirrhosis	1	Number	1995	202538	285979	148031
2	DALYs (Disability-Adjusted Life Years)	214	Federal Republic of Nigeria	1	Male	22	All ages	524	Cirrhosis due to alcohol	1	Number	1995	110814	162607	73714.8
2	DALYs (Disability-Adjusted Life Years)	214	Federal Republic of Nigeria	2	Female	22	All ages	524	Cirrhosis due to alcohol	1	Number	1995	21070.2	32514.5	12529.3
2	DALYs (Disability-Adjusted Life Years)	214	Federal Republic of Nigeria	3	Both	22	All ages	524	Cirrhosis due to alcohol	1	Number	1995	131885	192907	90495.2
2	DALYs (Disability-Adjusted Life Years)	214	Federal Republic of Nigeria	1	Male	22	All ages	525	Cirrhosis due to other causes	1	Number	1995	138980	177058	108721
2	DALYs (Disability-Adjusted Life Years)	214	Federal Republic of Nigeria	2	Female	22	All ages	525	Cirrhosis due to other causes	1	Number	1995	117977	163409	90154.5
2	DALYs (Disability-Adjusted Life Years)	214	Federal Republic of Nigeria	3	Both	22	All ages	525	Cirrhosis due to other causes	1	Number	1995	256956	324001	208919
2	DALYs (Disability-Adjusted Life Years)	213	Republic of the Niger	1	Male	22	All ages	521	Cirrhosis and other chronic liver diseases	1	Number	1996	50431.8	82196.4	35709.2
2	DALYs (Disability-Adjusted Life Years)	213	Republic of the Niger	2	Female	22	All ages	521	Cirrhosis and other chronic liver diseases	1	Number	1996	30466.1	41608.8	21505.5
2	DALYs (Disability-Adjusted Life Years)	213	Republic of the Niger	3	Both	22	All ages	521	Cirrhosis and other chronic liver diseases	1	Number	1996	80898	115825	60791.4
2	DALYs (Disability-Adjusted Life Years)	213	Republic of the Niger	1	Male	22	All ages	522	Chronic hepatitis B including cirrhosis	1	Number	1996	17770.2	32212.6	11464.9
2	DALYs (Disability-Adjusted Life Years)	213	Republic of the Niger	2	Female	22	All ages	522	Chronic hepatitis B including cirrhosis	1	Number	1996	9823.05	14934	6125.44
2	DALYs (Disability-Adjusted Life Years)	213	Republic of the Niger	3	Both	22	All ages	522	Chronic hepatitis B including cirrhosis	1	Number	1996	27593.3	44899.5	18583.8
2	DALYs (Disability-Adjusted Life Years)	213	Republic of the Niger	1	Male	22	All ages	523	Chronic hepatitis C including cirrhosis	1	Number	1996	10221.8	19209.6	5926.84
2	DALYs (Disability-Adjusted Life Years)	213	Republic of the Niger	2	Female	22	All ages	523	Chronic hepatitis C including cirrhosis	1	Number	1996	5830.88	9715.09	3231.46
2	DALYs (Disability-Adjusted Life Years)	213	Republic of the Niger	3	Both	22	All ages	523	Chronic hepatitis C including cirrhosis	1	Number	1996	16052.7	27480.7	9930.53
2	DALYs (Disability-Adjusted Life Years)	213	Republic of the Niger	1	Male	22	All ages	524	Cirrhosis due to alcohol	1	Number	1996	6796.7	12564.2	3658.93
2	DALYs (Disability-Adjusted Life Years)	213	Republic of the Niger	2	Female	22	All ages	524	Cirrhosis due to alcohol	1	Number	1996	1834.32	3100.19	958.45
2	DALYs (Disability-Adjusted Life Years)	213	Republic of the Niger	3	Both	22	All ages	524	Cirrhosis due to alcohol	1	Number	1996	8631.02	15081.9	4925.17
2	DALYs (Disability-Adjusted Life Years)	213	Republic of the Niger	1	Male	22	All ages	525	Cirrhosis due to other causes	1	Number	1996	15092.7	22576.4	9940.94
2	DALYs (Disability-Adjusted Life Years)	213	Republic of the Niger	2	Female	22	All ages	525	Cirrhosis due to other causes	1	Number	1996	12266.9	18442.8	7716.79
2	DALYs (Disability-Adjusted Life Years)	213	Republic of the Niger	3	Both	22	All ages	525	Cirrhosis due to other causes	1	Number	1996	27359.6	36706.7	19965.1
2	DALYs (Disability-Adjusted Life Years)	212	Islamic Republic of Mauritania	1	Male	22	All ages	522	Chronic hepatitis B including cirrhosis	1	Number	2001	3530.72	5786.43	2145.36
2	DALYs (Disability-Adjusted Life Years)	212	Islamic Republic of Mauritania	2	Female	22	All ages	522	Chronic hepatitis B including cirrhosis	1	Number	2001	2481.82	3446.02	1713.16
2	DALYs (Disability-Adjusted Life Years)	212	Islamic Republic of Mauritania	3	Both	22	All ages	522	Chronic hepatitis B including cirrhosis	1	Number	2001	6012.54	8590.53	4198.4
2	DALYs (Disability-Adjusted Life Years)	212	Islamic Republic of Mauritania	1	Male	22	All ages	523	Chronic hepatitis C including cirrhosis	1	Number	2001	1966.59	3367.46	1115.27
2	DALYs (Disability-Adjusted Life Years)	212	Islamic Republic of Mauritania	2	Female	22	All ages	523	Chronic hepatitis C including cirrhosis	1	Number	2001	1436.82	2145.24	930.378
2	DALYs (Disability-Adjusted Life Years)	212	Islamic Republic of Mauritania	3	Both	22	All ages	523	Chronic hepatitis C including cirrhosis	1	Number	2001	3403.4	5309.48	2140.28
2	DALYs (Disability-Adjusted Life Years)	212	Islamic Republic of Mauritania	1	Male	22	All ages	524	Cirrhosis due to alcohol	1	Number	2001	1310.04	2183.78	709.164
2	DALYs (Disability-Adjusted Life Years)	212	Islamic Republic of Mauritania	2	Female	22	All ages	524	Cirrhosis due to alcohol	1	Number	2001	479.837	736.434	287.759
2	DALYs (Disability-Adjusted Life Years)	212	Islamic Republic of Mauritania	3	Both	22	All ages	524	Cirrhosis due to alcohol	1	Number	2001	1789.87	2823.91	1020.14
2	DALYs (Disability-Adjusted Life Years)	212	Islamic Republic of Mauritania	1	Male	22	All ages	525	Cirrhosis due to other causes	1	Number	2001	1469.02	2626.74	882.58
2	DALYs (Disability-Adjusted Life Years)	212	Islamic Republic of Mauritania	2	Female	22	All ages	525	Cirrhosis due to other causes	1	Number	2001	1843.69	2928.34	1156.57
2	DALYs (Disability-Adjusted Life Years)	212	Islamic Republic of Mauritania	3	Both	22	All ages	525	Cirrhosis due to other causes	1	Number	2001	3312.71	5214.26	2232.59
2	DALYs (Disability-Adjusted Life Years)	218	Togolese Republic	1	Male	22	All ages	521	Cirrhosis and other chronic liver diseases	1	Number	2003	22069.1	28356.3	13911.8
2	DALYs (Disability-Adjusted Life Years)	218	Togolese Republic	2	Female	22	All ages	521	Cirrhosis and other chronic liver diseases	1	Number	2003	10628.3	14894.2	7323.24
2	DALYs (Disability-Adjusted Life Years)	218	Togolese Republic	3	Both	22	All ages	521	Cirrhosis and other chronic liver diseases	1	Number	2003	32697.5	41630.3	23027.5
2	DALYs (Disability-Adjusted Life Years)	218	Togolese Republic	1	Male	22	All ages	522	Chronic hepatitis B including cirrhosis	1	Number	2003	8919.78	12255.6	5474.71
2	DALYs (Disability-Adjusted Life Years)	218	Togolese Republic	2	Female	22	All ages	522	Chronic hepatitis B including cirrhosis	1	Number	2003	3954.56	5674.46	2511.29
2	DALYs (Disability-Adjusted Life Years)	218	Togolese Republic	3	Both	22	All ages	522	Chronic hepatitis B including cirrhosis	1	Number	2003	12874.3	17093	8648.66
2	DALYs (Disability-Adjusted Life Years)	218	Togolese Republic	1	Male	22	All ages	523	Chronic hepatitis C including cirrhosis	1	Number	2003	5235.73	8009.56	3106.45
2	DALYs (Disability-Adjusted Life Years)	218	Togolese Republic	2	Female	22	All ages	523	Chronic hepatitis C including cirrhosis	1	Number	2003	2379.53	3683.85	1455.11
2	DALYs (Disability-Adjusted Life Years)	218	Togolese Republic	3	Both	22	All ages	523	Chronic hepatitis C including cirrhosis	1	Number	2003	7615.26	11353.8	4932.01
2	DALYs (Disability-Adjusted Life Years)	218	Togolese Republic	1	Male	22	All ages	524	Cirrhosis due to alcohol	1	Number	2003	3728.54	5648.1	2055.1
2	DALYs (Disability-Adjusted Life Years)	218	Togolese Republic	2	Female	22	All ages	524	Cirrhosis due to alcohol	1	Number	2003	811.797	1246.16	455.057
2	DALYs (Disability-Adjusted Life Years)	218	Togolese Republic	3	Both	22	All ages	524	Cirrhosis due to alcohol	1	Number	2003	4540.34	6830.31	2652.14
2	DALYs (Disability-Adjusted Life Years)	218	Togolese Republic	1	Male	22	All ages	525	Cirrhosis due to other causes	1	Number	2003	3833.38	5751.04	2088.67
2	DALYs (Disability-Adjusted Life Years)	218	Togolese Republic	2	Female	22	All ages	525	Cirrhosis due to other causes	1	Number	2003	3116.55	4461.81	2047.95
2	DALYs (Disability-Adjusted Life Years)	218	Togolese Republic	3	Both	22	All ages	525	Cirrhosis due to other causes	1	Number	2003	6949.93	9504.29	4589.66
2	DALYs (Disability-Adjusted Life Years)	199	Western Sub-Saharan Africa	1	Male	22	All ages	521	Cirrhosis and other chronic liver diseases	1	Number	2003	1.40512e+06	1.79769e+06	1.13569e+06
2	DALYs (Disability-Adjusted Life Years)	199	Western Sub-Saharan Africa	2	Female	22	All ages	521	Cirrhosis and other chronic liver diseases	1	Number	2003	718408	915589	561530
2	DALYs (Disability-Adjusted Life Years)	199	Western Sub-Saharan Africa	3	Both	22	All ages	521	Cirrhosis and other chronic liver diseases	1	Number	2003	2.12353e+06	2.62589e+06	1.73579e+06
2	DALYs (Disability-Adjusted Life Years)	199	Western Sub-Saharan Africa	1	Male	22	All ages	522	Chronic hepatitis B including cirrhosis	1	Number	2003	529395	705730	396178
2	DALYs (Disability-Adjusted Life Years)	199	Western Sub-Saharan Africa	2	Female	22	All ages	522	Chronic hepatitis B including cirrhosis	1	Number	2003	245352	322805	176731
2	DALYs (Disability-Adjusted Life Years)	199	Western Sub-Saharan Africa	3	Both	22	All ages	522	Chronic hepatitis B including cirrhosis	1	Number	2003	774747	1.00744e+06	599145
2	DALYs (Disability-Adjusted Life Years)	199	Western Sub-Saharan Africa	1	Male	22	All ages	523	Chronic hepatitis C including cirrhosis	1	Number	2003	315832	441225	223535
2	DALYs (Disability-Adjusted Life Years)	199	Western Sub-Saharan Africa	2	Female	22	All ages	523	Chronic hepatitis C including cirrhosis	1	Number	2003	141166	196318	97666.7
2	DALYs (Disability-Adjusted Life Years)	199	Western Sub-Saharan Africa	3	Both	22	All ages	523	Chronic hepatitis C including cirrhosis	1	Number	2003	456998	626272	334706
2	DALYs (Disability-Adjusted Life Years)	199	Western Sub-Saharan Africa	1	Male	22	All ages	524	Cirrhosis due to alcohol	1	Number	2003	236708	324673	166772
2	DALYs (Disability-Adjusted Life Years)	199	Western Sub-Saharan Africa	2	Female	22	All ages	524	Cirrhosis due to alcohol	1	Number	2003	50533.2	73085.7	33668.4
2	DALYs (Disability-Adjusted Life Years)	199	Western Sub-Saharan Africa	3	Both	22	All ages	524	Cirrhosis due to alcohol	1	Number	2003	287241	390727	203654
2	DALYs (Disability-Adjusted Life Years)	199	Western Sub-Saharan Africa	1	Male	22	All ages	525	Cirrhosis due to other causes	1	Number	2003	299867	373935	232736
2	DALYs (Disability-Adjusted Life Years)	199	Western Sub-Saharan Africa	2	Female	22	All ages	525	Cirrhosis due to other causes	1	Number	2003	255131	328563	199447
2	DALYs (Disability-Adjusted Life Years)	199	Western Sub-Saharan Africa	3	Both	22	All ages	525	Cirrhosis due to other causes	1	Number	2003	554999	693923	445674
2	DALYs (Disability-Adjusted Life Years)	199	Western Sub-Saharan Africa	1	Male	22	All ages	521	Cirrhosis and other chronic liver diseases	1	Number	2004	1.43216e+06	1.82023e+06	1.14965e+06
2	DALYs (Disability-Adjusted Life Years)	199	Western Sub-Saharan Africa	2	Female	22	All ages	521	Cirrhosis and other chronic liver diseases	1	Number	2004	732644	947196	563858
2	DALYs (Disability-Adjusted Life Years)	199	Western Sub-Saharan Africa	3	Both	22	All ages	521	Cirrhosis and other chronic liver diseases	1	Number	2004	2.16481e+06	2.71886e+06	1.75864e+06
2	DALYs (Disability-Adjusted Life Years)	199	Western Sub-Saharan Africa	1	Male	22	All ages	522	Chronic hepatitis B including cirrhosis	1	Number	2004	539407	717882	418454
2	DALYs (Disability-Adjusted Life Years)	199	Western Sub-Saharan Africa	2	Female	22	All ages	522	Chronic hepatitis B including cirrhosis	1	Number	2004	250100	329861	179046
2	DALYs (Disability-Adjusted Life Years)	199	Western Sub-Saharan Africa	3	Both	22	All ages	522	Chronic hepatitis B including cirrhosis	1	Number	2004	789507	1.01844e+06	610080
2	DALYs (Disability-Adjusted Life Years)	199	Western Sub-Saharan Africa	1	Male	22	All ages	523	Chronic hepatitis C including cirrhosis	1	Number	2004	321296	455368	228546
2	DALYs (Disability-Adjusted Life Years)	199	Western Sub-Saharan Africa	2	Female	22	All ages	523	Chronic hepatitis C including cirrhosis	1	Number	2004	144488	200794	98467.3
2	DALYs (Disability-Adjusted Life Years)	199	Western Sub-Saharan Africa	3	Both	22	All ages	523	Chronic hepatitis C including cirrhosis	1	Number	2004	465784	647381	338965
2	DALYs (Disability-Adjusted Life Years)	199	Western Sub-Saharan Africa	1	Male	22	All ages	524	Cirrhosis due to alcohol	1	Number	2004	240842	331242	171168
2	DALYs (Disability-Adjusted Life Years)	199	Western Sub-Saharan Africa	2	Female	22	All ages	524	Cirrhosis due to alcohol	1	Number	2004	51540.2	73446.3	33036.7
2	DALYs (Disability-Adjusted Life Years)	199	Western Sub-Saharan Africa	3	Both	22	All ages	524	Cirrhosis due to alcohol	1	Number	2004	292383	401819	206114
2	DALYs (Disability-Adjusted Life Years)	199	Western Sub-Saharan Africa	1	Male	22	All ages	525	Cirrhosis due to other causes	1	Number	2004	306515	380456	238622
2	DALYs (Disability-Adjusted Life Years)	199	Western Sub-Saharan Africa	2	Female	22	All ages	525	Cirrhosis due to other causes	1	Number	2004	259342	343923	202792
2	DALYs (Disability-Adjusted Life Years)	199	Western Sub-Saharan Africa	3	Both	22	All ages	525	Cirrhosis due to other causes	1	Number	2004	565857	714545	449708
2	DALYs (Disability-Adjusted Life Years)	213	Republic of the Niger	1	Male	22	All ages	521	Cirrhosis and other chronic liver diseases	1	Number	1997	51373.3	84604.3	36381.7
2	DALYs (Disability-Adjusted Life Years)	213	Republic of the Niger	2	Female	22	All ages	521	Cirrhosis and other chronic liver diseases	1	Number	1997	31305.4	43346.6	22213.6
2	DALYs (Disability-Adjusted Life Years)	213	Republic of the Niger	3	Both	22	All ages	521	Cirrhosis and other chronic liver diseases	1	Number	1997	82678.7	118465	62410.1
2	DALYs (Disability-Adjusted Life Years)	213	Republic of the Niger	1	Male	22	All ages	522	Chronic hepatitis B including cirrhosis	1	Number	1997	18141.9	32683.7	11758.8
2	DALYs (Disability-Adjusted Life Years)	213	Republic of the Niger	2	Female	22	All ages	522	Chronic hepatitis B including cirrhosis	1	Number	1997	10097.4	15348.1	6254
2	DALYs (Disability-Adjusted Life Years)	213	Republic of the Niger	3	Both	22	All ages	522	Chronic hepatitis B including cirrhosis	1	Number	1997	28239.3	45613.2	19116.3
2	DALYs (Disability-Adjusted Life Years)	213	Republic of the Niger	1	Male	22	All ages	523	Chronic hepatitis C including cirrhosis	1	Number	1997	10489.5	19854.2	6057.18
2	DALYs (Disability-Adjusted Life Years)	213	Republic of the Niger	2	Female	22	All ages	523	Chronic hepatitis C including cirrhosis	1	Number	1997	6026.13	10046.6	3345.7
2	DALYs (Disability-Adjusted Life Years)	213	Republic of the Niger	3	Both	22	All ages	523	Chronic hepatitis C including cirrhosis	1	Number	1997	16515.7	28093.1	10260.7
2	DALYs (Disability-Adjusted Life Years)	213	Republic of the Niger	1	Male	22	All ages	524	Cirrhosis due to alcohol	1	Number	1997	6952.53	12783.8	3782.9
2	DALYs (Disability-Adjusted Life Years)	213	Republic of the Niger	2	Female	22	All ages	524	Cirrhosis due to alcohol	1	Number	1997	1897.93	3248.08	990.996
2	DALYs (Disability-Adjusted Life Years)	213	Republic of the Niger	3	Both	22	All ages	524	Cirrhosis due to alcohol	1	Number	1997	8850.46	15503.2	5026.38
2	DALYs (Disability-Adjusted Life Years)	213	Republic of the Niger	1	Male	22	All ages	525	Cirrhosis due to other causes	1	Number	1997	15222.1	22479.9	10130.7
2	DALYs (Disability-Adjusted Life Years)	213	Republic of the Niger	2	Female	22	All ages	525	Cirrhosis due to other causes	1	Number	1997	12545.6	18569.4	7985.5
2	DALYs (Disability-Adjusted Life Years)	213	Republic of the Niger	3	Both	22	All ages	525	Cirrhosis due to other causes	1	Number	1997	27767.7	37331.4	20175.5
2	DALYs (Disability-Adjusted Life Years)	214	Federal Republic of Nigeria	1	Male	22	All ages	521	Cirrhosis and other chronic liver diseases	1	Number	1999	674796	889562	501632
2	DALYs (Disability-Adjusted Life Years)	214	Federal Republic of Nigeria	2	Female	22	All ages	521	Cirrhosis and other chronic liver diseases	1	Number	1999	324412	468296	218379
2	DALYs (Disability-Adjusted Life Years)	214	Federal Republic of Nigeria	3	Both	22	All ages	521	Cirrhosis and other chronic liver diseases	1	Number	1999	999208	1.29065e+06	763080
2	DALYs (Disability-Adjusted Life Years)	214	Federal Republic of Nigeria	1	Male	22	All ages	522	Chronic hepatitis B including cirrhosis	1	Number	1999	247344	345992	175576
2	DALYs (Disability-Adjusted Life Years)	214	Federal Republic of Nigeria	2	Female	22	All ages	522	Chronic hepatitis B including cirrhosis	1	Number	1999	107742	163827	64207.8
2	DALYs (Disability-Adjusted Life Years)	214	Federal Republic of Nigeria	3	Both	22	All ages	522	Chronic hepatitis B including cirrhosis	1	Number	1999	355086	484391	259617
2	DALYs (Disability-Adjusted Life Years)	214	Federal Republic of Nigeria	1	Male	22	All ages	523	Chronic hepatitis C including cirrhosis	1	Number	1999	153085	220596	104527
2	DALYs (Disability-Adjusted Life Years)	214	Federal Republic of Nigeria	2	Female	22	All ages	523	Chronic hepatitis C including cirrhosis	1	Number	1999	58185.7	89516.4	34025.8
2	DALYs (Disability-Adjusted Life Years)	214	Federal Republic of Nigeria	3	Both	22	All ages	523	Chronic hepatitis C including cirrhosis	1	Number	1999	211270	296455	152287
2	DALYs (Disability-Adjusted Life Years)	214	Federal Republic of Nigeria	1	Male	22	All ages	524	Cirrhosis due to alcohol	1	Number	1999	114458	163205	75492.7
2	DALYs (Disability-Adjusted Life Years)	214	Federal Republic of Nigeria	2	Female	22	All ages	524	Cirrhosis due to alcohol	1	Number	1999	21697.8	33457.4	12628.4
2	DALYs (Disability-Adjusted Life Years)	214	Federal Republic of Nigeria	3	Both	22	All ages	524	Cirrhosis due to alcohol	1	Number	1999	136155	187328	94300.1
2	DALYs (Disability-Adjusted Life Years)	214	Federal Republic of Nigeria	1	Male	22	All ages	525	Cirrhosis due to other causes	1	Number	1999	149809	187052	114548
2	DALYs (Disability-Adjusted Life Years)	214	Federal Republic of Nigeria	2	Female	22	All ages	525	Cirrhosis due to other causes	1	Number	1999	125636	175383	93758
2	DALYs (Disability-Adjusted Life Years)	214	Federal Republic of Nigeria	3	Both	22	All ages	525	Cirrhosis due to other causes	1	Number	1999	275445	351915	219253
2	DALYs (Disability-Adjusted Life Years)	209	Republic of Guinea-Bissau	1	Male	22	All ages	521	Cirrhosis and other chronic liver diseases	1	Number	2004	8074.67	11749.4	5604.94
2	DALYs (Disability-Adjusted Life Years)	209	Republic of Guinea-Bissau	2	Female	22	All ages	521	Cirrhosis and other chronic liver diseases	1	Number	2004	4804.15	6806.71	2815.24
2	DALYs (Disability-Adjusted Life Years)	209	Republic of Guinea-Bissau	3	Both	22	All ages	521	Cirrhosis and other chronic liver diseases	1	Number	2004	12878.8	17162.6	9173.55
2	DALYs (Disability-Adjusted Life Years)	204	Republic of Chad	1	Male	22	All ages	521	Cirrhosis and other chronic liver diseases	1	Number	2000	50467.2	68741	37125.2
2	DALYs (Disability-Adjusted Life Years)	204	Republic of Chad	2	Female	22	All ages	521	Cirrhosis and other chronic liver diseases	1	Number	2000	23020.7	31919.8	15469.3
2	DALYs (Disability-Adjusted Life Years)	204	Republic of Chad	3	Both	22	All ages	521	Cirrhosis and other chronic liver diseases	1	Number	2000	73487.9	96140.6	58340.6
2	DALYs (Disability-Adjusted Life Years)	204	Republic of Chad	1	Male	22	All ages	522	Chronic hepatitis B including cirrhosis	1	Number	2000	19227.8	27992.5	13451.8
2	DALYs (Disability-Adjusted Life Years)	204	Republic of Chad	2	Female	22	All ages	522	Chronic hepatitis B including cirrhosis	1	Number	2000	8301.74	11583.3	5341.61
2	DALYs (Disability-Adjusted Life Years)	204	Republic of Chad	3	Both	22	All ages	522	Chronic hepatitis B including cirrhosis	1	Number	2000	27529.6	38744.4	20455.2
2	DALYs (Disability-Adjusted Life Years)	204	Republic of Chad	1	Male	22	All ages	523	Chronic hepatitis C including cirrhosis	1	Number	2000	11167.4	17249.1	7145.01
2	DALYs (Disability-Adjusted Life Years)	204	Republic of Chad	2	Female	22	All ages	523	Chronic hepatitis C including cirrhosis	1	Number	2000	5012.7	7752.82	3030.54
2	DALYs (Disability-Adjusted Life Years)	204	Republic of Chad	3	Both	22	All ages	523	Chronic hepatitis C including cirrhosis	1	Number	2000	16180	24091.5	11041.3
2	DALYs (Disability-Adjusted Life Years)	204	Republic of Chad	1	Male	22	All ages	524	Cirrhosis due to alcohol	1	Number	2000	8265.34	12531.8	5072.95
2	DALYs (Disability-Adjusted Life Years)	204	Republic of Chad	2	Female	22	All ages	524	Cirrhosis due to alcohol	1	Number	2000	1833.79	2944.97	1058.08
2	DALYs (Disability-Adjusted Life Years)	204	Republic of Chad	3	Both	22	All ages	524	Cirrhosis due to alcohol	1	Number	2000	10099.1	14950.7	6323.11
2	DALYs (Disability-Adjusted Life Years)	204	Republic of Chad	1	Male	22	All ages	525	Cirrhosis due to other causes	1	Number	2000	11219.4	15731.2	7661.29
2	DALYs (Disability-Adjusted Life Years)	204	Republic of Chad	2	Female	22	All ages	525	Cirrhosis due to other causes	1	Number	2000	7258.18	10485.3	4991.53
2	DALYs (Disability-Adjusted Life Years)	204	Republic of Chad	3	Both	22	All ages	525	Cirrhosis due to other causes	1	Number	2000	18477.6	24362.4	13615.7
2	DALYs (Disability-Adjusted Life Years)	216	Republic of Senegal	1	Male	22	All ages	524	Cirrhosis due to alcohol	1	Number	2001	5630.18	9085.31	3554.16
2	DALYs (Disability-Adjusted Life Years)	216	Republic of Senegal	2	Female	22	All ages	524	Cirrhosis due to alcohol	1	Number	2001	1438.58	2196.99	812.062
2	DALYs (Disability-Adjusted Life Years)	216	Republic of Senegal	3	Both	22	All ages	524	Cirrhosis due to alcohol	1	Number	2001	7068.76	10811.3	4501.45
2	DALYs (Disability-Adjusted Life Years)	216	Republic of Senegal	1	Male	22	All ages	525	Cirrhosis due to other causes	1	Number	2001	6955.25	10955.9	4511.21
2	DALYs (Disability-Adjusted Life Years)	216	Republic of Senegal	2	Female	22	All ages	525	Cirrhosis due to other causes	1	Number	2001	6916.84	10083.5	4076.12
2	DALYs (Disability-Adjusted Life Years)	216	Republic of Senegal	3	Both	22	All ages	525	Cirrhosis due to other causes	1	Number	2001	13872.1	18580.3	10065
2	DALYs (Disability-Adjusted Life Years)	201	Burkina Faso	1	Male	22	All ages	521	Cirrhosis and other chronic liver diseases	1	Number	2001	50064.8	66762.2	36844.9
2	DALYs (Disability-Adjusted Life Years)	201	Burkina Faso	2	Female	22	All ages	521	Cirrhosis and other chronic liver diseases	1	Number	2001	32419	43604.3	24143.9
2	DALYs (Disability-Adjusted Life Years)	201	Burkina Faso	3	Both	22	All ages	521	Cirrhosis and other chronic liver diseases	1	Number	2001	82483.8	107468	62486.3
2	DALYs (Disability-Adjusted Life Years)	206	Republic of the Gambia	1	Male	22	All ages	971	Nonalcoholic fatty liver disease including cirrhosis	1	Number	1997	78.7907	131.411	44.3333
2	DALYs (Disability-Adjusted Life Years)	206	Republic of the Gambia	2	Female	22	All ages	971	Nonalcoholic fatty liver disease including cirrhosis	1	Number	1997	62.8454	103.218	29.0238
2	DALYs (Disability-Adjusted Life Years)	206	Republic of the Gambia	3	Both	22	All ages	971	Nonalcoholic fatty liver disease including cirrhosis	1	Number	1997	141.636	215.375	87.6137
2	DALYs (Disability-Adjusted Life Years)	216	Republic of Senegal	1	Male	22	All ages	521	Cirrhosis and other chronic liver diseases	1	Number	1999	32786.6	51941.2	24545
2	DALYs (Disability-Adjusted Life Years)	216	Republic of Senegal	2	Female	22	All ages	521	Cirrhosis and other chronic liver diseases	1	Number	1999	19000.5	26477.9	13690.8
2	DALYs (Disability-Adjusted Life Years)	216	Republic of Senegal	3	Both	22	All ages	521	Cirrhosis and other chronic liver diseases	1	Number	1999	51787.1	71098.6	40940.9
2	DALYs (Disability-Adjusted Life Years)	216	Republic of Senegal	1	Male	22	All ages	522	Chronic hepatitis B including cirrhosis	1	Number	1999	13238.8	21490	9391.2
2	DALYs (Disability-Adjusted Life Years)	216	Republic of Senegal	2	Female	22	All ages	522	Chronic hepatitis B including cirrhosis	1	Number	1999	6888.39	9740.14	4672.86
2	DALYs (Disability-Adjusted Life Years)	216	Republic of Senegal	3	Both	22	All ages	522	Chronic hepatitis B including cirrhosis	1	Number	1999	20127.2	28854.9	14941.8
2	DALYs (Disability-Adjusted Life Years)	216	Republic of Senegal	1	Male	22	All ages	523	Chronic hepatitis C including cirrhosis	1	Number	1999	7456.8	12349	4867.34
2	DALYs (Disability-Adjusted Life Years)	216	Republic of Senegal	2	Female	22	All ages	523	Chronic hepatitis C including cirrhosis	1	Number	1999	3962.16	6137.74	2552.49
2	DALYs (Disability-Adjusted Life Years)	216	Republic of Senegal	3	Both	22	All ages	523	Chronic hepatitis C including cirrhosis	1	Number	1999	11419	16943.9	7836.82
2	DALYs (Disability-Adjusted Life Years)	216	Republic of Senegal	1	Male	22	All ages	524	Cirrhosis due to alcohol	1	Number	2002	5719.28	9185.31	3560.36
2	DALYs (Disability-Adjusted Life Years)	216	Republic of Senegal	2	Female	22	All ages	524	Cirrhosis due to alcohol	1	Number	2002	1457.34	2236.3	801.997
2	DALYs (Disability-Adjusted Life Years)	216	Republic of Senegal	3	Both	22	All ages	524	Cirrhosis due to alcohol	1	Number	2002	7176.62	10816.6	4508.9
2	DALYs (Disability-Adjusted Life Years)	216	Republic of Senegal	1	Male	22	All ages	525	Cirrhosis due to other causes	1	Number	2002	6892.7	11161.5	4476.89
2	DALYs (Disability-Adjusted Life Years)	216	Republic of Senegal	2	Female	22	All ages	525	Cirrhosis due to other causes	1	Number	2002	6846.22	9966.46	3958.64
2	DALYs (Disability-Adjusted Life Years)	216	Republic of Senegal	3	Both	22	All ages	525	Cirrhosis due to other causes	1	Number	2002	13738.9	18380.2	9893.29
2	DALYs (Disability-Adjusted Life Years)	216	Republic of Senegal	1	Male	22	All ages	524	Cirrhosis due to alcohol	1	Number	2000	4875.08	8094.7	2963.62
2	DALYs (Disability-Adjusted Life Years)	216	Republic of Senegal	2	Female	22	All ages	524	Cirrhosis due to alcohol	1	Number	2000	1217.53	1881.01	731.242
2	DALYs (Disability-Adjusted Life Years)	216	Republic of Senegal	3	Both	22	All ages	524	Cirrhosis due to alcohol	1	Number	2000	6092.61	9685.49	3844.29
2	DALYs (Disability-Adjusted Life Years)	216	Republic of Senegal	1	Male	22	All ages	525	Cirrhosis due to other causes	1	Number	2000	5724.38	9686.52	3685.53
2	DALYs (Disability-Adjusted Life Years)	216	Republic of Senegal	2	Female	22	All ages	525	Cirrhosis due to other causes	1	Number	2000	5651.31	7974.87	3718.29
2	DALYs (Disability-Adjusted Life Years)	216	Republic of Senegal	3	Both	22	All ages	525	Cirrhosis due to other causes	1	Number	2000	11375.7	15291.6	8172.74
2	DALYs (Disability-Adjusted Life Years)	211	Republic of Mali	1	Male	22	All ages	971	Nonalcoholic fatty liver disease including cirrhosis	1	Number	1994	575.581	934.797	301.755
2	DALYs (Disability-Adjusted Life Years)	211	Republic of Mali	2	Female	22	All ages	971	Nonalcoholic fatty liver disease including cirrhosis	1	Number	1994	759.59	1281.36	298.283
2	DALYs (Disability-Adjusted Life Years)	211	Republic of Mali	3	Both	22	All ages	971	Nonalcoholic fatty liver disease including cirrhosis	1	Number	1994	1335.17	2031.65	740.767
2	DALYs (Disability-Adjusted Life Years)	215	Democratic Republic of Sao Tome and Principe	1	Male	22	All ages	971	Nonalcoholic fatty liver disease including cirrhosis	1	Number	2002	28.28	41.3244	18.12
2	DALYs (Disability-Adjusted Life Years)	215	Democratic Republic of Sao Tome and Principe	2	Female	22	All ages	971	Nonalcoholic fatty liver disease including cirrhosis	1	Number	2002	32.4901	46.991	21.7496
2	DALYs (Disability-Adjusted Life Years)	215	Democratic Republic of Sao Tome and Principe	3	Both	22	All ages	971	Nonalcoholic fatty liver disease including cirrhosis	1	Number	2002	60.7701	87.3132	41.5966
2	DALYs (Disability-Adjusted Life Years)	206	Republic of the Gambia	1	Male	22	All ages	521	Cirrhosis and other chronic liver diseases	1	Number	2002	4649.81	6512.09	3133.62
2	DALYs (Disability-Adjusted Life Years)	206	Republic of the Gambia	2	Female	22	All ages	521	Cirrhosis and other chronic liver diseases	1	Number	2002	1897.22	2900.1	827.898
2	DALYs (Disability-Adjusted Life Years)	206	Republic of the Gambia	3	Both	22	All ages	521	Cirrhosis and other chronic liver diseases	1	Number	2002	6547.03	8547.24	4838.77
2	DALYs (Disability-Adjusted Life Years)	206	Republic of the Gambia	1	Male	22	All ages	522	Chronic hepatitis B including cirrhosis	1	Number	2002	1816.36	2620.27	1182.9
2	DALYs (Disability-Adjusted Life Years)	206	Republic of the Gambia	2	Female	22	All ages	522	Chronic hepatitis B including cirrhosis	1	Number	2002	666.9	1026.41	281.314
2	DALYs (Disability-Adjusted Life Years)	206	Republic of the Gambia	3	Both	22	All ages	522	Chronic hepatitis B including cirrhosis	1	Number	2002	2483.26	3339.12	1741.51
2	DALYs (Disability-Adjusted Life Years)	215	Democratic Republic of Sao Tome and Principe	1	Male	22	All ages	522	Chronic hepatitis B including cirrhosis	1	Number	1998	499.02	623.709	373.727
2	DALYs (Disability-Adjusted Life Years)	215	Democratic Republic of Sao Tome and Principe	2	Female	22	All ages	522	Chronic hepatitis B including cirrhosis	1	Number	1998	241.161	316.984	176.838
2	DALYs (Disability-Adjusted Life Years)	215	Democratic Republic of Sao Tome and Principe	3	Both	22	All ages	522	Chronic hepatitis B including cirrhosis	1	Number	1998	740.181	910.278	578.049
2	DALYs (Disability-Adjusted Life Years)	205	Republic of Côte d'Ivoire	1	Male	22	All ages	971	Nonalcoholic fatty liver disease including cirrhosis	1	Number	1997	1533.96	2311.52	989.118
2	DALYs (Disability-Adjusted Life Years)	205	Republic of Côte d'Ivoire	2	Female	22	All ages	971	Nonalcoholic fatty liver disease including cirrhosis	1	Number	1997	955.997	1660.41	513.04
2	DALYs (Disability-Adjusted Life Years)	205	Republic of Côte d'Ivoire	3	Both	22	All ages	971	Nonalcoholic fatty liver disease including cirrhosis	1	Number	1997	2489.96	3708.27	1604.26
2	DALYs (Disability-Adjusted Life Years)	207	Republic of Ghana	1	Male	22	All ages	521	Cirrhosis and other chronic liver diseases	1	Number	1997	75725.2	95600.3	59513.2
2	DALYs (Disability-Adjusted Life Years)	207	Republic of Ghana	2	Female	22	All ages	521	Cirrhosis and other chronic liver diseases	1	Number	1997	57141.1	75778.1	42400.3
2	DALYs (Disability-Adjusted Life Years)	207	Republic of Ghana	3	Both	22	All ages	521	Cirrhosis and other chronic liver diseases	1	Number	1997	132866	169234	103499
2	DALYs (Disability-Adjusted Life Years)	206	Republic of the Gambia	1	Male	22	All ages	521	Cirrhosis and other chronic liver diseases	1	Number	2000	4696.25	6779.9	3038.29
2	DALYs (Disability-Adjusted Life Years)	206	Republic of the Gambia	2	Female	22	All ages	521	Cirrhosis and other chronic liver diseases	1	Number	2000	1889.42	2904.21	833.505
2	DALYs (Disability-Adjusted Life Years)	206	Republic of the Gambia	3	Both	22	All ages	521	Cirrhosis and other chronic liver diseases	1	Number	2000	6585.67	8636.08	4702.4
2	DALYs (Disability-Adjusted Life Years)	206	Republic of the Gambia	1	Male	22	All ages	522	Chronic hepatitis B including cirrhosis	1	Number	2000	1826.41	2630.22	1143.18
2	DALYs (Disability-Adjusted Life Years)	206	Republic of the Gambia	2	Female	22	All ages	522	Chronic hepatitis B including cirrhosis	1	Number	2000	661.261	1025.28	284.782
2	DALYs (Disability-Adjusted Life Years)	206	Republic of the Gambia	3	Both	22	All ages	522	Chronic hepatitis B including cirrhosis	1	Number	2000	2487.67	3402.64	1685.4
2	DALYs (Disability-Adjusted Life Years)	215	Democratic Republic of Sao Tome and Principe	1	Male	22	All ages	522	Chronic hepatitis B including cirrhosis	1	Number	1996	453.835	569.18	341.957
2	DALYs (Disability-Adjusted Life Years)	215	Democratic Republic of Sao Tome and Principe	2	Female	22	All ages	522	Chronic hepatitis B including cirrhosis	1	Number	1996	219.07	302.85	147.792
2	DALYs (Disability-Adjusted Life Years)	215	Democratic Republic of Sao Tome and Principe	3	Both	22	All ages	522	Chronic hepatitis B including cirrhosis	1	Number	1996	672.905	835.268	516.136
2	DALYs (Disability-Adjusted Life Years)	204	Republic of Chad	1	Male	22	All ages	521	Cirrhosis and other chronic liver diseases	1	Number	1999	49041.4	67565.9	36127.9
2	DALYs (Disability-Adjusted Life Years)	204	Republic of Chad	2	Female	22	All ages	521	Cirrhosis and other chronic liver diseases	1	Number	1999	22278.6	31241	14939.3
2	DALYs (Disability-Adjusted Life Years)	204	Republic of Chad	3	Both	22	All ages	521	Cirrhosis and other chronic liver diseases	1	Number	1999	71320	93086	56563.5
2	DALYs (Disability-Adjusted Life Years)	204	Republic of Chad	1	Male	22	All ages	522	Chronic hepatitis B including cirrhosis	1	Number	1999	18676.5	26984.8	13115.2
2	DALYs (Disability-Adjusted Life Years)	204	Republic of Chad	2	Female	22	All ages	522	Chronic hepatitis B including cirrhosis	1	Number	1999	8058.45	11177.7	5125.03
2	DALYs (Disability-Adjusted Life Years)	204	Republic of Chad	3	Both	22	All ages	522	Chronic hepatitis B including cirrhosis	1	Number	1999	26734.9	37194.1	19696.1
2	DALYs (Disability-Adjusted Life Years)	204	Republic of Chad	1	Male	22	All ages	523	Chronic hepatitis C including cirrhosis	1	Number	1999	10856.7	16631.6	6945.91
2	DALYs (Disability-Adjusted Life Years)	204	Republic of Chad	2	Female	22	All ages	523	Chronic hepatitis C including cirrhosis	1	Number	1999	4867.01	7685.02	2938.95
2	DALYs (Disability-Adjusted Life Years)	204	Republic of Chad	3	Both	22	All ages	523	Chronic hepatitis C including cirrhosis	1	Number	1999	15723.7	23221.2	10547.2
2	DALYs (Disability-Adjusted Life Years)	204	Republic of Chad	1	Male	22	All ages	524	Cirrhosis due to alcohol	1	Number	1999	8038.09	12292.3	4972.15
2	DALYs (Disability-Adjusted Life Years)	204	Republic of Chad	2	Female	22	All ages	524	Cirrhosis due to alcohol	1	Number	1999	1786.19	2881.99	1009.33
2	DALYs (Disability-Adjusted Life Years)	204	Republic of Chad	3	Both	22	All ages	524	Cirrhosis due to alcohol	1	Number	1999	9824.28	14578.7	6132.96
2	DALYs (Disability-Adjusted Life Years)	204	Republic of Chad	1	Male	22	All ages	525	Cirrhosis due to other causes	1	Number	1999	10900.3	15272	7354.11
2	DALYs (Disability-Adjusted Life Years)	204	Republic of Chad	2	Female	22	All ages	525	Cirrhosis due to other causes	1	Number	1999	6972.02	10172.8	4644.89
2	DALYs (Disability-Adjusted Life Years)	204	Republic of Chad	3	Both	22	All ages	525	Cirrhosis due to other causes	1	Number	1999	17872.3	23794.4	13343.6
2	DALYs (Disability-Adjusted Life Years)	208	Republic of Guinea	1	Male	22	All ages	971	Nonalcoholic fatty liver disease including cirrhosis	1	Number	2003	675.84	1091.14	399
2	DALYs (Disability-Adjusted Life Years)	208	Republic of Guinea	2	Female	22	All ages	971	Nonalcoholic fatty liver disease including cirrhosis	1	Number	2003	984.002	1464.29	617.599
2	DALYs (Disability-Adjusted Life Years)	208	Republic of Guinea	3	Both	22	All ages	971	Nonalcoholic fatty liver disease including cirrhosis	1	Number	2003	1659.84	2469.46	1049.7
2	DALYs (Disability-Adjusted Life Years)	210	Republic of Liberia	1	Male	22	All ages	971	Nonalcoholic fatty liver disease including cirrhosis	1	Number	2004	259.372	407.024	154.19
2	DALYs (Disability-Adjusted Life Years)	210	Republic of Liberia	2	Female	22	All ages	971	Nonalcoholic fatty liver disease including cirrhosis	1	Number	2004	334.214	576.923	196.532
2	DALYs (Disability-Adjusted Life Years)	210	Republic of Liberia	3	Both	22	All ages	971	Nonalcoholic fatty liver disease including cirrhosis	1	Number	2004	593.586	960.827	363.201
2	DALYs (Disability-Adjusted Life Years)	216	Republic of Senegal	1	Male	22	All ages	524	Cirrhosis due to alcohol	1	Number	1999	5149.39	8605.74	3127.85
2	DALYs (Disability-Adjusted Life Years)	216	Republic of Senegal	2	Female	22	All ages	524	Cirrhosis due to alcohol	1	Number	1999	1277.3	1974.46	780.928
2	DALYs (Disability-Adjusted Life Years)	216	Republic of Senegal	3	Both	22	All ages	524	Cirrhosis due to alcohol	1	Number	1999	6426.69	10132.8	4098.88
2	DALYs (Disability-Adjusted Life Years)	216	Republic of Senegal	1	Male	22	All ages	525	Cirrhosis due to other causes	1	Number	1999	6335.14	10642.4	4082.77
2	DALYs (Disability-Adjusted Life Years)	216	Republic of Senegal	2	Female	22	All ages	525	Cirrhosis due to other causes	1	Number	1999	6136.96	8714.31	4113.93
2	DALYs (Disability-Adjusted Life Years)	216	Republic of Senegal	3	Both	22	All ages	525	Cirrhosis due to other causes	1	Number	1999	12472.1	16920.2	9040.31
2	DALYs (Disability-Adjusted Life Years)	210	Republic of Liberia	1	Male	22	All ages	971	Nonalcoholic fatty liver disease including cirrhosis	1	Number	2005	267.581	424.73	161.061
2	DALYs (Disability-Adjusted Life Years)	210	Republic of Liberia	2	Female	22	All ages	971	Nonalcoholic fatty liver disease including cirrhosis	1	Number	2005	344.845	591.783	203.598
2	DALYs (Disability-Adjusted Life Years)	210	Republic of Liberia	3	Both	22	All ages	971	Nonalcoholic fatty liver disease including cirrhosis	1	Number	2005	612.426	982.155	369.555
2	DALYs (Disability-Adjusted Life Years)	203	Republic of Cabo Verde	1	Male	22	All ages	523	Chronic hepatitis C including cirrhosis	1	Number	1999	448.775	687.97	298.928
2	DALYs (Disability-Adjusted Life Years)	203	Republic of Cabo Verde	2	Female	22	All ages	523	Chronic hepatitis C including cirrhosis	1	Number	1999	234.264	361.474	151.773
2	DALYs (Disability-Adjusted Life Years)	203	Republic of Cabo Verde	3	Both	22	All ages	523	Chronic hepatitis C including cirrhosis	1	Number	1999	683.039	1034.9	467.249
2	DALYs (Disability-Adjusted Life Years)	203	Republic of Cabo Verde	1	Male	22	All ages	524	Cirrhosis due to alcohol	1	Number	1999	314.575	452.63	196.158
2	DALYs (Disability-Adjusted Life Years)	203	Republic of Cabo Verde	2	Female	22	All ages	524	Cirrhosis due to alcohol	1	Number	1999	83.9808	134.408	48.3767
2	DALYs (Disability-Adjusted Life Years)	203	Republic of Cabo Verde	3	Both	22	All ages	524	Cirrhosis due to alcohol	1	Number	1999	398.556	575.234	250.318
2	DALYs (Disability-Adjusted Life Years)	203	Republic of Cabo Verde	1	Male	22	All ages	525	Cirrhosis due to other causes	1	Number	1999	256.846	350.38	183.659
2	DALYs (Disability-Adjusted Life Years)	203	Republic of Cabo Verde	2	Female	22	All ages	525	Cirrhosis due to other causes	1	Number	1999	264.96	374.77	191.662
2	DALYs (Disability-Adjusted Life Years)	203	Republic of Cabo Verde	3	Both	22	All ages	525	Cirrhosis due to other causes	1	Number	1999	521.806	709.767	394.597
2	DALYs (Disability-Adjusted Life Years)	214	Federal Republic of Nigeria	1	Male	22	All ages	521	Cirrhosis and other chronic liver diseases	1	Number	1998	663068	903265	478737
2	DALYs (Disability-Adjusted Life Years)	214	Federal Republic of Nigeria	2	Female	22	All ages	521	Cirrhosis and other chronic liver diseases	1	Number	1998	317677	455390	222678
2	DALYs (Disability-Adjusted Life Years)	214	Federal Republic of Nigeria	3	Both	22	All ages	521	Cirrhosis and other chronic liver diseases	1	Number	1998	980745	1.31444e+06	767737
2	DALYs (Disability-Adjusted Life Years)	214	Federal Republic of Nigeria	1	Male	22	All ages	522	Chronic hepatitis B including cirrhosis	1	Number	1998	243207	341906	165646
2	DALYs (Disability-Adjusted Life Years)	214	Federal Republic of Nigeria	2	Female	22	All ages	522	Chronic hepatitis B including cirrhosis	1	Number	1998	105808	160866	63559.4
2	DALYs (Disability-Adjusted Life Years)	214	Federal Republic of Nigeria	3	Both	22	All ages	522	Chronic hepatitis B including cirrhosis	1	Number	1998	349015	487358	258510
2	DALYs (Disability-Adjusted Life Years)	214	Federal Republic of Nigeria	1	Male	22	All ages	523	Chronic hepatitis C including cirrhosis	1	Number	1998	150964	219924	101385
2	DALYs (Disability-Adjusted Life Years)	214	Federal Republic of Nigeria	2	Female	22	All ages	523	Chronic hepatitis C including cirrhosis	1	Number	1998	56965.1	87419.8	33819.8
2	DALYs (Disability-Adjusted Life Years)	214	Federal Republic of Nigeria	3	Both	22	All ages	523	Chronic hepatitis C including cirrhosis	1	Number	1998	207929	298571	147014
2	DALYs (Disability-Adjusted Life Years)	214	Federal Republic of Nigeria	1	Male	22	All ages	524	Cirrhosis due to alcohol	1	Number	1998	113058	170106	72683.2
2	DALYs (Disability-Adjusted Life Years)	214	Federal Republic of Nigeria	2	Female	22	All ages	524	Cirrhosis due to alcohol	1	Number	1998	21369.9	32883.8	12513.9
2	DALYs (Disability-Adjusted Life Years)	214	Federal Republic of Nigeria	3	Both	22	All ages	524	Cirrhosis due to alcohol	1	Number	1998	134428	194790	90056.8
2	DALYs (Disability-Adjusted Life Years)	214	Federal Republic of Nigeria	1	Male	22	All ages	525	Cirrhosis due to other causes	1	Number	1998	145931	190305	113683
2	DALYs (Disability-Adjusted Life Years)	214	Federal Republic of Nigeria	2	Female	22	All ages	525	Cirrhosis due to other causes	1	Number	1998	122659	168967	94468.2
2	DALYs (Disability-Adjusted Life Years)	214	Federal Republic of Nigeria	3	Both	22	All ages	525	Cirrhosis due to other causes	1	Number	1998	268589	339580	217513
2	DALYs (Disability-Adjusted Life Years)	207	Republic of Ghana	1	Male	22	All ages	522	Chronic hepatitis B including cirrhosis	1	Number	1997	31154.3	41523	22838.8
2	DALYs (Disability-Adjusted Life Years)	207	Republic of Ghana	2	Female	22	All ages	522	Chronic hepatitis B including cirrhosis	1	Number	1997	21547.9	29434.6	15132.9
2	DALYs (Disability-Adjusted Life Years)	207	Republic of Ghana	3	Both	22	All ages	522	Chronic hepatitis B including cirrhosis	1	Number	1997	52702.2	70537.7	38406.5
2	DALYs (Disability-Adjusted Life Years)	207	Republic of Ghana	1	Male	22	All ages	523	Chronic hepatitis C including cirrhosis	1	Number	1997	17885.9	26329.9	11635.9
2	DALYs (Disability-Adjusted Life Years)	207	Republic of Ghana	2	Female	22	All ages	523	Chronic hepatitis C including cirrhosis	1	Number	1997	12389.3	18703.6	8124.36
2	DALYs (Disability-Adjusted Life Years)	207	Republic of Ghana	3	Both	22	All ages	523	Chronic hepatitis C including cirrhosis	1	Number	1997	30275.2	44210.6	19810.8
2	DALYs (Disability-Adjusted Life Years)	207	Republic of Ghana	1	Male	22	All ages	524	Cirrhosis due to alcohol	1	Number	1997	14046.3	20384.7	9017.97
2	DALYs (Disability-Adjusted Life Years)	207	Republic of Ghana	2	Female	22	All ages	524	Cirrhosis due to alcohol	1	Number	1997	4451.95	6865.01	2645.06
2	DALYs (Disability-Adjusted Life Years)	207	Republic of Ghana	3	Both	22	All ages	524	Cirrhosis due to alcohol	1	Number	1997	18498.2	27191	11791
2	DALYs (Disability-Adjusted Life Years)	207	Republic of Ghana	1	Male	22	All ages	525	Cirrhosis due to other causes	1	Number	1997	11336.9	15417.5	8115.94
2	DALYs (Disability-Adjusted Life Years)	207	Republic of Ghana	2	Female	22	All ages	525	Cirrhosis due to other causes	1	Number	1997	16697.3	23048.8	11759.3
2	DALYs (Disability-Adjusted Life Years)	207	Republic of Ghana	3	Both	22	All ages	525	Cirrhosis due to other causes	1	Number	1997	28034.2	37600.2	20549.6
2	DALYs (Disability-Adjusted Life Years)	212	Islamic Republic of Mauritania	1	Male	22	All ages	521	Cirrhosis and other chronic liver diseases	1	Number	1994	9243.37	13777.8	6505.61
2	DALYs (Disability-Adjusted Life Years)	212	Islamic Republic of Mauritania	2	Female	22	All ages	521	Cirrhosis and other chronic liver diseases	1	Number	1994	6213.77	8404.31	4352.22
2	DALYs (Disability-Adjusted Life Years)	212	Islamic Republic of Mauritania	3	Both	22	All ages	521	Cirrhosis and other chronic liver diseases	1	Number	1994	15457.1	21058.9	11520.1
2	DALYs (Disability-Adjusted Life Years)	201	Burkina Faso	1	Male	22	All ages	971	Nonalcoholic fatty liver disease including cirrhosis	1	Number	2002	707.358	1056.79	420.752
2	DALYs (Disability-Adjusted Life Years)	201	Burkina Faso	2	Female	22	All ages	971	Nonalcoholic fatty liver disease including cirrhosis	1	Number	2002	903.765	1346.38	575.754
2	DALYs (Disability-Adjusted Life Years)	201	Burkina Faso	3	Both	22	All ages	971	Nonalcoholic fatty liver disease including cirrhosis	1	Number	2002	1611.12	2453.31	1033.52
2	DALYs (Disability-Adjusted Life Years)	215	Democratic Republic of Sao Tome and Principe	1	Male	22	All ages	523	Chronic hepatitis C including cirrhosis	1	Number	1996	263.263	354.319	188.454
2	DALYs (Disability-Adjusted Life Years)	215	Democratic Republic of Sao Tome and Principe	2	Female	22	All ages	523	Chronic hepatitis C including cirrhosis	1	Number	1996	131	194.153	84.9527
2	DALYs (Disability-Adjusted Life Years)	215	Democratic Republic of Sao Tome and Principe	3	Both	22	All ages	523	Chronic hepatitis C including cirrhosis	1	Number	1996	394.262	532.851	280.234
2	DALYs (Disability-Adjusted Life Years)	215	Democratic Republic of Sao Tome and Principe	1	Male	22	All ages	524	Cirrhosis due to alcohol	1	Number	1996	206.044	293.028	137.656
2	DALYs (Disability-Adjusted Life Years)	215	Democratic Republic of Sao Tome and Principe	2	Female	22	All ages	524	Cirrhosis due to alcohol	1	Number	1996	51.1705	80.3467	31.2466
2	DALYs (Disability-Adjusted Life Years)	215	Democratic Republic of Sao Tome and Principe	3	Both	22	All ages	524	Cirrhosis due to alcohol	1	Number	1996	257.215	360.817	172.471
2	DALYs (Disability-Adjusted Life Years)	215	Democratic Republic of Sao Tome and Principe	1	Male	22	All ages	525	Cirrhosis due to other causes	1	Number	1996	310.693	497.032	205.785
2	DALYs (Disability-Adjusted Life Years)	215	Democratic Republic of Sao Tome and Principe	2	Female	22	All ages	525	Cirrhosis due to other causes	1	Number	1996	177.794	248.556	119.05
2	DALYs (Disability-Adjusted Life Years)	215	Democratic Republic of Sao Tome and Principe	3	Both	22	All ages	525	Cirrhosis due to other causes	1	Number	1996	488.487	724.982	334.518
2	DALYs (Disability-Adjusted Life Years)	203	Republic of Cabo Verde	1	Male	22	All ages	523	Chronic hepatitis C including cirrhosis	1	Number	1998	439.163	675.857	290.786
2	DALYs (Disability-Adjusted Life Years)	203	Republic of Cabo Verde	2	Female	22	All ages	523	Chronic hepatitis C including cirrhosis	1	Number	1998	234.794	361.332	149.78
2	DALYs (Disability-Adjusted Life Years)	203	Republic of Cabo Verde	3	Both	22	All ages	523	Chronic hepatitis C including cirrhosis	1	Number	1998	673.957	1025.22	460.745
2	DALYs (Disability-Adjusted Life Years)	203	Republic of Cabo Verde	1	Male	22	All ages	524	Cirrhosis due to alcohol	1	Number	1998	309.03	453.567	190.835
2	DALYs (Disability-Adjusted Life Years)	203	Republic of Cabo Verde	2	Female	22	All ages	524	Cirrhosis due to alcohol	1	Number	1998	83.9364	138.308	47.6436
2	DALYs (Disability-Adjusted Life Years)	203	Republic of Cabo Verde	3	Both	22	All ages	524	Cirrhosis due to alcohol	1	Number	1998	392.966	574.564	243.803
2	DALYs (Disability-Adjusted Life Years)	203	Republic of Cabo Verde	1	Male	22	All ages	525	Cirrhosis due to other causes	1	Number	1998	252.789	344.598	182.169
2	DALYs (Disability-Adjusted Life Years)	203	Republic of Cabo Verde	2	Female	22	All ages	525	Cirrhosis due to other causes	1	Number	1998	264.712	372.958	190.614
2	DALYs (Disability-Adjusted Life Years)	203	Republic of Cabo Verde	3	Both	22	All ages	525	Cirrhosis due to other causes	1	Number	1998	517.5	708.676	393.461
2	DALYs (Disability-Adjusted Life Years)	218	Togolese Republic	1	Male	22	All ages	971	Nonalcoholic fatty liver disease including cirrhosis	1	Number	1999	289.711	452.435	157.295
2	DALYs (Disability-Adjusted Life Years)	218	Togolese Republic	2	Female	22	All ages	971	Nonalcoholic fatty liver disease including cirrhosis	1	Number	1999	309.757	505.437	179.075
2	DALYs (Disability-Adjusted Life Years)	218	Togolese Republic	3	Both	22	All ages	971	Nonalcoholic fatty liver disease including cirrhosis	1	Number	1999	599.468	932.188	360.045
2	DALYs (Disability-Adjusted Life Years)	218	Togolese Republic	1	Male	22	All ages	971	Nonalcoholic fatty liver disease including cirrhosis	1	Number	1997	266.814	418.334	148.382
2	DALYs (Disability-Adjusted Life Years)	218	Togolese Republic	2	Female	22	All ages	971	Nonalcoholic fatty liver disease including cirrhosis	1	Number	1997	289.712	468.943	166.276
2	DALYs (Disability-Adjusted Life Years)	218	Togolese Republic	3	Both	22	All ages	971	Nonalcoholic fatty liver disease including cirrhosis	1	Number	1997	556.525	862.666	340.161
2	DALYs (Disability-Adjusted Life Years)	199	Western Sub-Saharan Africa	1	Male	22	All ages	971	Nonalcoholic fatty liver disease including cirrhosis	1	Number	1999	20321.4	30125.2	12958.2
2	DALYs (Disability-Adjusted Life Years)	199	Western Sub-Saharan Africa	2	Female	22	All ages	971	Nonalcoholic fatty liver disease including cirrhosis	1	Number	1999	23035.1	35014.1	14741.4
2	DALYs (Disability-Adjusted Life Years)	199	Western Sub-Saharan Africa	3	Both	22	All ages	971	Nonalcoholic fatty liver disease including cirrhosis	1	Number	1999	43356.5	63864.4	28739.6
2	DALYs (Disability-Adjusted Life Years)	201	Burkina Faso	1	Male	22	All ages	971	Nonalcoholic fatty liver disease including cirrhosis	1	Number	2004	753.212	1148.42	464.082
2	DALYs (Disability-Adjusted Life Years)	201	Burkina Faso	2	Female	22	All ages	971	Nonalcoholic fatty liver disease including cirrhosis	1	Number	2004	961.529	1442.25	620.59
2	DALYs (Disability-Adjusted Life Years)	201	Burkina Faso	3	Both	22	All ages	971	Nonalcoholic fatty liver disease including cirrhosis	1	Number	2004	1714.74	2542.66	1111.11
2	DALYs (Disability-Adjusted Life Years)	201	Burkina Faso	1	Male	22	All ages	522	Chronic hepatitis B including cirrhosis	1	Number	2001	18252.1	23778.3	12740.8
2	DALYs (Disability-Adjusted Life Years)	201	Burkina Faso	2	Female	22	All ages	522	Chronic hepatitis B including cirrhosis	1	Number	2001	9984.91	13363.2	7317.69
2	DALYs (Disability-Adjusted Life Years)	201	Burkina Faso	3	Both	22	All ages	522	Chronic hepatitis B including cirrhosis	1	Number	2001	28237	36235.5	20349.3
2	DALYs (Disability-Adjusted Life Years)	201	Burkina Faso	1	Male	22	All ages	523	Chronic hepatitis C including cirrhosis	1	Number	2001	10430.4	14873.5	6940.58
2	DALYs (Disability-Adjusted Life Years)	201	Burkina Faso	2	Female	22	All ages	523	Chronic hepatitis C including cirrhosis	1	Number	2001	5891.29	8378.45	4007.52
2	DALYs (Disability-Adjusted Life Years)	201	Burkina Faso	3	Both	22	All ages	523	Chronic hepatitis C including cirrhosis	1	Number	2001	16321.7	22851.8	11232.7
2	DALYs (Disability-Adjusted Life Years)	201	Burkina Faso	1	Male	22	All ages	524	Cirrhosis due to alcohol	1	Number	2001	9584.16	14178.1	5961.38
2	DALYs (Disability-Adjusted Life Years)	201	Burkina Faso	2	Female	22	All ages	524	Cirrhosis due to alcohol	1	Number	2001	2499.84	3807.31	1575.93
2	DALYs (Disability-Adjusted Life Years)	201	Burkina Faso	3	Both	22	All ages	524	Cirrhosis due to alcohol	1	Number	2001	12084	17345.4	7704.1
2	DALYs (Disability-Adjusted Life Years)	201	Burkina Faso	1	Male	22	All ages	525	Cirrhosis due to other causes	1	Number	2001	11096.1	18498	6446.1
2	DALYs (Disability-Adjusted Life Years)	201	Burkina Faso	2	Female	22	All ages	525	Cirrhosis due to other causes	1	Number	2001	13143.7	19594.3	8886.55
2	DALYs (Disability-Adjusted Life Years)	201	Burkina Faso	3	Both	22	All ages	525	Cirrhosis due to other causes	1	Number	2001	24239.8	37731.7	16556.3
2	DALYs (Disability-Adjusted Life Years)	207	Republic of Ghana	1	Male	22	All ages	971	Nonalcoholic fatty liver disease including cirrhosis	1	Number	2001	1743.41	2641.22	1118.45
2	DALYs (Disability-Adjusted Life Years)	207	Republic of Ghana	2	Female	22	All ages	971	Nonalcoholic fatty liver disease including cirrhosis	1	Number	2001	2475.11	3869.12	1479.98
2	DALYs (Disability-Adjusted Life Years)	207	Republic of Ghana	3	Both	22	All ages	971	Nonalcoholic fatty liver disease including cirrhosis	1	Number	2001	4218.52	6393.39	2690.83
2	DALYs (Disability-Adjusted Life Years)	209	Republic of Guinea-Bissau	1	Male	22	All ages	971	Nonalcoholic fatty liver disease including cirrhosis	1	Number	2003	117.109	196.439	69.2532
2	DALYs (Disability-Adjusted Life Years)	209	Republic of Guinea-Bissau	2	Female	22	All ages	971	Nonalcoholic fatty liver disease including cirrhosis	1	Number	2003	147.783	231.087	83.3266
2	DALYs (Disability-Adjusted Life Years)	209	Republic of Guinea-Bissau	3	Both	22	All ages	971	Nonalcoholic fatty liver disease including cirrhosis	1	Number	2003	264.892	402.084	158.148
2	DALYs (Disability-Adjusted Life Years)	202	Republic of Cameroon	1	Male	22	All ages	521	Cirrhosis and other chronic liver diseases	1	Number	1998	63822.4	85863.5	40001.7
2	DALYs (Disability-Adjusted Life Years)	202	Republic of Cameroon	2	Female	22	All ages	521	Cirrhosis and other chronic liver diseases	1	Number	1998	29060.2	40287.7	17048.6
2	DALYs (Disability-Adjusted Life Years)	202	Republic of Cameroon	3	Both	22	All ages	521	Cirrhosis and other chronic liver diseases	1	Number	1998	92882.6	119328	64222.4
2	DALYs (Disability-Adjusted Life Years)	202	Republic of Cameroon	1	Male	22	All ages	522	Chronic hepatitis B including cirrhosis	1	Number	1998	24936.8	34680.4	15430.8
2	DALYs (Disability-Adjusted Life Years)	202	Republic of Cameroon	2	Female	22	All ages	522	Chronic hepatitis B including cirrhosis	1	Number	1998	10300.5	15124.3	5718.6
2	DALYs (Disability-Adjusted Life Years)	202	Republic of Cameroon	3	Both	22	All ages	522	Chronic hepatitis B including cirrhosis	1	Number	1998	35237.2	47340.3	22635.9
2	DALYs (Disability-Adjusted Life Years)	202	Republic of Cameroon	1	Male	22	All ages	523	Chronic hepatitis C including cirrhosis	1	Number	1998	14965.3	22665.9	8716.36
2	DALYs (Disability-Adjusted Life Years)	202	Republic of Cameroon	2	Female	22	All ages	523	Chronic hepatitis C including cirrhosis	1	Number	1998	6264.05	9842.8	3413.73
2	DALYs (Disability-Adjusted Life Years)	202	Republic of Cameroon	3	Both	22	All ages	523	Chronic hepatitis C including cirrhosis	1	Number	1998	21229.4	30915.3	13073.3
2	DALYs (Disability-Adjusted Life Years)	202	Republic of Cameroon	1	Male	22	All ages	524	Cirrhosis due to alcohol	1	Number	1998	11518.8	17972.1	6633.84
2	DALYs (Disability-Adjusted Life Years)	202	Republic of Cameroon	2	Female	22	All ages	524	Cirrhosis due to alcohol	1	Number	1998	2264.82	3641.95	1127.82
2	DALYs (Disability-Adjusted Life Years)	202	Republic of Cameroon	3	Both	22	All ages	524	Cirrhosis due to alcohol	1	Number	1998	13783.6	21289.2	8310.43
2	DALYs (Disability-Adjusted Life Years)	202	Republic of Cameroon	1	Male	22	All ages	525	Cirrhosis due to other causes	1	Number	1998	10765	16224	5705.75
2	DALYs (Disability-Adjusted Life Years)	202	Republic of Cameroon	2	Female	22	All ages	525	Cirrhosis due to other causes	1	Number	1998	8681.9	12809.5	5168.74
2	DALYs (Disability-Adjusted Life Years)	202	Republic of Cameroon	3	Both	22	All ages	525	Cirrhosis due to other causes	1	Number	1998	19446.8	26837.8	12070.4
2	DALYs (Disability-Adjusted Life Years)	214	Federal Republic of Nigeria	1	Male	22	All ages	971	Nonalcoholic fatty liver disease including cirrhosis	1	Number	2001	10669.8	16740.9	6433.67
2	DALYs (Disability-Adjusted Life Years)	214	Federal Republic of Nigeria	2	Female	22	All ages	971	Nonalcoholic fatty liver disease including cirrhosis	1	Number	2001	11817.6	19425.6	6065.54
2	DALYs (Disability-Adjusted Life Years)	214	Federal Republic of Nigeria	3	Both	22	All ages	971	Nonalcoholic fatty liver disease including cirrhosis	1	Number	2001	22487.3	35406.2	13794.8
2	DALYs (Disability-Adjusted Life Years)	206	Republic of the Gambia	1	Male	22	All ages	971	Nonalcoholic fatty liver disease including cirrhosis	1	Number	1999	88.1556	140.333	51.3116
2	DALYs (Disability-Adjusted Life Years)	206	Republic of the Gambia	2	Female	22	All ages	971	Nonalcoholic fatty liver disease including cirrhosis	1	Number	1999	73.2859	119.422	29.6833
2	DALYs (Disability-Adjusted Life Years)	206	Republic of the Gambia	3	Both	22	All ages	971	Nonalcoholic fatty liver disease including cirrhosis	1	Number	1999	161.441	246.653	98.234
2	DALYs (Disability-Adjusted Life Years)	217	Republic of Sierra Leone	1	Male	22	All ages	971	Nonalcoholic fatty liver disease including cirrhosis	1	Number	2000	286.915	449.263	175.631
2	DALYs (Disability-Adjusted Life Years)	217	Republic of Sierra Leone	2	Female	22	All ages	971	Nonalcoholic fatty liver disease including cirrhosis	1	Number	2000	390.018	611.123	229.531
2	DALYs (Disability-Adjusted Life Years)	217	Republic of Sierra Leone	3	Both	22	All ages	971	Nonalcoholic fatty liver disease including cirrhosis	1	Number	2000	676.932	1025.4	415.352
2	DALYs (Disability-Adjusted Life Years)	215	Democratic Republic of Sao Tome and Principe	1	Male	22	All ages	521	Cirrhosis and other chronic liver diseases	1	Number	2001	1322.72	1583.87	1095.88
2	DALYs (Disability-Adjusted Life Years)	215	Democratic Republic of Sao Tome and Principe	2	Female	22	All ages	521	Cirrhosis and other chronic liver diseases	1	Number	2001	687.975	862.672	536.357
2	DALYs (Disability-Adjusted Life Years)	215	Democratic Republic of Sao Tome and Principe	3	Both	22	All ages	521	Cirrhosis and other chronic liver diseases	1	Number	2001	2010.69	2382.05	1684.45
2	DALYs (Disability-Adjusted Life Years)	209	Republic of Guinea-Bissau	1	Male	22	All ages	971	Nonalcoholic fatty liver disease including cirrhosis	1	Number	2002	114.268	190.506	66.5527
2	DALYs (Disability-Adjusted Life Years)	209	Republic of Guinea-Bissau	2	Female	22	All ages	971	Nonalcoholic fatty liver disease including cirrhosis	1	Number	2002	143.399	223.555	81.2459
2	DALYs (Disability-Adjusted Life Years)	209	Republic of Guinea-Bissau	3	Both	22	All ages	971	Nonalcoholic fatty liver disease including cirrhosis	1	Number	2002	257.667	390.495	154.763
2	DALYs (Disability-Adjusted Life Years)	215	Democratic Republic of Sao Tome and Principe	1	Male	22	All ages	522	Chronic hepatitis B including cirrhosis	1	Number	1997	475.348	596.587	360.113
2	DALYs (Disability-Adjusted Life Years)	215	Democratic Republic of Sao Tome and Principe	2	Female	22	All ages	522	Chronic hepatitis B including cirrhosis	1	Number	1997	227.645	305.957	159.407
2	DALYs (Disability-Adjusted Life Years)	215	Democratic Republic of Sao Tome and Principe	3	Both	22	All ages	522	Chronic hepatitis B including cirrhosis	1	Number	1997	702.993	870.701	540.855
2	DALYs (Disability-Adjusted Life Years)	206	Republic of the Gambia	1	Male	22	All ages	521	Cirrhosis and other chronic liver diseases	1	Number	1997	4580.01	6557.21	2881.13
2	DALYs (Disability-Adjusted Life Years)	206	Republic of the Gambia	2	Female	22	All ages	521	Cirrhosis and other chronic liver diseases	1	Number	1997	1767.6	2679.52	884.673
2	DALYs (Disability-Adjusted Life Years)	206	Republic of the Gambia	3	Both	22	All ages	521	Cirrhosis and other chronic liver diseases	1	Number	1997	6347.61	8474.56	4460.58
2	DALYs (Disability-Adjusted Life Years)	206	Republic of the Gambia	1	Male	22	All ages	522	Chronic hepatitis B including cirrhosis	1	Number	1997	1778.51	2600.85	1090.48
2	DALYs (Disability-Adjusted Life Years)	206	Republic of the Gambia	2	Female	22	All ages	522	Chronic hepatitis B including cirrhosis	1	Number	1997	615.901	956.749	298.936
2	DALYs (Disability-Adjusted Life Years)	206	Republic of the Gambia	3	Both	22	All ages	522	Chronic hepatitis B including cirrhosis	1	Number	1997	2394.41	3290.57	1602.39
2	DALYs (Disability-Adjusted Life Years)	199	Western Sub-Saharan Africa	1	Male	22	All ages	521	Cirrhosis and other chronic liver diseases	1	Number	2005	1.45166e+06	1.87065e+06	1.16664e+06
2	DALYs (Disability-Adjusted Life Years)	199	Western Sub-Saharan Africa	2	Female	22	All ages	521	Cirrhosis and other chronic liver diseases	1	Number	2005	743286	950862	579785
2	DALYs (Disability-Adjusted Life Years)	199	Western Sub-Saharan Africa	3	Both	22	All ages	521	Cirrhosis and other chronic liver diseases	1	Number	2005	2.19494e+06	2.78465e+06	1.80611e+06
2	DALYs (Disability-Adjusted Life Years)	199	Western Sub-Saharan Africa	1	Male	22	All ages	522	Chronic hepatitis B including cirrhosis	1	Number	2005	546713	732714	411356
2	DALYs (Disability-Adjusted Life Years)	199	Western Sub-Saharan Africa	2	Female	22	All ages	522	Chronic hepatitis B including cirrhosis	1	Number	2005	253424	335739	186286
2	DALYs (Disability-Adjusted Life Years)	199	Western Sub-Saharan Africa	3	Both	22	All ages	522	Chronic hepatitis B including cirrhosis	1	Number	2005	800137	1.02609e+06	611461
2	DALYs (Disability-Adjusted Life Years)	199	Western Sub-Saharan Africa	1	Male	22	All ages	523	Chronic hepatitis C including cirrhosis	1	Number	2005	325063	464165	238486
2	DALYs (Disability-Adjusted Life Years)	199	Western Sub-Saharan Africa	2	Female	22	All ages	523	Chronic hepatitis C including cirrhosis	1	Number	2005	146976	204311	101616
2	DALYs (Disability-Adjusted Life Years)	199	Western Sub-Saharan Africa	3	Both	22	All ages	523	Chronic hepatitis C including cirrhosis	1	Number	2005	472039	655106	351073
2	DALYs (Disability-Adjusted Life Years)	199	Western Sub-Saharan Africa	1	Male	22	All ages	524	Cirrhosis due to alcohol	1	Number	2005	243624	343747	169221
2	DALYs (Disability-Adjusted Life Years)	199	Western Sub-Saharan Africa	2	Female	22	All ages	524	Cirrhosis due to alcohol	1	Number	2005	52299.3	75752.4	34878.8
2	DALYs (Disability-Adjusted Life Years)	199	Western Sub-Saharan Africa	3	Both	22	All ages	524	Cirrhosis due to alcohol	1	Number	2005	295923	411657	208498
2	DALYs (Disability-Adjusted Life Years)	199	Western Sub-Saharan Africa	1	Male	22	All ages	525	Cirrhosis due to other causes	1	Number	2005	311550	388874	241401
2	DALYs (Disability-Adjusted Life Years)	199	Western Sub-Saharan Africa	2	Female	22	All ages	525	Cirrhosis due to other causes	1	Number	2005	262589	343613	203341
2	DALYs (Disability-Adjusted Life Years)	199	Western Sub-Saharan Africa	3	Both	22	All ages	525	Cirrhosis due to other causes	1	Number	2005	574140	720910	456370
2	DALYs (Disability-Adjusted Life Years)	207	Republic of Ghana	1	Male	22	All ages	521	Cirrhosis and other chronic liver diseases	1	Number	1999	82405.2	104866	65416.9
2	DALYs (Disability-Adjusted Life Years)	207	Republic of Ghana	2	Female	22	All ages	521	Cirrhosis and other chronic liver diseases	1	Number	1999	58925.5	79978.6	43328.3
2	DALYs (Disability-Adjusted Life Years)	207	Republic of Ghana	3	Both	22	All ages	521	Cirrhosis and other chronic liver diseases	1	Number	1999	141331	182917	112360
2	DALYs (Disability-Adjusted Life Years)	207	Republic of Ghana	1	Male	22	All ages	971	Nonalcoholic fatty liver disease including cirrhosis	1	Number	2002	1851.69	2759.17	1182.96
2	DALYs (Disability-Adjusted Life Years)	207	Republic of Ghana	2	Female	22	All ages	971	Nonalcoholic fatty liver disease including cirrhosis	1	Number	2002	2580.22	3972.85	1551.37
2	DALYs (Disability-Adjusted Life Years)	207	Republic of Ghana	3	Both	22	All ages	971	Nonalcoholic fatty liver disease including cirrhosis	1	Number	2002	4431.91	6677.51	2797.39
2	DALYs (Disability-Adjusted Life Years)	201	Burkina Faso	1	Male	22	All ages	971	Nonalcoholic fatty liver disease including cirrhosis	1	Number	2003	726.959	1096.72	445.448
2	DALYs (Disability-Adjusted Life Years)	201	Burkina Faso	2	Female	22	All ages	971	Nonalcoholic fatty liver disease including cirrhosis	1	Number	2003	928.39	1378.6	597.54
2	DALYs (Disability-Adjusted Life Years)	201	Burkina Faso	3	Both	22	All ages	971	Nonalcoholic fatty liver disease including cirrhosis	1	Number	2003	1655.35	2521.73	1067.08
2	DALYs (Disability-Adjusted Life Years)	215	Democratic Republic of Sao Tome and Principe	1	Male	22	All ages	971	Nonalcoholic fatty liver disease including cirrhosis	1	Number	1998	25.4658	37.4667	16.6777
2	DALYs (Disability-Adjusted Life Years)	215	Democratic Republic of Sao Tome and Principe	2	Female	22	All ages	971	Nonalcoholic fatty liver disease including cirrhosis	1	Number	1998	29.5052	44.028	18.9837
2	DALYs (Disability-Adjusted Life Years)	215	Democratic Republic of Sao Tome and Principe	3	Both	22	All ages	971	Nonalcoholic fatty liver disease including cirrhosis	1	Number	1998	54.971	79.0776	37.593
2	DALYs (Disability-Adjusted Life Years)	207	Republic of Ghana	1	Male	22	All ages	522	Chronic hepatitis B including cirrhosis	1	Number	1999	34188.5	44491.3	25465.9
2	DALYs (Disability-Adjusted Life Years)	207	Republic of Ghana	2	Female	22	All ages	522	Chronic hepatitis B including cirrhosis	1	Number	1999	22323.7	31501.5	15628.5
2	DALYs (Disability-Adjusted Life Years)	207	Republic of Ghana	3	Both	22	All ages	522	Chronic hepatitis B including cirrhosis	1	Number	1999	56512.2	75651.9	41707.9
2	DALYs (Disability-Adjusted Life Years)	207	Republic of Ghana	1	Male	22	All ages	523	Chronic hepatitis C including cirrhosis	1	Number	1999	19451.9	28874.6	12775.8
2	DALYs (Disability-Adjusted Life Years)	207	Republic of Ghana	2	Female	22	All ages	523	Chronic hepatitis C including cirrhosis	1	Number	1999	12760	19242.6	8259.45
2	DALYs (Disability-Adjusted Life Years)	207	Republic of Ghana	3	Both	22	All ages	523	Chronic hepatitis C including cirrhosis	1	Number	1999	32212	47262.8	21703.2
2	DALYs (Disability-Adjusted Life Years)	207	Republic of Ghana	1	Male	22	All ages	524	Cirrhosis due to alcohol	1	Number	1999	15442.8	22511.6	10108.2
2	DALYs (Disability-Adjusted Life Years)	207	Republic of Ghana	2	Female	22	All ages	524	Cirrhosis due to alcohol	1	Number	1999	4616.09	7336.24	2721.01
2	DALYs (Disability-Adjusted Life Years)	207	Republic of Ghana	3	Both	22	All ages	524	Cirrhosis due to alcohol	1	Number	1999	20058.9	29362.3	13218.1
2	DALYs (Disability-Adjusted Life Years)	207	Republic of Ghana	1	Male	22	All ages	525	Cirrhosis due to other causes	1	Number	1999	11812.2	16195.6	8356.87
2	DALYs (Disability-Adjusted Life Years)	207	Republic of Ghana	2	Female	22	All ages	525	Cirrhosis due to other causes	1	Number	1999	16970.7	23898	11895.6
2	DALYs (Disability-Adjusted Life Years)	207	Republic of Ghana	3	Both	22	All ages	525	Cirrhosis due to other causes	1	Number	1999	28782.9	39283.6	21003.2
2	DALYs (Disability-Adjusted Life Years)	202	Republic of Cameroon	1	Male	22	All ages	521	Cirrhosis and other chronic liver diseases	1	Number	2000	67730.4	90482.2	43136.9
2	DALYs (Disability-Adjusted Life Years)	202	Republic of Cameroon	2	Female	22	All ages	521	Cirrhosis and other chronic liver diseases	1	Number	2000	30898	43530.8	18215.1
2	DALYs (Disability-Adjusted Life Years)	202	Republic of Cameroon	3	Both	22	All ages	521	Cirrhosis and other chronic liver diseases	1	Number	2000	98628.3	127846	67536.1
2	DALYs (Disability-Adjusted Life Years)	202	Republic of Cameroon	1	Male	22	All ages	522	Chronic hepatitis B including cirrhosis	1	Number	2000	26580.6	37177.1	16484.1
2	DALYs (Disability-Adjusted Life Years)	202	Republic of Cameroon	2	Female	22	All ages	522	Chronic hepatitis B including cirrhosis	1	Number	2000	10969.5	16064.9	6114.14
2	DALYs (Disability-Adjusted Life Years)	202	Republic of Cameroon	3	Both	22	All ages	522	Chronic hepatitis B including cirrhosis	1	Number	2000	37550.2	50472.7	24077.2
2	DALYs (Disability-Adjusted Life Years)	202	Republic of Cameroon	1	Male	22	All ages	523	Chronic hepatitis C including cirrhosis	1	Number	2000	15886.9	23941.2	9096.38
2	DALYs (Disability-Adjusted Life Years)	202	Republic of Cameroon	2	Female	22	All ages	523	Chronic hepatitis C including cirrhosis	1	Number	2000	6625.63	10516	3640.35
2	DALYs (Disability-Adjusted Life Years)	202	Republic of Cameroon	3	Both	22	All ages	523	Chronic hepatitis C including cirrhosis	1	Number	2000	22512.5	32510.9	13840.6
2	DALYs (Disability-Adjusted Life Years)	202	Republic of Cameroon	1	Male	22	All ages	524	Cirrhosis due to alcohol	1	Number	2000	12202.2	19005.9	7138.54
2	DALYs (Disability-Adjusted Life Years)	202	Republic of Cameroon	2	Female	22	All ages	524	Cirrhosis due to alcohol	1	Number	2000	2390.86	3918.12	1215.68
2	DALYs (Disability-Adjusted Life Years)	202	Republic of Cameroon	3	Both	22	All ages	524	Cirrhosis due to alcohol	1	Number	2000	14593	22337.2	8920.56
2	DALYs (Disability-Adjusted Life Years)	202	Republic of Cameroon	1	Male	22	All ages	525	Cirrhosis due to other causes	1	Number	2000	11313.8	17168.6	6050.81
2	DALYs (Disability-Adjusted Life Years)	202	Republic of Cameroon	2	Female	22	All ages	525	Cirrhosis due to other causes	1	Number	2000	9251.5	13590.2	5542.23
2	DALYs (Disability-Adjusted Life Years)	202	Republic of Cameroon	3	Both	22	All ages	525	Cirrhosis due to other causes	1	Number	2000	20565.3	28310.1	12812.7
2	DALYs (Disability-Adjusted Life Years)	205	Republic of Côte d'Ivoire	1	Male	22	All ages	971	Nonalcoholic fatty liver disease including cirrhosis	1	Number	1996	1502.99	2252.79	969.907
2	DALYs (Disability-Adjusted Life Years)	205	Republic of Côte d'Ivoire	2	Female	22	All ages	971	Nonalcoholic fatty liver disease including cirrhosis	1	Number	1996	921.206	1580.84	488.178
2	DALYs (Disability-Adjusted Life Years)	205	Republic of Côte d'Ivoire	3	Both	22	All ages	971	Nonalcoholic fatty liver disease including cirrhosis	1	Number	1996	2424.2	3604.02	1538.11
2	DALYs (Disability-Adjusted Life Years)	218	Togolese Republic	1	Male	22	All ages	521	Cirrhosis and other chronic liver diseases	1	Number	2001	19697.1	25892.7	12186.9
2	DALYs (Disability-Adjusted Life Years)	218	Togolese Republic	2	Female	22	All ages	521	Cirrhosis and other chronic liver diseases	1	Number	2001	9751.63	13750.3	6477.37
2	DALYs (Disability-Adjusted Life Years)	218	Togolese Republic	3	Both	22	All ages	521	Cirrhosis and other chronic liver diseases	1	Number	2001	29448.7	37641.1	20324.2
2	DALYs (Disability-Adjusted Life Years)	218	Togolese Republic	1	Male	22	All ages	522	Chronic hepatitis B including cirrhosis	1	Number	2001	7919.69	10765.7	4821.43
2	DALYs (Disability-Adjusted Life Years)	218	Togolese Republic	2	Female	22	All ages	522	Chronic hepatitis B including cirrhosis	1	Number	2001	3625.69	5252.94	2305.4
2	DALYs (Disability-Adjusted Life Years)	218	Togolese Republic	3	Both	22	All ages	522	Chronic hepatitis B including cirrhosis	1	Number	2001	11545.4	15237.9	7634.88
2	DALYs (Disability-Adjusted Life Years)	218	Togolese Republic	1	Male	22	All ages	523	Chronic hepatitis C including cirrhosis	1	Number	2001	4705.84	7297.66	2673.83
2	DALYs (Disability-Adjusted Life Years)	218	Togolese Republic	2	Female	22	All ages	523	Chronic hepatitis C including cirrhosis	1	Number	2001	2193.43	3335.26	1314.66
2	DALYs (Disability-Adjusted Life Years)	218	Togolese Republic	3	Both	22	All ages	523	Chronic hepatitis C including cirrhosis	1	Number	2001	6899.27	10114.9	4342.07
2	DALYs (Disability-Adjusted Life Years)	218	Togolese Republic	1	Male	22	All ages	524	Cirrhosis due to alcohol	1	Number	2001	3331.31	5021.86	1774
2	DALYs (Disability-Adjusted Life Years)	218	Togolese Republic	2	Female	22	All ages	524	Cirrhosis due to alcohol	1	Number	2001	747.934	1177.57	416.523
2	DALYs (Disability-Adjusted Life Years)	218	Togolese Republic	3	Both	22	All ages	524	Cirrhosis due to alcohol	1	Number	2001	4079.24	6112.15	2324.4
2	DALYs (Disability-Adjusted Life Years)	218	Togolese Republic	1	Male	22	All ages	525	Cirrhosis due to other causes	1	Number	2001	3429.05	5089.8	1805.66
2	DALYs (Disability-Adjusted Life Years)	218	Togolese Republic	2	Female	22	All ages	525	Cirrhosis due to other causes	1	Number	2001	2852.74	4058.81	1828.54
2	DALYs (Disability-Adjusted Life Years)	218	Togolese Republic	3	Both	22	All ages	525	Cirrhosis due to other causes	1	Number	2001	6281.79	8597.88	4172.91
2	DALYs (Disability-Adjusted Life Years)	203	Republic of Cabo Verde	1	Male	22	All ages	971	Nonalcoholic fatty liver disease including cirrhosis	1	Number	2008	46.9623	71.2756	30.2023
2	DALYs (Disability-Adjusted Life Years)	203	Republic of Cabo Verde	2	Female	22	All ages	971	Nonalcoholic fatty liver disease including cirrhosis	1	Number	2008	53.0823	78.7447	37.0315
2	DALYs (Disability-Adjusted Life Years)	203	Republic of Cabo Verde	3	Both	22	All ages	971	Nonalcoholic fatty liver disease including cirrhosis	1	Number	2008	100.045	146.373	70.5463
2	DALYs (Disability-Adjusted Life Years)	201	Burkina Faso	1	Male	22	All ages	971	Nonalcoholic fatty liver disease including cirrhosis	1	Number	2006	814.249	1214.87	505.927
2	DALYs (Disability-Adjusted Life Years)	201	Burkina Faso	2	Female	22	All ages	971	Nonalcoholic fatty liver disease including cirrhosis	1	Number	2006	1029.55	1545.57	663.236
2	DALYs (Disability-Adjusted Life Years)	201	Burkina Faso	3	Both	22	All ages	971	Nonalcoholic fatty liver disease including cirrhosis	1	Number	2006	1843.8	2705.42	1195.09
2	DALYs (Disability-Adjusted Life Years)	207	Republic of Ghana	1	Male	22	All ages	971	Nonalcoholic fatty liver disease including cirrhosis	1	Number	2000	1626.99	2519.27	1041.42
2	DALYs (Disability-Adjusted Life Years)	207	Republic of Ghana	2	Female	22	All ages	971	Nonalcoholic fatty liver disease including cirrhosis	1	Number	2000	2373.04	3779.97	1446.88
2	DALYs (Disability-Adjusted Life Years)	207	Republic of Ghana	3	Both	22	All ages	971	Nonalcoholic fatty liver disease including cirrhosis	1	Number	2000	4000.03	6120.24	2551.96
2	DALYs (Disability-Adjusted Life Years)	209	Republic of Guinea-Bissau	1	Male	22	All ages	521	Cirrhosis and other chronic liver diseases	1	Number	2003	7769.03	11222.6	5400.45
2	DALYs (Disability-Adjusted Life Years)	209	Republic of Guinea-Bissau	2	Female	22	All ages	521	Cirrhosis and other chronic liver diseases	1	Number	2003	4661.11	6515.63	2713.61
2	DALYs (Disability-Adjusted Life Years)	209	Republic of Guinea-Bissau	3	Both	22	All ages	521	Cirrhosis and other chronic liver diseases	1	Number	2003	12430.1	16547.7	8712.66
2	DALYs (Disability-Adjusted Life Years)	215	Democratic Republic of Sao Tome and Principe	1	Male	22	All ages	523	Chronic hepatitis C including cirrhosis	1	Number	1998	286.499	384.223	203.862
2	DALYs (Disability-Adjusted Life Years)	215	Democratic Republic of Sao Tome and Principe	2	Female	22	All ages	523	Chronic hepatitis C including cirrhosis	1	Number	1998	142.271	200.301	100.157
2	DALYs (Disability-Adjusted Life Years)	215	Democratic Republic of Sao Tome and Principe	3	Both	22	All ages	523	Chronic hepatitis C including cirrhosis	1	Number	1998	428.771	576.607	311.567
2	DALYs (Disability-Adjusted Life Years)	215	Democratic Republic of Sao Tome and Principe	1	Male	22	All ages	524	Cirrhosis due to alcohol	1	Number	1998	220.425	310.311	145.418
2	DALYs (Disability-Adjusted Life Years)	215	Democratic Republic of Sao Tome and Principe	2	Female	22	All ages	524	Cirrhosis due to alcohol	1	Number	1998	54.2058	81.8461	33.9416
2	DALYs (Disability-Adjusted Life Years)	215	Democratic Republic of Sao Tome and Principe	3	Both	22	All ages	524	Cirrhosis due to alcohol	1	Number	1998	274.631	382.791	186.039
2	DALYs (Disability-Adjusted Life Years)	215	Democratic Republic of Sao Tome and Principe	1	Male	22	All ages	525	Cirrhosis due to other causes	1	Number	1998	309.648	488.117	215.961
2	DALYs (Disability-Adjusted Life Years)	215	Democratic Republic of Sao Tome and Principe	2	Female	22	All ages	525	Cirrhosis due to other causes	1	Number	1998	193.264	267.708	129.728
2	DALYs (Disability-Adjusted Life Years)	215	Democratic Republic of Sao Tome and Principe	3	Both	22	All ages	525	Cirrhosis due to other causes	1	Number	1998	502.912	739.308	356.773
2	DALYs (Disability-Adjusted Life Years)	203	Republic of Cabo Verde	1	Male	22	All ages	971	Nonalcoholic fatty liver disease including cirrhosis	1	Number	2002	39.8596	58.8651	25.7946
2	DALYs (Disability-Adjusted Life Years)	203	Republic of Cabo Verde	2	Female	22	All ages	971	Nonalcoholic fatty liver disease including cirrhosis	1	Number	2002	48.1436	75.008	31.0183
2	DALYs (Disability-Adjusted Life Years)	203	Republic of Cabo Verde	3	Both	22	All ages	971	Nonalcoholic fatty liver disease including cirrhosis	1	Number	2002	88.0032	130.754	59.132
2	DALYs (Disability-Adjusted Life Years)	200	Republic of Benin	1	Male	22	All ages	971	Nonalcoholic fatty liver disease including cirrhosis	1	Number	2002	561.514	915.088	343.833
2	DALYs (Disability-Adjusted Life Years)	200	Republic of Benin	2	Female	22	All ages	971	Nonalcoholic fatty liver disease including cirrhosis	1	Number	2002	692.335	1137.68	393.931
2	DALYs (Disability-Adjusted Life Years)	200	Republic of Benin	3	Both	22	All ages	971	Nonalcoholic fatty liver disease including cirrhosis	1	Number	2002	1253.85	1967.17	755.731
2	DALYs (Disability-Adjusted Life Years)	200	Republic of Benin	1	Male	22	All ages	523	Chronic hepatitis C including cirrhosis	1	Number	2003	6919.04	11170.9	4393.45
2	DALYs (Disability-Adjusted Life Years)	200	Republic of Benin	2	Female	22	All ages	523	Chronic hepatitis C including cirrhosis	1	Number	2003	3737.24	6054.71	2172.08
2	DALYs (Disability-Adjusted Life Years)	200	Republic of Benin	3	Both	22	All ages	523	Chronic hepatitis C including cirrhosis	1	Number	2003	10656.3	16917	6607.23
2	DALYs (Disability-Adjusted Life Years)	200	Republic of Benin	1	Male	22	All ages	524	Cirrhosis due to alcohol	1	Number	2003	4910.44	7517.94	2947.85
2	DALYs (Disability-Adjusted Life Years)	200	Republic of Benin	2	Female	22	All ages	524	Cirrhosis due to alcohol	1	Number	2003	1253.09	2076.76	677.124
2	DALYs (Disability-Adjusted Life Years)	200	Republic of Benin	3	Both	22	All ages	524	Cirrhosis due to alcohol	1	Number	2003	6163.53	9547.77	3731.9
2	DALYs (Disability-Adjusted Life Years)	200	Republic of Benin	1	Male	22	All ages	525	Cirrhosis due to other causes	1	Number	2003	6714.79	11052.6	4635.17
2	DALYs (Disability-Adjusted Life Years)	200	Republic of Benin	2	Female	22	All ages	525	Cirrhosis due to other causes	1	Number	2003	6090.79	9535.89	3830.66
2	DALYs (Disability-Adjusted Life Years)	200	Republic of Benin	3	Both	22	All ages	525	Cirrhosis due to other causes	1	Number	2003	12805.6	18994.7	9099.82
2	DALYs (Disability-Adjusted Life Years)	218	Togolese Republic	1	Male	22	All ages	971	Nonalcoholic fatty liver disease including cirrhosis	1	Number	1998	282.809	441.03	159.559
2	DALYs (Disability-Adjusted Life Years)	218	Togolese Republic	2	Female	22	All ages	971	Nonalcoholic fatty liver disease including cirrhosis	1	Number	1998	301.287	486.357	176.428
2	DALYs (Disability-Adjusted Life Years)	218	Togolese Republic	3	Both	22	All ages	971	Nonalcoholic fatty liver disease including cirrhosis	1	Number	1998	584.096	909.484	352.956
2	DALYs (Disability-Adjusted Life Years)	204	Republic of Chad	1	Male	22	All ages	521	Cirrhosis and other chronic liver diseases	1	Number	2008	65971.9	89773.2	49204.9
2	DALYs (Disability-Adjusted Life Years)	204	Republic of Chad	2	Female	22	All ages	521	Cirrhosis and other chronic liver diseases	1	Number	2008	30218.4	40783.8	21590.4
2	DALYs (Disability-Adjusted Life Years)	204	Republic of Chad	3	Both	22	All ages	521	Cirrhosis and other chronic liver diseases	1	Number	2008	96190.3	125340	75935
2	DALYs (Disability-Adjusted Life Years)	204	Republic of Chad	1	Male	22	All ages	522	Chronic hepatitis B including cirrhosis	1	Number	2008	24996.7	36714	17098.7
2	DALYs (Disability-Adjusted Life Years)	204	Republic of Chad	2	Female	22	All ages	522	Chronic hepatitis B including cirrhosis	1	Number	2008	10704.4	14847.2	7338.37
2	DALYs (Disability-Adjusted Life Years)	204	Republic of Chad	3	Both	22	All ages	522	Chronic hepatitis B including cirrhosis	1	Number	2008	35701.1	50493	26469.2
2	DALYs (Disability-Adjusted Life Years)	204	Republic of Chad	1	Male	22	All ages	523	Chronic hepatitis C including cirrhosis	1	Number	2008	14268.6	21420.4	9052.07
2	DALYs (Disability-Adjusted Life Years)	204	Republic of Chad	2	Female	22	All ages	523	Chronic hepatitis C including cirrhosis	1	Number	2008	6488.01	9681.05	3956.42
2	DALYs (Disability-Adjusted Life Years)	204	Republic of Chad	3	Both	22	All ages	523	Chronic hepatitis C including cirrhosis	1	Number	2008	20756.6	30022.8	13691.1
2	DALYs (Disability-Adjusted Life Years)	204	Republic of Chad	1	Male	22	All ages	524	Cirrhosis due to alcohol	1	Number	2008	10633.3	15983.8	6359.44
2	DALYs (Disability-Adjusted Life Years)	204	Republic of Chad	2	Female	22	All ages	524	Cirrhosis due to alcohol	1	Number	2008	2321.85	3599.74	1391.42
2	DALYs (Disability-Adjusted Life Years)	204	Republic of Chad	3	Both	22	All ages	524	Cirrhosis due to alcohol	1	Number	2008	12955.2	19011.8	7938.63
2	DALYs (Disability-Adjusted Life Years)	204	Republic of Chad	1	Male	22	All ages	525	Cirrhosis due to other causes	1	Number	2008	15295.8	20905.7	10652
2	DALYs (Disability-Adjusted Life Years)	204	Republic of Chad	2	Female	22	All ages	525	Cirrhosis due to other causes	1	Number	2008	9904.7	14072.1	6649.52
2	DALYs (Disability-Adjusted Life Years)	204	Republic of Chad	3	Both	22	All ages	525	Cirrhosis due to other causes	1	Number	2008	25200.5	32445.3	18679.4
2	DALYs (Disability-Adjusted Life Years)	209	Republic of Guinea-Bissau	1	Male	22	All ages	522	Chronic hepatitis B including cirrhosis	1	Number	1999	3063.54	4412.09	1930.52
2	DALYs (Disability-Adjusted Life Years)	209	Republic of Guinea-Bissau	2	Female	22	All ages	522	Chronic hepatitis B including cirrhosis	1	Number	1999	1604.61	2304.29	958.354
2	DALYs (Disability-Adjusted Life Years)	209	Republic of Guinea-Bissau	3	Both	22	All ages	522	Chronic hepatitis B including cirrhosis	1	Number	1999	4668.15	6514.61	3046.03
2	DALYs (Disability-Adjusted Life Years)	209	Republic of Guinea-Bissau	1	Male	22	All ages	523	Chronic hepatitis C including cirrhosis	1	Number	1999	1766.98	2663.92	1093.55
2	DALYs (Disability-Adjusted Life Years)	209	Republic of Guinea-Bissau	2	Female	22	All ages	523	Chronic hepatitis C including cirrhosis	1	Number	1999	944.407	1474.76	557.399
2	DALYs (Disability-Adjusted Life Years)	209	Republic of Guinea-Bissau	3	Both	22	All ages	523	Chronic hepatitis C including cirrhosis	1	Number	1999	2711.39	3988.9	1712.1
2	DALYs (Disability-Adjusted Life Years)	209	Republic of Guinea-Bissau	1	Male	22	All ages	524	Cirrhosis due to alcohol	1	Number	1999	1289.22	1981.97	737.037
2	DALYs (Disability-Adjusted Life Years)	209	Republic of Guinea-Bissau	2	Female	22	All ages	524	Cirrhosis due to alcohol	1	Number	1999	325.063	519.313	181.003
2	DALYs (Disability-Adjusted Life Years)	209	Republic of Guinea-Bissau	3	Both	22	All ages	524	Cirrhosis due to alcohol	1	Number	1999	1614.29	2469.95	944.846
2	DALYs (Disability-Adjusted Life Years)	209	Republic of Guinea-Bissau	1	Male	22	All ages	525	Cirrhosis due to other causes	1	Number	1999	1442.66	2159.62	903.505
2	DALYs (Disability-Adjusted Life Years)	209	Republic of Guinea-Bissau	2	Female	22	All ages	525	Cirrhosis due to other causes	1	Number	1999	1363.96	1989.07	781.04
2	DALYs (Disability-Adjusted Life Years)	209	Republic of Guinea-Bissau	3	Both	22	All ages	525	Cirrhosis due to other causes	1	Number	1999	2806.62	3827.16	1885.78
2	DALYs (Disability-Adjusted Life Years)	200	Republic of Benin	1	Male	22	All ages	523	Chronic hepatitis C including cirrhosis	1	Number	2002	6823.79	10980.7	4320.57
2	DALYs (Disability-Adjusted Life Years)	200	Republic of Benin	2	Female	22	All ages	523	Chronic hepatitis C including cirrhosis	1	Number	2002	3686.24	5918.48	2164.48
2	DALYs (Disability-Adjusted Life Years)	200	Republic of Benin	3	Both	22	All ages	523	Chronic hepatitis C including cirrhosis	1	Number	2002	10510	16597.5	6746.27
2	DALYs (Disability-Adjusted Life Years)	200	Republic of Benin	1	Male	22	All ages	524	Cirrhosis due to alcohol	1	Number	2002	4829.16	7395.31	2874.94
2	DALYs (Disability-Adjusted Life Years)	200	Republic of Benin	2	Female	22	All ages	524	Cirrhosis due to alcohol	1	Number	2002	1239.28	2030.05	668.866
2	DALYs (Disability-Adjusted Life Years)	200	Republic of Benin	3	Both	22	All ages	524	Cirrhosis due to alcohol	1	Number	2002	6068.45	9398.33	3715.45
2	DALYs (Disability-Adjusted Life Years)	200	Republic of Benin	1	Male	22	All ages	525	Cirrhosis due to other causes	1	Number	2002	6632.56	10760.9	4510.17
2	DALYs (Disability-Adjusted Life Years)	200	Republic of Benin	2	Female	22	All ages	525	Cirrhosis due to other causes	1	Number	2002	6067.97	9201.62	3897.33
2	DALYs (Disability-Adjusted Life Years)	200	Republic of Benin	3	Both	22	All ages	525	Cirrhosis due to other causes	1	Number	2002	12700.5	18544.1	8929.24
2	DALYs (Disability-Adjusted Life Years)	206	Republic of the Gambia	1	Male	22	All ages	523	Chronic hepatitis C including cirrhosis	1	Number	2000	1140.42	1753.27	676.574
2	DALYs (Disability-Adjusted Life Years)	206	Republic of the Gambia	2	Female	22	All ages	523	Chronic hepatitis C including cirrhosis	1	Number	2000	414.014	691.415	181.179
2	DALYs (Disability-Adjusted Life Years)	206	Republic of the Gambia	3	Both	22	All ages	523	Chronic hepatitis C including cirrhosis	1	Number	2000	1554.43	2232.66	1016.12
2	DALYs (Disability-Adjusted Life Years)	206	Republic of the Gambia	1	Male	22	All ages	524	Cirrhosis due to alcohol	1	Number	2000	825.214	1298.64	464.51
2	DALYs (Disability-Adjusted Life Years)	206	Republic of the Gambia	2	Female	22	All ages	524	Cirrhosis due to alcohol	1	Number	2000	145.335	261.717	61.5672
2	DALYs (Disability-Adjusted Life Years)	206	Republic of the Gambia	3	Both	22	All ages	524	Cirrhosis due to alcohol	1	Number	2000	970.549	1491.64	580.577
2	DALYs (Disability-Adjusted Life Years)	206	Republic of the Gambia	1	Male	22	All ages	525	Cirrhosis due to other causes	1	Number	2000	818.802	1213.44	476.425
2	DALYs (Disability-Adjusted Life Years)	206	Republic of the Gambia	2	Female	22	All ages	525	Cirrhosis due to other causes	1	Number	2000	596.983	954.855	247.676
2	DALYs (Disability-Adjusted Life Years)	206	Republic of the Gambia	3	Both	22	All ages	525	Cirrhosis due to other causes	1	Number	2000	1415.79	1950.02	947.971
2	DALYs (Disability-Adjusted Life Years)	210	Republic of Liberia	1	Male	22	All ages	521	Cirrhosis and other chronic liver diseases	1	Number	2002	13972.3	19534.2	9649.95
2	DALYs (Disability-Adjusted Life Years)	210	Republic of Liberia	2	Female	22	All ages	521	Cirrhosis and other chronic liver diseases	1	Number	2002	8491.52	13344.5	5884.01
2	DALYs (Disability-Adjusted Life Years)	210	Republic of Liberia	3	Both	22	All ages	521	Cirrhosis and other chronic liver diseases	1	Number	2002	22463.8	32248.4	16162.6
2	DALYs (Disability-Adjusted Life Years)	210	Republic of Liberia	1	Male	22	All ages	522	Chronic hepatitis B including cirrhosis	1	Number	2002	5415.01	7313.01	3717.15
2	DALYs (Disability-Adjusted Life Years)	210	Republic of Liberia	2	Female	22	All ages	522	Chronic hepatitis B including cirrhosis	1	Number	2002	2911.23	4337.34	2015.95
2	DALYs (Disability-Adjusted Life Years)	210	Republic of Liberia	3	Both	22	All ages	522	Chronic hepatitis B including cirrhosis	1	Number	2002	8326.24	11367.9	5981.68
2	DALYs (Disability-Adjusted Life Years)	210	Republic of Liberia	1	Male	22	All ages	523	Chronic hepatitis C including cirrhosis	1	Number	2002	3080.92	4530.67	1957.41
2	DALYs (Disability-Adjusted Life Years)	210	Republic of Liberia	2	Female	22	All ages	523	Chronic hepatitis C including cirrhosis	1	Number	2002	1706.15	2683.49	1108.86
2	DALYs (Disability-Adjusted Life Years)	210	Republic of Liberia	3	Both	22	All ages	523	Chronic hepatitis C including cirrhosis	1	Number	2002	4787.07	7172.91	3081.72
2	DALYs (Disability-Adjusted Life Years)	205	Republic of Côte d'Ivoire	1	Male	22	All ages	971	Nonalcoholic fatty liver disease including cirrhosis	1	Number	1999	1607.21	2434.4	1046.66
2	DALYs (Disability-Adjusted Life Years)	205	Republic of Côte d'Ivoire	2	Female	22	All ages	971	Nonalcoholic fatty liver disease including cirrhosis	1	Number	1999	1058.91	1747.7	591.436
2	DALYs (Disability-Adjusted Life Years)	205	Republic of Côte d'Ivoire	3	Both	22	All ages	971	Nonalcoholic fatty liver disease including cirrhosis	1	Number	1999	2666.11	4039.54	1721.96
2	DALYs (Disability-Adjusted Life Years)	205	Republic of Côte d'Ivoire	1	Male	22	All ages	971	Nonalcoholic fatty liver disease including cirrhosis	1	Number	1998	1570.04	2380.78	1011.15
2	DALYs (Disability-Adjusted Life Years)	205	Republic of Côte d'Ivoire	2	Female	22	All ages	971	Nonalcoholic fatty liver disease including cirrhosis	1	Number	1998	1002.55	1697.61	549.918
2	DALYs (Disability-Adjusted Life Years)	205	Republic of Côte d'Ivoire	3	Both	22	All ages	971	Nonalcoholic fatty liver disease including cirrhosis	1	Number	1998	2572.59	3896.82	1671.9
2	DALYs (Disability-Adjusted Life Years)	210	Republic of Liberia	1	Male	22	All ages	521	Cirrhosis and other chronic liver diseases	1	Number	2003	13943	19699.9	9704.44
2	DALYs (Disability-Adjusted Life Years)	210	Republic of Liberia	2	Female	22	All ages	521	Cirrhosis and other chronic liver diseases	1	Number	2003	8408.31	13300	5764.98
2	DALYs (Disability-Adjusted Life Years)	210	Republic of Liberia	3	Both	22	All ages	521	Cirrhosis and other chronic liver diseases	1	Number	2003	22351.3	32339.8	15885.7
2	DALYs (Disability-Adjusted Life Years)	210	Republic of Liberia	1	Male	22	All ages	522	Chronic hepatitis B including cirrhosis	1	Number	2003	5449.68	7438.67	3832.19
2	DALYs (Disability-Adjusted Life Years)	210	Republic of Liberia	2	Female	22	All ages	522	Chronic hepatitis B including cirrhosis	1	Number	2003	2902.58	4350.7	2022.97
2	DALYs (Disability-Adjusted Life Years)	210	Republic of Liberia	3	Both	22	All ages	522	Chronic hepatitis B including cirrhosis	1	Number	2003	8352.26	11395.2	6003.46
2	DALYs (Disability-Adjusted Life Years)	210	Republic of Liberia	1	Male	22	All ages	523	Chronic hepatitis C including cirrhosis	1	Number	2003	3083.27	4567.88	1955.62
2	DALYs (Disability-Adjusted Life Years)	210	Republic of Liberia	2	Female	22	All ages	523	Chronic hepatitis C including cirrhosis	1	Number	2003	1699.82	2689.15	1106.82
2	DALYs (Disability-Adjusted Life Years)	210	Republic of Liberia	3	Both	22	All ages	523	Chronic hepatitis C including cirrhosis	1	Number	2003	4783.09	7228.08	3076.19
2	DALYs (Disability-Adjusted Life Years)	206	Republic of the Gambia	1	Male	22	All ages	523	Chronic hepatitis C including cirrhosis	1	Number	1999	1199.61	1809.51	751.718
2	DALYs (Disability-Adjusted Life Years)	206	Republic of the Gambia	2	Female	22	All ages	523	Chronic hepatitis C including cirrhosis	1	Number	1999	431.589	706.986	185.442
2	DALYs (Disability-Adjusted Life Years)	206	Republic of the Gambia	3	Both	22	All ages	523	Chronic hepatitis C including cirrhosis	1	Number	1999	1631.2	2348.65	1089.16
2	DALYs (Disability-Adjusted Life Years)	206	Republic of the Gambia	1	Male	22	All ages	524	Cirrhosis due to alcohol	1	Number	1999	856.52	1349.46	489.545
2	DALYs (Disability-Adjusted Life Years)	206	Republic of the Gambia	2	Female	22	All ages	524	Cirrhosis due to alcohol	1	Number	1999	150.073	263.281	60.6166
2	DALYs (Disability-Adjusted Life Years)	206	Republic of the Gambia	3	Both	22	All ages	524	Cirrhosis due to alcohol	1	Number	1999	1006.59	1521.08	605.506
2	DALYs (Disability-Adjusted Life Years)	206	Republic of the Gambia	1	Male	22	All ages	525	Cirrhosis due to other causes	1	Number	1999	890.719	1310.22	538.087
2	DALYs (Disability-Adjusted Life Years)	206	Republic of the Gambia	2	Female	22	All ages	525	Cirrhosis due to other causes	1	Number	1999	638.221	1016.81	263.426
2	DALYs (Disability-Adjusted Life Years)	206	Republic of the Gambia	3	Both	22	All ages	525	Cirrhosis due to other causes	1	Number	1999	1528.94	2091.54	1046.97
2	DALYs (Disability-Adjusted Life Years)	206	Republic of the Gambia	1	Male	22	All ages	971	Nonalcoholic fatty liver disease including cirrhosis	1	Number	1998	83.4211	138.181	47.1603
2	DALYs (Disability-Adjusted Life Years)	206	Republic of the Gambia	2	Female	22	All ages	971	Nonalcoholic fatty liver disease including cirrhosis	1	Number	1998	67.7389	110.667	29.4201
2	DALYs (Disability-Adjusted Life Years)	206	Republic of the Gambia	3	Both	22	All ages	971	Nonalcoholic fatty liver disease including cirrhosis	1	Number	1998	151.16	232.164	91.1766
2	DALYs (Disability-Adjusted Life Years)	206	Republic of the Gambia	1	Male	22	All ages	971	Nonalcoholic fatty liver disease including cirrhosis	1	Number	2000	85.4123	139.621	48.4183
2	DALYs (Disability-Adjusted Life Years)	206	Republic of the Gambia	2	Female	22	All ages	971	Nonalcoholic fatty liver disease including cirrhosis	1	Number	2000	71.8261	117.073	29.3323
2	DALYs (Disability-Adjusted Life Years)	206	Republic of the Gambia	3	Both	22	All ages	971	Nonalcoholic fatty liver disease including cirrhosis	1	Number	2000	157.238	241.897	94.4453
2	DALYs (Disability-Adjusted Life Years)	215	Democratic Republic of Sao Tome and Principe	1	Male	22	All ages	971	Nonalcoholic fatty liver disease including cirrhosis	1	Number	2006	31.6139	46.7875	19.1905
2	DALYs (Disability-Adjusted Life Years)	215	Democratic Republic of Sao Tome and Principe	2	Female	22	All ages	971	Nonalcoholic fatty liver disease including cirrhosis	1	Number	2006	33.9442	51.0881	22.4898
2	DALYs (Disability-Adjusted Life Years)	215	Democratic Republic of Sao Tome and Principe	3	Both	22	All ages	971	Nonalcoholic fatty liver disease including cirrhosis	1	Number	2006	65.5581	93.3126	43.861
2	DALYs (Disability-Adjusted Life Years)	207	Republic of Ghana	1	Male	22	All ages	521	Cirrhosis and other chronic liver diseases	1	Number	2000	86122.1	107644	69060.3
2	DALYs (Disability-Adjusted Life Years)	207	Republic of Ghana	2	Female	22	All ages	521	Cirrhosis and other chronic liver diseases	1	Number	2000	60152.2	82260	44296.4
2	DALYs (Disability-Adjusted Life Years)	207	Republic of Ghana	3	Both	22	All ages	521	Cirrhosis and other chronic liver diseases	1	Number	2000	146274	191876	115742
2	DALYs (Disability-Adjusted Life Years)	214	Federal Republic of Nigeria	1	Male	22	All ages	521	Cirrhosis and other chronic liver diseases	1	Number	2000	690107	948889	505431
2	DALYs (Disability-Adjusted Life Years)	214	Federal Republic of Nigeria	2	Female	22	All ages	521	Cirrhosis and other chronic liver diseases	1	Number	2000	330798	468448	225050
2	DALYs (Disability-Adjusted Life Years)	214	Federal Republic of Nigeria	3	Both	22	All ages	521	Cirrhosis and other chronic liver diseases	1	Number	2000	1.02091e+06	1.38607e+06	776497
2	DALYs (Disability-Adjusted Life Years)	214	Federal Republic of Nigeria	1	Male	22	All ages	522	Chronic hepatitis B including cirrhosis	1	Number	2000	252508	360526	171965
2	DALYs (Disability-Adjusted Life Years)	214	Federal Republic of Nigeria	2	Female	22	All ages	522	Chronic hepatitis B including cirrhosis	1	Number	2000	109472	166960	65241
2	DALYs (Disability-Adjusted Life Years)	214	Federal Republic of Nigeria	3	Both	22	All ages	522	Chronic hepatitis B including cirrhosis	1	Number	2000	361980	508899	260654
2	DALYs (Disability-Adjusted Life Years)	214	Federal Republic of Nigeria	1	Male	22	All ages	523	Chronic hepatitis C including cirrhosis	1	Number	2000	156183	234451	106784
2	DALYs (Disability-Adjusted Life Years)	214	Federal Republic of Nigeria	2	Female	22	All ages	523	Chronic hepatitis C including cirrhosis	1	Number	2000	59285.2	94031.1	34410.9
2	DALYs (Disability-Adjusted Life Years)	214	Federal Republic of Nigeria	3	Both	22	All ages	523	Chronic hepatitis C including cirrhosis	1	Number	2000	215468	315317	153708
2	DALYs (Disability-Adjusted Life Years)	214	Federal Republic of Nigeria	1	Male	22	All ages	524	Cirrhosis due to alcohol	1	Number	2000	116553	177552	75339
2	DALYs (Disability-Adjusted Life Years)	214	Federal Republic of Nigeria	2	Female	22	All ages	524	Cirrhosis due to alcohol	1	Number	2000	22003.9	33813.6	12409.5
2	DALYs (Disability-Adjusted Life Years)	214	Federal Republic of Nigeria	3	Both	22	All ages	524	Cirrhosis due to alcohol	1	Number	2000	138557	206242	92290.9
2	DALYs (Disability-Adjusted Life Years)	214	Federal Republic of Nigeria	1	Male	22	All ages	525	Cirrhosis due to other causes	1	Number	2000	154477	196208	120773
2	DALYs (Disability-Adjusted Life Years)	214	Federal Republic of Nigeria	2	Female	22	All ages	525	Cirrhosis due to other causes	1	Number	2000	128589	173065	94565
2	DALYs (Disability-Adjusted Life Years)	214	Federal Republic of Nigeria	3	Both	22	All ages	525	Cirrhosis due to other causes	1	Number	2000	283066	356280	224662
2	DALYs (Disability-Adjusted Life Years)	207	Republic of Ghana	1	Male	22	All ages	522	Chronic hepatitis B including cirrhosis	1	Number	2000	35837	46594.5	26765
2	DALYs (Disability-Adjusted Life Years)	207	Republic of Ghana	2	Female	22	All ages	522	Chronic hepatitis B including cirrhosis	1	Number	2000	22816.1	32226.4	15963.2
2	DALYs (Disability-Adjusted Life Years)	207	Republic of Ghana	3	Both	22	All ages	522	Chronic hepatitis B including cirrhosis	1	Number	2000	58653.1	77334.4	43324.4
2	DALYs (Disability-Adjusted Life Years)	207	Republic of Ghana	1	Male	22	All ages	523	Chronic hepatitis C including cirrhosis	1	Number	2000	20331	30121	13683.6
2	DALYs (Disability-Adjusted Life Years)	207	Republic of Ghana	2	Female	22	All ages	523	Chronic hepatitis C including cirrhosis	1	Number	2000	13029.5	19647.4	8367.32
2	DALYs (Disability-Adjusted Life Years)	207	Republic of Ghana	3	Both	22	All ages	523	Chronic hepatitis C including cirrhosis	1	Number	2000	33360.5	48279.4	22617.3
2	DALYs (Disability-Adjusted Life Years)	207	Republic of Ghana	1	Male	22	All ages	524	Cirrhosis due to alcohol	1	Number	2000	16218.7	23545.1	10710.1
2	DALYs (Disability-Adjusted Life Years)	207	Republic of Ghana	2	Female	22	All ages	524	Cirrhosis due to alcohol	1	Number	2000	4731.37	7391.71	2827.33
2	DALYs (Disability-Adjusted Life Years)	207	Republic of Ghana	3	Both	22	All ages	524	Cirrhosis due to alcohol	1	Number	2000	20950	30506.7	13776.2
2	DALYs (Disability-Adjusted Life Years)	207	Republic of Ghana	1	Male	22	All ages	525	Cirrhosis due to other causes	1	Number	2000	12108.5	16587	8574.21
2	DALYs (Disability-Adjusted Life Years)	207	Republic of Ghana	2	Female	22	All ages	525	Cirrhosis due to other causes	1	Number	2000	17202.1	24801.2	12091.2
2	DALYs (Disability-Adjusted Life Years)	207	Republic of Ghana	3	Both	22	All ages	525	Cirrhosis due to other causes	1	Number	2000	29310.6	40806.7	21273.8
2	DALYs (Disability-Adjusted Life Years)	203	Republic of Cabo Verde	1	Male	22	All ages	971	Nonalcoholic fatty liver disease including cirrhosis	1	Number	2004	42.7396	64.3091	27.9158
2	DALYs (Disability-Adjusted Life Years)	203	Republic of Cabo Verde	2	Female	22	All ages	971	Nonalcoholic fatty liver disease including cirrhosis	1	Number	2004	49.282	74.9849	32.6632
2	DALYs (Disability-Adjusted Life Years)	203	Republic of Cabo Verde	3	Both	22	All ages	971	Nonalcoholic fatty liver disease including cirrhosis	1	Number	2004	92.0216	137.387	62.5158
2	DALYs (Disability-Adjusted Life Years)	210	Republic of Liberia	1	Male	22	All ages	524	Cirrhosis due to alcohol	1	Number	2004	2427.84	3667.68	1431.99
2	DALYs (Disability-Adjusted Life Years)	210	Republic of Liberia	2	Female	22	All ages	524	Cirrhosis due to alcohol	1	Number	2004	657.486	1105.88	390.805
2	DALYs (Disability-Adjusted Life Years)	210	Republic of Liberia	3	Both	22	All ages	524	Cirrhosis due to alcohol	1	Number	2004	3085.32	4648.73	1873.28
2	DALYs (Disability-Adjusted Life Years)	210	Republic of Liberia	1	Male	22	All ages	525	Cirrhosis due to other causes	1	Number	2004	2608.36	5293.93	1478.81
2	DALYs (Disability-Adjusted Life Years)	210	Republic of Liberia	2	Female	22	All ages	525	Cirrhosis due to other causes	1	Number	2004	2760.29	5495.29	1541.08
2	DALYs (Disability-Adjusted Life Years)	210	Republic of Liberia	3	Both	22	All ages	525	Cirrhosis due to other causes	1	Number	2004	5368.65	10488.2	3142.27
2	DALYs (Disability-Adjusted Life Years)	207	Republic of Ghana	1	Male	22	All ages	971	Nonalcoholic fatty liver disease including cirrhosis	1	Number	1997	1301.91	1963.25	831.975
2	DALYs (Disability-Adjusted Life Years)	207	Republic of Ghana	2	Female	22	All ages	971	Nonalcoholic fatty liver disease including cirrhosis	1	Number	1997	2054.66	3247.03	1248.7
2	DALYs (Disability-Adjusted Life Years)	207	Republic of Ghana	3	Both	22	All ages	971	Nonalcoholic fatty liver disease including cirrhosis	1	Number	1997	3356.57	5019.24	2099.87
2	DALYs (Disability-Adjusted Life Years)	206	Republic of the Gambia	1	Male	22	All ages	523	Chronic hepatitis C including cirrhosis	1	Number	2008	1400.09	2077.75	875.943
2	DALYs (Disability-Adjusted Life Years)	206	Republic of the Gambia	2	Female	22	All ages	523	Chronic hepatitis C including cirrhosis	1	Number	2008	543.616	898.211	208.559
2	DALYs (Disability-Adjusted Life Years)	206	Republic of the Gambia	3	Both	22	All ages	523	Chronic hepatitis C including cirrhosis	1	Number	2008	1943.71	2833.82	1297.91
2	DALYs (Disability-Adjusted Life Years)	206	Republic of the Gambia	1	Male	22	All ages	524	Cirrhosis due to alcohol	1	Number	2008	1020.32	1543.45	586.69
2	DALYs (Disability-Adjusted Life Years)	206	Republic of the Gambia	2	Female	22	All ages	524	Cirrhosis due to alcohol	1	Number	2008	191.476	329.818	72.7618
2	DALYs (Disability-Adjusted Life Years)	206	Republic of the Gambia	3	Both	22	All ages	524	Cirrhosis due to alcohol	1	Number	2008	1211.79	1851.16	741.081
2	DALYs (Disability-Adjusted Life Years)	206	Republic of the Gambia	1	Male	22	All ages	525	Cirrhosis due to other causes	1	Number	2008	964.635	1373.47	599.358
2	DALYs (Disability-Adjusted Life Years)	206	Republic of the Gambia	2	Female	22	All ages	525	Cirrhosis due to other causes	1	Number	2008	733.128	1187.49	284.117
2	DALYs (Disability-Adjusted Life Years)	206	Republic of the Gambia	3	Both	22	All ages	525	Cirrhosis due to other causes	1	Number	2008	1697.76	2273.26	1161.68
2	DALYs (Disability-Adjusted Life Years)	203	Republic of Cabo Verde	1	Male	22	All ages	523	Chronic hepatitis C including cirrhosis	1	Number	2001	461.39	683.769	305.526
2	DALYs (Disability-Adjusted Life Years)	203	Republic of Cabo Verde	2	Female	22	All ages	523	Chronic hepatitis C including cirrhosis	1	Number	2001	229.801	343.946	155.122
2	DALYs (Disability-Adjusted Life Years)	203	Republic of Cabo Verde	3	Both	22	All ages	523	Chronic hepatitis C including cirrhosis	1	Number	2001	691.19	1022.48	471.746
2	DALYs (Disability-Adjusted Life Years)	203	Republic of Cabo Verde	1	Male	22	All ages	524	Cirrhosis due to alcohol	1	Number	2001	322.116	467.379	205.591
2	DALYs (Disability-Adjusted Life Years)	203	Republic of Cabo Verde	2	Female	22	All ages	524	Cirrhosis due to alcohol	1	Number	2001	82.39	128.042	49.0235
2	DALYs (Disability-Adjusted Life Years)	203	Republic of Cabo Verde	3	Both	22	All ages	524	Cirrhosis due to alcohol	1	Number	2001	404.506	588.466	259.213
2	DALYs (Disability-Adjusted Life Years)	203	Republic of Cabo Verde	1	Male	22	All ages	525	Cirrhosis due to other causes	1	Number	2001	254.247	352.046	182.753
2	DALYs (Disability-Adjusted Life Years)	203	Republic of Cabo Verde	2	Female	22	All ages	525	Cirrhosis due to other causes	1	Number	2001	257.998	352.054	189.37
2	DALYs (Disability-Adjusted Life Years)	203	Republic of Cabo Verde	3	Both	22	All ages	525	Cirrhosis due to other causes	1	Number	2001	512.246	696.287	386.166
2	DALYs (Disability-Adjusted Life Years)	210	Republic of Liberia	1	Male	22	All ages	524	Cirrhosis due to alcohol	1	Number	2002	2442.19	3536.37	1446.41
2	DALYs (Disability-Adjusted Life Years)	210	Republic of Liberia	2	Female	22	All ages	524	Cirrhosis due to alcohol	1	Number	2002	656.438	1076.49	385.603
2	DALYs (Disability-Adjusted Life Years)	210	Republic of Liberia	3	Both	22	All ages	524	Cirrhosis due to alcohol	1	Number	2002	3098.63	4646.47	1893.37
2	DALYs (Disability-Adjusted Life Years)	210	Republic of Liberia	1	Male	22	All ages	525	Cirrhosis due to other causes	1	Number	2002	2788.93	5452.27	1596.32
2	DALYs (Disability-Adjusted Life Years)	210	Republic of Liberia	2	Female	22	All ages	525	Cirrhosis due to other causes	1	Number	2002	2902.16	5478.03	1668.89
2	DALYs (Disability-Adjusted Life Years)	210	Republic of Liberia	3	Both	22	All ages	525	Cirrhosis due to other causes	1	Number	2002	5691.09	10656.1	3427.53
2	DALYs (Disability-Adjusted Life Years)	209	Republic of Guinea-Bissau	1	Male	22	All ages	522	Chronic hepatitis B including cirrhosis	1	Number	2000	3019.08	4357.97	1922.35
2	DALYs (Disability-Adjusted Life Years)	209	Republic of Guinea-Bissau	2	Female	22	All ages	522	Chronic hepatitis B including cirrhosis	1	Number	2000	1612.23	2330.4	941.663
2	DALYs (Disability-Adjusted Life Years)	209	Republic of Guinea-Bissau	3	Both	22	All ages	522	Chronic hepatitis B including cirrhosis	1	Number	2000	4631.31	6408.66	3034.93
2	DALYs (Disability-Adjusted Life Years)	209	Republic of Guinea-Bissau	1	Male	22	All ages	523	Chronic hepatitis C including cirrhosis	1	Number	2000	1735.69	2634.69	1089.6
2	DALYs (Disability-Adjusted Life Years)	209	Republic of Guinea-Bissau	2	Female	22	All ages	523	Chronic hepatitis C including cirrhosis	1	Number	2000	946.885	1488.45	540.639
2	DALYs (Disability-Adjusted Life Years)	209	Republic of Guinea-Bissau	3	Both	22	All ages	523	Chronic hepatitis C including cirrhosis	1	Number	2000	2682.57	3914.45	1720.49
2	DALYs (Disability-Adjusted Life Years)	209	Republic of Guinea-Bissau	1	Male	22	All ages	524	Cirrhosis due to alcohol	1	Number	2000	1265.44	1966.92	712.904
2	DALYs (Disability-Adjusted Life Years)	209	Republic of Guinea-Bissau	2	Female	22	All ages	524	Cirrhosis due to alcohol	1	Number	2000	325.478	526.204	180.262
2	DALYs (Disability-Adjusted Life Years)	209	Republic of Guinea-Bissau	3	Both	22	All ages	524	Cirrhosis due to alcohol	1	Number	2000	1590.92	2420.79	930.312
2	DALYs (Disability-Adjusted Life Years)	209	Republic of Guinea-Bissau	1	Male	22	All ages	525	Cirrhosis due to other causes	1	Number	2000	1456.88	2180.28	923.285
2	DALYs (Disability-Adjusted Life Years)	209	Republic of Guinea-Bissau	2	Female	22	All ages	525	Cirrhosis due to other causes	1	Number	2000	1408.09	2087.94	793.752
2	DALYs (Disability-Adjusted Life Years)	209	Republic of Guinea-Bissau	3	Both	22	All ages	525	Cirrhosis due to other causes	1	Number	2000	2864.97	3870.7	1954.3
2	DALYs (Disability-Adjusted Life Years)	207	Republic of Ghana	1	Male	22	All ages	521	Cirrhosis and other chronic liver diseases	1	Number	1998	78152.5	99317.8	61741.8
2	DALYs (Disability-Adjusted Life Years)	207	Republic of Ghana	2	Female	22	All ages	521	Cirrhosis and other chronic liver diseases	1	Number	1998	57698.7	77362.3	42720.5
2	DALYs (Disability-Adjusted Life Years)	207	Republic of Ghana	3	Both	22	All ages	521	Cirrhosis and other chronic liver diseases	1	Number	1998	135851	174798	107027
2	DALYs (Disability-Adjusted Life Years)	218	Togolese Republic	1	Male	22	All ages	521	Cirrhosis and other chronic liver diseases	1	Number	2002	20809.5	27173.3	12967.9
2	DALYs (Disability-Adjusted Life Years)	218	Togolese Republic	2	Female	22	All ages	521	Cirrhosis and other chronic liver diseases	1	Number	2002	10205.8	14127.1	6941.33
2	DALYs (Disability-Adjusted Life Years)	218	Togolese Republic	3	Both	22	All ages	521	Cirrhosis and other chronic liver diseases	1	Number	2002	31015.4	39628.4	21476.6
2	DALYs (Disability-Adjusted Life Years)	218	Togolese Republic	1	Male	22	All ages	522	Chronic hepatitis B including cirrhosis	1	Number	2002	8338.85	11263.5	5068.57
2	DALYs (Disability-Adjusted Life Years)	218	Togolese Republic	2	Female	22	All ages	522	Chronic hepatitis B including cirrhosis	1	Number	2002	3776.34	5345.97	2396.64
2	DALYs (Disability-Adjusted Life Years)	218	Togolese Republic	3	Both	22	All ages	522	Chronic hepatitis B including cirrhosis	1	Number	2002	12115.2	16034.3	7969.21
2	DALYs (Disability-Adjusted Life Years)	218	Togolese Republic	1	Male	22	All ages	523	Chronic hepatitis C including cirrhosis	1	Number	2002	4924.47	7464.86	2789.55
2	DALYs (Disability-Adjusted Life Years)	218	Togolese Republic	2	Female	22	All ages	523	Chronic hepatitis C including cirrhosis	1	Number	2002	2277.8	3495.08	1384.95
2	DALYs (Disability-Adjusted Life Years)	218	Togolese Republic	3	Both	22	All ages	523	Chronic hepatitis C including cirrhosis	1	Number	2002	7202.27	10654.7	4573.09
2	DALYs (Disability-Adjusted Life Years)	218	Togolese Republic	1	Male	22	All ages	524	Cirrhosis due to alcohol	1	Number	2002	3492.59	5261.64	1911.97
2	DALYs (Disability-Adjusted Life Years)	218	Togolese Republic	2	Female	22	All ages	524	Cirrhosis due to alcohol	1	Number	2002	777.88	1202.4	439.801
2	DALYs (Disability-Adjusted Life Years)	218	Togolese Republic	3	Both	22	All ages	524	Cirrhosis due to alcohol	1	Number	2002	4270.47	6393.97	2478.55
2	DALYs (Disability-Adjusted Life Years)	218	Togolese Republic	1	Male	22	All ages	525	Cirrhosis due to other causes	1	Number	2002	3725.64	5601.31	1983.41
2	DALYs (Disability-Adjusted Life Years)	218	Togolese Republic	2	Female	22	All ages	525	Cirrhosis due to other causes	1	Number	2002	3026.03	4282.1	1938.65
2	DALYs (Disability-Adjusted Life Years)	218	Togolese Republic	3	Both	22	All ages	525	Cirrhosis due to other causes	1	Number	2002	6751.67	9151.21	4519.16
2	DALYs (Disability-Adjusted Life Years)	208	Republic of Guinea	1	Male	22	All ages	971	Nonalcoholic fatty liver disease including cirrhosis	1	Number	1999	622.996	1010.62	367.228
2	DALYs (Disability-Adjusted Life Years)	208	Republic of Guinea	2	Female	22	All ages	971	Nonalcoholic fatty liver disease including cirrhosis	1	Number	1999	926.209	1392.13	568.658
2	DALYs (Disability-Adjusted Life Years)	208	Republic of Guinea	3	Both	22	All ages	971	Nonalcoholic fatty liver disease including cirrhosis	1	Number	1999	1549.21	2310.87	986.595
2	DALYs (Disability-Adjusted Life Years)	210	Republic of Liberia	1	Male	22	All ages	524	Cirrhosis due to alcohol	1	Number	2003	2438.82	3608.07	1426.32
2	DALYs (Disability-Adjusted Life Years)	210	Republic of Liberia	2	Female	22	All ages	524	Cirrhosis due to alcohol	1	Number	2003	653.384	1096.79	382.683
2	DALYs (Disability-Adjusted Life Years)	210	Republic of Liberia	3	Both	22	All ages	524	Cirrhosis due to alcohol	1	Number	2003	3092.2	4647.21	1889.38
2	DALYs (Disability-Adjusted Life Years)	210	Republic of Liberia	1	Male	22	All ages	525	Cirrhosis due to other causes	1	Number	2003	2718.5	5271.78	1558.17
2	DALYs (Disability-Adjusted Life Years)	210	Republic of Liberia	2	Female	22	All ages	525	Cirrhosis due to other causes	1	Number	2003	2830.06	5373.82	1603.89
2	DALYs (Disability-Adjusted Life Years)	210	Republic of Liberia	3	Both	22	All ages	525	Cirrhosis due to other causes	1	Number	2003	5548.56	10644.8	3292.65
2	DALYs (Disability-Adjusted Life Years)	201	Burkina Faso	1	Male	22	All ages	971	Nonalcoholic fatty liver disease including cirrhosis	1	Number	2007	855.303	1277.21	541.843
2	DALYs (Disability-Adjusted Life Years)	201	Burkina Faso	2	Female	22	All ages	971	Nonalcoholic fatty liver disease including cirrhosis	1	Number	2007	1060.73	1581.68	685.044
2	DALYs (Disability-Adjusted Life Years)	201	Burkina Faso	3	Both	22	All ages	971	Nonalcoholic fatty liver disease including cirrhosis	1	Number	2007	1916.03	2844.22	1251.07
2	DALYs (Disability-Adjusted Life Years)	218	Togolese Republic	1	Male	22	All ages	971	Nonalcoholic fatty liver disease including cirrhosis	1	Number	2001	311.176	487.271	166.469
2	DALYs (Disability-Adjusted Life Years)	218	Togolese Republic	2	Female	22	All ages	971	Nonalcoholic fatty liver disease including cirrhosis	1	Number	2001	331.833	555.524	191.77
2	DALYs (Disability-Adjusted Life Years)	218	Togolese Republic	3	Both	22	All ages	971	Nonalcoholic fatty liver disease including cirrhosis	1	Number	2001	643.009	978.943	392.824
2	DALYs (Disability-Adjusted Life Years)	200	Republic of Benin	1	Male	22	All ages	971	Nonalcoholic fatty liver disease including cirrhosis	1	Number	2003	585.032	942.938	353.559
2	DALYs (Disability-Adjusted Life Years)	200	Republic of Benin	2	Female	22	All ages	971	Nonalcoholic fatty liver disease including cirrhosis	1	Number	2003	717.013	1173.23	402.389
2	DALYs (Disability-Adjusted Life Years)	200	Republic of Benin	3	Both	22	All ages	971	Nonalcoholic fatty liver disease including cirrhosis	1	Number	2003	1302.04	2068.9	781.261
2	DALYs (Disability-Adjusted Life Years)	209	Republic of Guinea-Bissau	1	Male	22	All ages	521	Cirrhosis and other chronic liver diseases	1	Number	1999	7677.2	10556.7	5233.41
2	DALYs (Disability-Adjusted Life Years)	209	Republic of Guinea-Bissau	2	Female	22	All ages	521	Cirrhosis and other chronic liver diseases	1	Number	1999	4375.77	6118.95	2758.84
2	DALYs (Disability-Adjusted Life Years)	209	Republic of Guinea-Bissau	3	Both	22	All ages	521	Cirrhosis and other chronic liver diseases	1	Number	1999	12053	15773.9	8535.19
2	DALYs (Disability-Adjusted Life Years)	208	Republic of Guinea	1	Male	22	All ages	971	Nonalcoholic fatty liver disease including cirrhosis	1	Number	2008	772.075	1182.76	464.345
2	DALYs (Disability-Adjusted Life Years)	208	Republic of Guinea	2	Female	22	All ages	971	Nonalcoholic fatty liver disease including cirrhosis	1	Number	2008	1061.78	1539.69	665.396
2	DALYs (Disability-Adjusted Life Years)	208	Republic of Guinea	3	Both	22	All ages	971	Nonalcoholic fatty liver disease including cirrhosis	1	Number	2008	1833.85	2690.02	1174
2	DALYs (Disability-Adjusted Life Years)	215	Democratic Republic of Sao Tome and Principe	1	Male	22	All ages	971	Nonalcoholic fatty liver disease including cirrhosis	1	Number	2008	32.5482	48.5073	20.2621
2	DALYs (Disability-Adjusted Life Years)	215	Democratic Republic of Sao Tome and Principe	2	Female	22	All ages	971	Nonalcoholic fatty liver disease including cirrhosis	1	Number	2008	34.7195	51.6263	22.4238
2	DALYs (Disability-Adjusted Life Years)	215	Democratic Republic of Sao Tome and Principe	3	Both	22	All ages	971	Nonalcoholic fatty liver disease including cirrhosis	1	Number	2008	67.2678	96.0242	43.8093
2	DALYs (Disability-Adjusted Life Years)	202	Republic of Cameroon	1	Male	22	All ages	971	Nonalcoholic fatty liver disease including cirrhosis	1	Number	2003	1949.53	3151.56	1089.59
2	DALYs (Disability-Adjusted Life Years)	202	Republic of Cameroon	2	Female	22	All ages	971	Nonalcoholic fatty liver disease including cirrhosis	1	Number	2003	1799.86	2880.16	971.095
2	DALYs (Disability-Adjusted Life Years)	202	Republic of Cameroon	3	Both	22	All ages	971	Nonalcoholic fatty liver disease including cirrhosis	1	Number	2003	3749.39	5761.53	2298.19
2	DALYs (Disability-Adjusted Life Years)	199	Western Sub-Saharan Africa	1	Male	22	All ages	971	Nonalcoholic fatty liver disease including cirrhosis	1	Number	2000	20932	31219.9	13158.6
2	DALYs (Disability-Adjusted Life Years)	199	Western Sub-Saharan Africa	2	Female	22	All ages	971	Nonalcoholic fatty liver disease including cirrhosis	1	Number	2000	23747	35831.5	15065.8
2	DALYs (Disability-Adjusted Life Years)	199	Western Sub-Saharan Africa	3	Both	22	All ages	971	Nonalcoholic fatty liver disease including cirrhosis	1	Number	2000	44679	65689	28605.1
2	DALYs (Disability-Adjusted Life Years)	215	Democratic Republic of Sao Tome and Principe	1	Male	22	All ages	971	Nonalcoholic fatty liver disease including cirrhosis	1	Number	2007	32.1534	47.4215	19.6669
2	DALYs (Disability-Adjusted Life Years)	215	Democratic Republic of Sao Tome and Principe	2	Female	22	All ages	971	Nonalcoholic fatty liver disease including cirrhosis	1	Number	2007	34.8993	51.6061	22.9781
2	DALYs (Disability-Adjusted Life Years)	215	Democratic Republic of Sao Tome and Principe	3	Both	22	All ages	971	Nonalcoholic fatty liver disease including cirrhosis	1	Number	2007	67.0527	95.1965	44.8457
2	DALYs (Disability-Adjusted Life Years)	211	Republic of Mali	1	Male	22	All ages	971	Nonalcoholic fatty liver disease including cirrhosis	1	Number	2000	575.833	944.554	316.189
2	DALYs (Disability-Adjusted Life Years)	211	Republic of Mali	2	Female	22	All ages	971	Nonalcoholic fatty liver disease including cirrhosis	1	Number	2000	829.58	1409.7	333.431
2	DALYs (Disability-Adjusted Life Years)	211	Republic of Mali	3	Both	22	All ages	971	Nonalcoholic fatty liver disease including cirrhosis	1	Number	2000	1405.41	2155.11	813.6
2	DALYs (Disability-Adjusted Life Years)	209	Republic of Guinea-Bissau	1	Male	22	All ages	521	Cirrhosis and other chronic liver diseases	1	Number	2008	8852.85	12596	6253.17
2	DALYs (Disability-Adjusted Life Years)	209	Republic of Guinea-Bissau	2	Female	22	All ages	521	Cirrhosis and other chronic liver diseases	1	Number	2008	5275.43	7343.54	3052.57
2	DALYs (Disability-Adjusted Life Years)	209	Republic of Guinea-Bissau	3	Both	22	All ages	521	Cirrhosis and other chronic liver diseases	1	Number	2008	14128.3	18648	10047.9
2	DALYs (Disability-Adjusted Life Years)	218	Togolese Republic	1	Male	22	All ages	521	Cirrhosis and other chronic liver diseases	1	Number	1999	18748.8	24586	11878
2	DALYs (Disability-Adjusted Life Years)	218	Togolese Republic	2	Female	22	All ages	521	Cirrhosis and other chronic liver diseases	1	Number	1999	9366.45	13121.1	6296.75
2	DALYs (Disability-Adjusted Life Years)	218	Togolese Republic	3	Both	22	All ages	521	Cirrhosis and other chronic liver diseases	1	Number	1999	28115.2	36044.4	19959.4
2	DALYs (Disability-Adjusted Life Years)	218	Togolese Republic	1	Male	22	All ages	522	Chronic hepatitis B including cirrhosis	1	Number	1999	7464.53	10176.8	4531.13
2	DALYs (Disability-Adjusted Life Years)	218	Togolese Republic	2	Female	22	All ages	522	Chronic hepatitis B including cirrhosis	1	Number	1999	3454.75	4945.38	2229.65
2	DALYs (Disability-Adjusted Life Years)	218	Togolese Republic	3	Both	22	All ages	522	Chronic hepatitis B including cirrhosis	1	Number	1999	10919.3	14571	7283.43
2	DALYs (Disability-Adjusted Life Years)	218	Togolese Republic	1	Male	22	All ages	523	Chronic hepatitis C including cirrhosis	1	Number	1999	4462.75	6798.82	2560.86
2	DALYs (Disability-Adjusted Life Years)	218	Togolese Republic	2	Female	22	All ages	523	Chronic hepatitis C including cirrhosis	1	Number	1999	2094.15	3177.35	1291.08
2	DALYs (Disability-Adjusted Life Years)	218	Togolese Republic	3	Both	22	All ages	523	Chronic hepatitis C including cirrhosis	1	Number	1999	6556.9	9540.43	4145.47
2	DALYs (Disability-Adjusted Life Years)	218	Togolese Republic	1	Male	22	All ages	524	Cirrhosis due to alcohol	1	Number	1999	3137.07	4732.29	1703.32
2	DALYs (Disability-Adjusted Life Years)	218	Togolese Republic	2	Female	22	All ages	524	Cirrhosis due to alcohol	1	Number	1999	707.376	1123.58	397.071
2	DALYs (Disability-Adjusted Life Years)	218	Togolese Republic	3	Both	22	All ages	524	Cirrhosis due to alcohol	1	Number	1999	3844.45	5635.15	2222.04
2	DALYs (Disability-Adjusted Life Years)	218	Togolese Republic	1	Male	22	All ages	525	Cirrhosis due to other causes	1	Number	1999	3394.74	5049.48	1764.58
2	DALYs (Disability-Adjusted Life Years)	218	Togolese Republic	2	Female	22	All ages	525	Cirrhosis due to other causes	1	Number	1999	2800.41	4014.19	1815.57
2	DALYs (Disability-Adjusted Life Years)	218	Togolese Republic	3	Both	22	All ages	525	Cirrhosis due to other causes	1	Number	1999	6195.15	8450.12	4157.58
2	DALYs (Disability-Adjusted Life Years)	206	Republic of the Gambia	1	Male	22	All ages	971	Nonalcoholic fatty liver disease including cirrhosis	1	Number	2001	84.7011	137.725	47.6819
2	DALYs (Disability-Adjusted Life Years)	206	Republic of the Gambia	2	Female	22	All ages	971	Nonalcoholic fatty liver disease including cirrhosis	1	Number	2001	72.2858	119.15	28.5306
2	DALYs (Disability-Adjusted Life Years)	206	Republic of the Gambia	3	Both	22	All ages	971	Nonalcoholic fatty liver disease including cirrhosis	1	Number	2001	156.987	236.239	94.4502
2	DALYs (Disability-Adjusted Life Years)	212	Islamic Republic of Mauritania	1	Male	22	All ages	521	Cirrhosis and other chronic liver diseases	1	Number	2000	8465.72	13413.5	5546.88
2	DALYs (Disability-Adjusted Life Years)	212	Islamic Republic of Mauritania	2	Female	22	All ages	521	Cirrhosis and other chronic liver diseases	1	Number	2000	6504.03	9175.05	4565.78
2	DALYs (Disability-Adjusted Life Years)	212	Islamic Republic of Mauritania	3	Both	22	All ages	521	Cirrhosis and other chronic liver diseases	1	Number	2000	14969.8	21261.2	10560.8
2	DALYs (Disability-Adjusted Life Years)	212	Islamic Republic of Mauritania	1	Male	22	All ages	971	Nonalcoholic fatty liver disease including cirrhosis	1	Number	2003	227.536	407.604	119.542
2	DALYs (Disability-Adjusted Life Years)	212	Islamic Republic of Mauritania	2	Female	22	All ages	971	Nonalcoholic fatty liver disease including cirrhosis	1	Number	2003	396.747	596.234	240.789
2	DALYs (Disability-Adjusted Life Years)	212	Islamic Republic of Mauritania	3	Both	22	All ages	971	Nonalcoholic fatty liver disease including cirrhosis	1	Number	2003	624.283	946.925	365.173
2	DALYs (Disability-Adjusted Life Years)	207	Republic of Ghana	1	Male	22	All ages	522	Chronic hepatitis B including cirrhosis	1	Number	1998	32282.6	42424.1	23866.2
2	DALYs (Disability-Adjusted Life Years)	207	Republic of Ghana	2	Female	22	All ages	522	Chronic hepatitis B including cirrhosis	1	Number	1998	21809.8	30171.4	15539.9
2	DALYs (Disability-Adjusted Life Years)	207	Republic of Ghana	3	Both	22	All ages	522	Chronic hepatitis B including cirrhosis	1	Number	1998	54092.4	71649.4	39752.7
2	DALYs (Disability-Adjusted Life Years)	207	Republic of Ghana	1	Male	22	All ages	523	Chronic hepatitis C including cirrhosis	1	Number	1998	18442.4	27290.1	12148.4
2	DALYs (Disability-Adjusted Life Years)	207	Republic of Ghana	2	Female	22	All ages	523	Chronic hepatitis C including cirrhosis	1	Number	1998	12495.2	18468	8152.09
2	DALYs (Disability-Adjusted Life Years)	207	Republic of Ghana	3	Both	22	All ages	523	Chronic hepatitis C including cirrhosis	1	Number	1998	30937.6	45122.9	20433.7
2	DALYs (Disability-Adjusted Life Years)	207	Republic of Ghana	1	Male	22	All ages	524	Cirrhosis due to alcohol	1	Number	1998	14563.6	21186.3	9455.37
2	DALYs (Disability-Adjusted Life Years)	207	Republic of Ghana	2	Female	22	All ages	524	Cirrhosis due to alcohol	1	Number	1998	4502.35	7069.5	2673.11
2	DALYs (Disability-Adjusted Life Years)	207	Republic of Ghana	3	Both	22	All ages	524	Cirrhosis due to alcohol	1	Number	1998	19066	27894	12388.1
2	DALYs (Disability-Adjusted Life Years)	207	Republic of Ghana	1	Male	22	All ages	525	Cirrhosis due to other causes	1	Number	1998	11477.3	15853.2	8122.34
2	DALYs (Disability-Adjusted Life Years)	207	Republic of Ghana	2	Female	22	All ages	525	Cirrhosis due to other causes	1	Number	1998	16752.3	23174	11695.4
2	DALYs (Disability-Adjusted Life Years)	207	Republic of Ghana	3	Both	22	All ages	525	Cirrhosis due to other causes	1	Number	1998	28229.6	38197.3	20682.7
2	DALYs (Disability-Adjusted Life Years)	215	Democratic Republic of Sao Tome and Principe	1	Male	22	All ages	523	Chronic hepatitis C including cirrhosis	1	Number	1997	274.39	368.097	196.694
2	DALYs (Disability-Adjusted Life Years)	215	Democratic Republic of Sao Tome and Principe	2	Female	22	All ages	523	Chronic hepatitis C including cirrhosis	1	Number	1997	135.429	196.576	90.767
2	DALYs (Disability-Adjusted Life Years)	215	Democratic Republic of Sao Tome and Principe	3	Both	22	All ages	523	Chronic hepatitis C including cirrhosis	1	Number	1997	409.819	554.987	296.878
2	DALYs (Disability-Adjusted Life Years)	215	Democratic Republic of Sao Tome and Principe	1	Male	22	All ages	524	Cirrhosis due to alcohol	1	Number	1997	212.713	299.792	141.948
2	DALYs (Disability-Adjusted Life Years)	215	Democratic Republic of Sao Tome and Principe	2	Female	22	All ages	524	Cirrhosis due to alcohol	1	Number	1997	52.5416	80.3296	32.3592
2	DALYs (Disability-Adjusted Life Years)	215	Democratic Republic of Sao Tome and Principe	3	Both	22	All ages	524	Cirrhosis due to alcohol	1	Number	1997	265.254	370.116	180.033
2	DALYs (Disability-Adjusted Life Years)	215	Democratic Republic of Sao Tome and Principe	1	Male	22	All ages	525	Cirrhosis due to other causes	1	Number	1997	309.257	490.057	207.963
2	DALYs (Disability-Adjusted Life Years)	215	Democratic Republic of Sao Tome and Principe	2	Female	22	All ages	525	Cirrhosis due to other causes	1	Number	1997	181.585	250.755	122.674
2	DALYs (Disability-Adjusted Life Years)	215	Democratic Republic of Sao Tome and Principe	3	Both	22	All ages	525	Cirrhosis due to other causes	1	Number	1997	490.843	717.821	345.839
2	DALYs (Disability-Adjusted Life Years)	213	Republic of the Niger	1	Male	22	All ages	971	Nonalcoholic fatty liver disease including cirrhosis	1	Number	2000	615.923	1157.86	323.869
2	DALYs (Disability-Adjusted Life Years)	213	Republic of the Niger	2	Female	22	All ages	971	Nonalcoholic fatty liver disease including cirrhosis	1	Number	2000	822.062	1373.41	441.701
2	DALYs (Disability-Adjusted Life Years)	213	Republic of the Niger	3	Both	22	All ages	971	Nonalcoholic fatty liver disease including cirrhosis	1	Number	2000	1437.98	2388.76	829.659
2	DALYs (Disability-Adjusted Life Years)	201	Burkina Faso	1	Male	22	All ages	521	Cirrhosis and other chronic liver diseases	1	Number	2002	50219.9	67599.8	36449.7
2	DALYs (Disability-Adjusted Life Years)	201	Burkina Faso	2	Female	22	All ages	521	Cirrhosis and other chronic liver diseases	1	Number	2002	32748.3	43826	24191
2	DALYs (Disability-Adjusted Life Years)	201	Burkina Faso	3	Both	22	All ages	521	Cirrhosis and other chronic liver diseases	1	Number	2002	82968.2	109010	61941.9
2	DALYs (Disability-Adjusted Life Years)	206	Republic of the Gambia	1	Male	22	All ages	971	Nonalcoholic fatty liver disease including cirrhosis	1	Number	2002	87.824	139.212	50.9971
2	DALYs (Disability-Adjusted Life Years)	206	Republic of the Gambia	2	Female	22	All ages	971	Nonalcoholic fatty liver disease including cirrhosis	1	Number	2002	75.4371	122.529	29.4036
2	DALYs (Disability-Adjusted Life Years)	206	Republic of the Gambia	3	Both	22	All ages	971	Nonalcoholic fatty liver disease including cirrhosis	1	Number	2002	163.261	244.677	98.6805
2	DALYs (Disability-Adjusted Life Years)	203	Republic of Cabo Verde	1	Male	22	All ages	971	Nonalcoholic fatty liver disease including cirrhosis	1	Number	2003	41.2555	61.8852	26.7845
2	DALYs (Disability-Adjusted Life Years)	203	Republic of Cabo Verde	2	Female	22	All ages	971	Nonalcoholic fatty liver disease including cirrhosis	1	Number	2003	48.6595	74.6194	31.6937
2	DALYs (Disability-Adjusted Life Years)	203	Republic of Cabo Verde	3	Both	22	All ages	971	Nonalcoholic fatty liver disease including cirrhosis	1	Number	2003	89.915	134.27	60.3979
2	DALYs (Disability-Adjusted Life Years)	200	Republic of Benin	1	Male	22	All ages	521	Cirrhosis and other chronic liver diseases	1	Number	2000	30015.8	43828.8	22563.4
2	DALYs (Disability-Adjusted Life Years)	200	Republic of Benin	2	Female	22	All ages	521	Cirrhosis and other chronic liver diseases	1	Number	2000	17428	24416.9	11672.8
2	DALYs (Disability-Adjusted Life Years)	200	Republic of Benin	3	Both	22	All ages	521	Cirrhosis and other chronic liver diseases	1	Number	2000	47443.8	63885.9	36224.3
2	DALYs (Disability-Adjusted Life Years)	200	Republic of Benin	1	Male	22	All ages	522	Chronic hepatitis B including cirrhosis	1	Number	2000	11499.4	17052.4	8254.03
2	DALYs (Disability-Adjusted Life Years)	200	Republic of Benin	2	Female	22	All ages	522	Chronic hepatitis B including cirrhosis	1	Number	2000	5989.9	8563.96	3757.08
2	DALYs (Disability-Adjusted Life Years)	200	Republic of Benin	3	Both	22	All ages	522	Chronic hepatitis B including cirrhosis	1	Number	2000	17489.3	24945.6	12369.1
2	DALYs (Disability-Adjusted Life Years)	207	Republic of Ghana	1	Male	22	All ages	521	Cirrhosis and other chronic liver diseases	1	Number	2002	92262.5	112929	74491.1
2	DALYs (Disability-Adjusted Life Years)	207	Republic of Ghana	2	Female	22	All ages	521	Cirrhosis and other chronic liver diseases	1	Number	2002	61936.9	83257.4	45897.9
2	DALYs (Disability-Adjusted Life Years)	207	Republic of Ghana	3	Both	22	All ages	521	Cirrhosis and other chronic liver diseases	1	Number	2002	154199	195811	122669
2	DALYs (Disability-Adjusted Life Years)	207	Republic of Ghana	1	Male	22	All ages	522	Chronic hepatitis B including cirrhosis	1	Number	2002	38423.2	49054.8	29547
2	DALYs (Disability-Adjusted Life Years)	207	Republic of Ghana	2	Female	22	All ages	522	Chronic hepatitis B including cirrhosis	1	Number	2002	23447.9	31954.7	16852.2
2	DALYs (Disability-Adjusted Life Years)	207	Republic of Ghana	3	Both	22	All ages	522	Chronic hepatitis B including cirrhosis	1	Number	2002	61871.1	80205.9	47159.6
2	DALYs (Disability-Adjusted Life Years)	207	Republic of Ghana	1	Male	22	All ages	523	Chronic hepatitis C including cirrhosis	1	Number	2002	21838.3	31068.2	15005.2
2	DALYs (Disability-Adjusted Life Years)	207	Republic of Ghana	2	Female	22	All ages	523	Chronic hepatitis C including cirrhosis	1	Number	2002	13490.2	19973	8782.89
2	DALYs (Disability-Adjusted Life Years)	207	Republic of Ghana	3	Both	22	All ages	523	Chronic hepatitis C including cirrhosis	1	Number	2002	35328.6	49264.5	24154.4
2	DALYs (Disability-Adjusted Life Years)	207	Republic of Ghana	1	Male	22	All ages	524	Cirrhosis due to alcohol	1	Number	2002	17550.1	25466.7	11786.9
2	DALYs (Disability-Adjusted Life Years)	207	Republic of Ghana	2	Female	22	All ages	524	Cirrhosis due to alcohol	1	Number	2002	4892.07	7630.39	3011.89
2	DALYs (Disability-Adjusted Life Years)	207	Republic of Ghana	3	Both	22	All ages	524	Cirrhosis due to alcohol	1	Number	2002	22442.2	32688.2	14783
2	DALYs (Disability-Adjusted Life Years)	207	Republic of Ghana	1	Male	22	All ages	525	Cirrhosis due to other causes	1	Number	2002	12599.1	17187	8943.43
2	DALYs (Disability-Adjusted Life Years)	207	Republic of Ghana	2	Female	22	All ages	525	Cirrhosis due to other causes	1	Number	2002	17526.5	25039.4	12459.6
2	DALYs (Disability-Adjusted Life Years)	207	Republic of Ghana	3	Both	22	All ages	525	Cirrhosis due to other causes	1	Number	2002	30125.6	40666.3	21975.7
2	DALYs (Disability-Adjusted Life Years)	210	Republic of Liberia	1	Male	22	All ages	971	Nonalcoholic fatty liver disease including cirrhosis	1	Number	2008	329.328	499.281	196.926
2	DALYs (Disability-Adjusted Life Years)	210	Republic of Liberia	2	Female	22	All ages	971	Nonalcoholic fatty liver disease including cirrhosis	1	Number	2008	407.433	673.19	247.061
2	DALYs (Disability-Adjusted Life Years)	210	Republic of Liberia	3	Both	22	All ages	971	Nonalcoholic fatty liver disease including cirrhosis	1	Number	2008	736.761	1166.99	449.696
2	DALYs (Disability-Adjusted Life Years)	218	Togolese Republic	1	Male	22	All ages	521	Cirrhosis and other chronic liver diseases	1	Number	2000	19118.9	25187.8	12052.8
2	DALYs (Disability-Adjusted Life Years)	218	Togolese Republic	2	Female	22	All ages	521	Cirrhosis and other chronic liver diseases	1	Number	2000	9572.35	13356	6390.15
2	DALYs (Disability-Adjusted Life Years)	218	Togolese Republic	3	Both	22	All ages	521	Cirrhosis and other chronic liver diseases	1	Number	2000	28691.3	36562.5	20079.2
2	DALYs (Disability-Adjusted Life Years)	218	Togolese Republic	1	Male	22	All ages	522	Chronic hepatitis B including cirrhosis	1	Number	2000	7641.9	10391.1	4620.68
2	DALYs (Disability-Adjusted Life Years)	218	Togolese Republic	2	Female	22	All ages	522	Chronic hepatitis B including cirrhosis	1	Number	2000	3545.58	5080.25	2299.42
2	DALYs (Disability-Adjusted Life Years)	218	Togolese Republic	3	Both	22	All ages	522	Chronic hepatitis B including cirrhosis	1	Number	2000	11187.5	14763.4	7368.75
2	DALYs (Disability-Adjusted Life Years)	218	Togolese Republic	1	Male	22	All ages	523	Chronic hepatitis C including cirrhosis	1	Number	2000	4557.21	6999.45	2585.14
2	DALYs (Disability-Adjusted Life Years)	218	Togolese Republic	2	Female	22	All ages	523	Chronic hepatitis C including cirrhosis	1	Number	2000	2146.04	3220.19	1293.6
2	DALYs (Disability-Adjusted Life Years)	218	Togolese Republic	3	Both	22	All ages	523	Chronic hepatitis C including cirrhosis	1	Number	2000	6703.25	9730.13	4251.02
2	DALYs (Disability-Adjusted Life Years)	218	Togolese Republic	1	Male	22	All ages	524	Cirrhosis due to alcohol	1	Number	2000	3215.34	4817.83	1713.37
2	DALYs (Disability-Adjusted Life Years)	218	Togolese Republic	2	Female	22	All ages	524	Cirrhosis due to alcohol	1	Number	2000	727.826	1146.15	412.409
2	DALYs (Disability-Adjusted Life Years)	218	Togolese Republic	3	Both	22	All ages	524	Cirrhosis due to alcohol	1	Number	2000	3943.16	5806.73	2246.31
2	DALYs (Disability-Adjusted Life Years)	218	Togolese Republic	1	Male	22	All ages	525	Cirrhosis due to other causes	1	Number	2000	3405.45	5037.92	1761.53
2	DALYs (Disability-Adjusted Life Years)	218	Togolese Republic	2	Female	22	All ages	525	Cirrhosis due to other causes	1	Number	2000	2831.39	4072.06	1786.82
2	DALYs (Disability-Adjusted Life Years)	218	Togolese Republic	3	Both	22	All ages	525	Cirrhosis due to other causes	1	Number	2000	6236.83	8463.65	4148.27
2	DALYs (Disability-Adjusted Life Years)	207	Republic of Ghana	1	Male	22	All ages	521	Cirrhosis and other chronic liver diseases	1	Number	2001	89570.4	112339	71794.7
2	DALYs (Disability-Adjusted Life Years)	207	Republic of Ghana	2	Female	22	All ages	521	Cirrhosis and other chronic liver diseases	1	Number	2001	61095.8	83368.5	45414.7
2	DALYs (Disability-Adjusted Life Years)	207	Republic of Ghana	3	Both	22	All ages	521	Cirrhosis and other chronic liver diseases	1	Number	2001	150666	192420	118960
2	DALYs (Disability-Adjusted Life Years)	201	Burkina Faso	1	Male	22	All ages	971	Nonalcoholic fatty liver disease including cirrhosis	1	Number	2005	783.635	1194.02	480.044
2	DALYs (Disability-Adjusted Life Years)	201	Burkina Faso	2	Female	22	All ages	971	Nonalcoholic fatty liver disease including cirrhosis	1	Number	2005	996.193	1488.4	641.513
2	DALYs (Disability-Adjusted Life Years)	201	Burkina Faso	3	Both	22	All ages	971	Nonalcoholic fatty liver disease including cirrhosis	1	Number	2005	1779.83	2637.74	1151.97
2	DALYs (Disability-Adjusted Life Years)	211	Republic of Mali	1	Male	22	All ages	521	Cirrhosis and other chronic liver diseases	1	Number	2008	55996.7	83831.8	37193.5
2	DALYs (Disability-Adjusted Life Years)	211	Republic of Mali	2	Female	22	All ages	521	Cirrhosis and other chronic liver diseases	1	Number	2008	33667.2	46603.4	17387
2	DALYs (Disability-Adjusted Life Years)	211	Republic of Mali	3	Both	22	All ages	521	Cirrhosis and other chronic liver diseases	1	Number	2008	89664	114683	68409.3
2	DALYs (Disability-Adjusted Life Years)	211	Republic of Mali	1	Male	22	All ages	522	Chronic hepatitis B including cirrhosis	1	Number	2008	20844.1	33040.9	12808.6
2	DALYs (Disability-Adjusted Life Years)	211	Republic of Mali	2	Female	22	All ages	522	Chronic hepatitis B including cirrhosis	1	Number	2008	12082.4	17514.4	6097.25
2	DALYs (Disability-Adjusted Life Years)	211	Republic of Mali	3	Both	22	All ages	522	Chronic hepatitis B including cirrhosis	1	Number	2008	32926.5	44026	23988.1
2	DALYs (Disability-Adjusted Life Years)	211	Republic of Mali	1	Male	22	All ages	523	Chronic hepatitis C including cirrhosis	1	Number	2008	12827.5	20152.2	7609.11
2	DALYs (Disability-Adjusted Life Years)	211	Republic of Mali	2	Female	22	All ages	523	Chronic hepatitis C including cirrhosis	1	Number	2008	7774.74	11876.6	3712.77
2	DALYs (Disability-Adjusted Life Years)	211	Republic of Mali	3	Both	22	All ages	523	Chronic hepatitis C including cirrhosis	1	Number	2008	20602.2	29266.7	14313.9
2	DALYs (Disability-Adjusted Life Years)	211	Republic of Mali	1	Male	22	All ages	524	Cirrhosis due to alcohol	1	Number	2008	8477.42	13788.6	4755.48
2	DALYs (Disability-Adjusted Life Years)	211	Republic of Mali	2	Female	22	All ages	524	Cirrhosis due to alcohol	1	Number	2008	2378.7	3872.09	1122.97
2	DALYs (Disability-Adjusted Life Years)	211	Republic of Mali	3	Both	22	All ages	524	Cirrhosis due to alcohol	1	Number	2008	10856.1	16852	6891.46
2	DALYs (Disability-Adjusted Life Years)	211	Republic of Mali	1	Male	22	All ages	525	Cirrhosis due to other causes	1	Number	2008	12966.1	18761.2	7857.02
2	DALYs (Disability-Adjusted Life Years)	211	Republic of Mali	2	Female	22	All ages	525	Cirrhosis due to other causes	1	Number	2008	10236.7	15185.4	5125.52
2	DALYs (Disability-Adjusted Life Years)	211	Republic of Mali	3	Both	22	All ages	525	Cirrhosis due to other causes	1	Number	2008	23202.8	31184.6	15448.3
2	DALYs (Disability-Adjusted Life Years)	218	Togolese Republic	1	Male	22	All ages	971	Nonalcoholic fatty liver disease including cirrhosis	1	Number	2000	299.049	472.283	159.444
2	DALYs (Disability-Adjusted Life Years)	218	Togolese Republic	2	Female	22	All ages	971	Nonalcoholic fatty liver disease including cirrhosis	1	Number	2000	321.522	538.142	186.527
2	DALYs (Disability-Adjusted Life Years)	218	Togolese Republic	3	Both	22	All ages	971	Nonalcoholic fatty liver disease including cirrhosis	1	Number	2000	620.57	954.122	374.603
2	DALYs (Disability-Adjusted Life Years)	200	Republic of Benin	1	Male	22	All ages	523	Chronic hepatitis C including cirrhosis	1	Number	2004	7000.55	11321.2	4382.12
2	DALYs (Disability-Adjusted Life Years)	200	Republic of Benin	2	Female	22	All ages	523	Chronic hepatitis C including cirrhosis	1	Number	2004	3792.06	6249.58	2197.29
2	DALYs (Disability-Adjusted Life Years)	200	Republic of Benin	3	Both	22	All ages	523	Chronic hepatitis C including cirrhosis	1	Number	2004	10792.6	17157.9	6694.23
2	DALYs (Disability-Adjusted Life Years)	200	Republic of Benin	1	Male	22	All ages	524	Cirrhosis due to alcohol	1	Number	2004	4976.08	7760.52	3031.78
2	DALYs (Disability-Adjusted Life Years)	200	Republic of Benin	2	Female	22	All ages	524	Cirrhosis due to alcohol	1	Number	2004	1268.36	2129.23	685.864
2	DALYs (Disability-Adjusted Life Years)	200	Republic of Benin	3	Both	22	All ages	524	Cirrhosis due to alcohol	1	Number	2004	6244.44	9667	3767.1
2	DALYs (Disability-Adjusted Life Years)	200	Republic of Benin	1	Male	22	All ages	525	Cirrhosis due to other causes	1	Number	2004	7011.32	11757.9	4742.39
2	DALYs (Disability-Adjusted Life Years)	200	Republic of Benin	2	Female	22	All ages	525	Cirrhosis due to other causes	1	Number	2004	6279.02	10010.6	3930.31
2	DALYs (Disability-Adjusted Life Years)	200	Republic of Benin	3	Both	22	All ages	525	Cirrhosis due to other causes	1	Number	2004	13290.3	20396.7	9311.16
2	DALYs (Disability-Adjusted Life Years)	206	Republic of the Gambia	1	Male	22	All ages	521	Cirrhosis and other chronic liver diseases	1	Number	1998	4769.36	6841.89	3051.14
2	DALYs (Disability-Adjusted Life Years)	206	Republic of the Gambia	2	Female	22	All ages	521	Cirrhosis and other chronic liver diseases	1	Number	1998	1869.44	2813.18	888.363
2	DALYs (Disability-Adjusted Life Years)	206	Republic of the Gambia	3	Both	22	All ages	521	Cirrhosis and other chronic liver diseases	1	Number	1998	6638.79	8752.53	4672.97
2	DALYs (Disability-Adjusted Life Years)	206	Republic of the Gambia	1	Male	22	All ages	522	Chronic hepatitis B including cirrhosis	1	Number	1998	1850.9	2676.3	1182.48
2	DALYs (Disability-Adjusted Life Years)	206	Republic of the Gambia	2	Female	22	All ages	522	Chronic hepatitis B including cirrhosis	1	Number	1998	651.281	1005.18	303.999
2	DALYs (Disability-Adjusted Life Years)	206	Republic of the Gambia	3	Both	22	All ages	522	Chronic hepatitis B including cirrhosis	1	Number	1998	2502.18	3419.43	1665.94
2	DALYs (Disability-Adjusted Life Years)	214	Federal Republic of Nigeria	1	Male	22	All ages	971	Nonalcoholic fatty liver disease including cirrhosis	1	Number	2006	12015.4	20431.3	6824.03
2	DALYs (Disability-Adjusted Life Years)	214	Federal Republic of Nigeria	2	Female	22	All ages	971	Nonalcoholic fatty liver disease including cirrhosis	1	Number	2006	13727.6	24065.1	7274.15
2	DALYs (Disability-Adjusted Life Years)	214	Federal Republic of Nigeria	3	Both	22	All ages	971	Nonalcoholic fatty liver disease including cirrhosis	1	Number	2006	25743	41719.3	15657.5
2	DALYs (Disability-Adjusted Life Years)	206	Republic of the Gambia	1	Male	22	All ages	521	Cirrhosis and other chronic liver diseases	1	Number	1999	4960.27	7169.98	3278
2	DALYs (Disability-Adjusted Life Years)	206	Republic of the Gambia	2	Female	22	All ages	521	Cirrhosis and other chronic liver diseases	1	Number	1999	1984.88	2975.02	881.656
2	DALYs (Disability-Adjusted Life Years)	206	Republic of the Gambia	3	Both	22	All ages	521	Cirrhosis and other chronic liver diseases	1	Number	1999	6945.15	9014.44	5060.63
2	DALYs (Disability-Adjusted Life Years)	206	Republic of the Gambia	1	Male	22	All ages	522	Chronic hepatitis B including cirrhosis	1	Number	1999	1925.26	2761.88	1228.68
2	DALYs (Disability-Adjusted Life Years)	206	Republic of the Gambia	2	Female	22	All ages	522	Chronic hepatitis B including cirrhosis	1	Number	1999	691.709	1060.81	296.861
2	DALYs (Disability-Adjusted Life Years)	206	Republic of the Gambia	3	Both	22	All ages	522	Chronic hepatitis B including cirrhosis	1	Number	1999	2616.97	3568.72	1775.69
2	DALYs (Disability-Adjusted Life Years)	212	Islamic Republic of Mauritania	1	Male	22	All ages	971	Nonalcoholic fatty liver disease including cirrhosis	1	Number	2004	238.931	431.895	127.001
2	DALYs (Disability-Adjusted Life Years)	212	Islamic Republic of Mauritania	2	Female	22	All ages	971	Nonalcoholic fatty liver disease including cirrhosis	1	Number	2004	412.841	619.779	246.904
2	DALYs (Disability-Adjusted Life Years)	212	Islamic Republic of Mauritania	3	Both	22	All ages	971	Nonalcoholic fatty liver disease including cirrhosis	1	Number	2004	651.772	988.147	382.485
2	DALYs (Disability-Adjusted Life Years)	218	Togolese Republic	1	Male	22	All ages	971	Nonalcoholic fatty liver disease including cirrhosis	1	Number	2002	327.996	519.805	177.116
2	DALYs (Disability-Adjusted Life Years)	218	Togolese Republic	2	Female	22	All ages	971	Nonalcoholic fatty liver disease including cirrhosis	1	Number	2002	347.808	571.899	207.148
2	DALYs (Disability-Adjusted Life Years)	218	Togolese Republic	3	Both	22	All ages	971	Nonalcoholic fatty liver disease including cirrhosis	1	Number	2002	675.804	1024.1	416.633
2	DALYs (Disability-Adjusted Life Years)	217	Republic of Sierra Leone	1	Male	22	All ages	971	Nonalcoholic fatty liver disease including cirrhosis	1	Number	1998	298.15	462.361	179.246
2	DALYs (Disability-Adjusted Life Years)	217	Republic of Sierra Leone	2	Female	22	All ages	971	Nonalcoholic fatty liver disease including cirrhosis	1	Number	1998	377.674	587.744	218.916
2	DALYs (Disability-Adjusted Life Years)	217	Republic of Sierra Leone	3	Both	22	All ages	971	Nonalcoholic fatty liver disease including cirrhosis	1	Number	1998	675.824	1028.07	415.488
2	DALYs (Disability-Adjusted Life Years)	203	Republic of Cabo Verde	1	Male	22	All ages	971	Nonalcoholic fatty liver disease including cirrhosis	1	Number	2006	43.7341	65.0027	28.759
2	DALYs (Disability-Adjusted Life Years)	203	Republic of Cabo Verde	2	Female	22	All ages	971	Nonalcoholic fatty liver disease including cirrhosis	1	Number	2006	50.8935	76.3848	34.4171
2	DALYs (Disability-Adjusted Life Years)	203	Republic of Cabo Verde	3	Both	22	All ages	971	Nonalcoholic fatty liver disease including cirrhosis	1	Number	2006	94.6276	140.908	64.838
2	DALYs (Disability-Adjusted Life Years)	209	Republic of Guinea-Bissau	1	Male	22	All ages	522	Chronic hepatitis B including cirrhosis	1	Number	2002	3049.09	4507.63	1960.41
2	DALYs (Disability-Adjusted Life Years)	209	Republic of Guinea-Bissau	2	Female	22	All ages	522	Chronic hepatitis B including cirrhosis	1	Number	2002	1657.51	2394.51	973.519
2	DALYs (Disability-Adjusted Life Years)	209	Republic of Guinea-Bissau	3	Both	22	All ages	522	Chronic hepatitis B including cirrhosis	1	Number	2002	4706.6	6540.16	3092.85
2	DALYs (Disability-Adjusted Life Years)	209	Republic of Guinea-Bissau	1	Male	22	All ages	523	Chronic hepatitis C including cirrhosis	1	Number	2002	1728.4	2650.17	1091.01
2	DALYs (Disability-Adjusted Life Years)	209	Republic of Guinea-Bissau	2	Female	22	All ages	523	Chronic hepatitis C including cirrhosis	1	Number	2002	970.485	1492.72	557.893
2	DALYs (Disability-Adjusted Life Years)	209	Republic of Guinea-Bissau	3	Both	22	All ages	523	Chronic hepatitis C including cirrhosis	1	Number	2002	2698.89	3947.72	1761.82
2	DALYs (Disability-Adjusted Life Years)	209	Republic of Guinea-Bissau	1	Male	22	All ages	524	Cirrhosis due to alcohol	1	Number	2002	1264.49	1950.58	720.107
2	DALYs (Disability-Adjusted Life Years)	209	Republic of Guinea-Bissau	2	Female	22	All ages	524	Cirrhosis due to alcohol	1	Number	2002	332.961	542.796	175.438
2	DALYs (Disability-Adjusted Life Years)	209	Republic of Guinea-Bissau	3	Both	22	All ages	524	Cirrhosis due to alcohol	1	Number	2002	1597.45	2405.31	938.95
2	DALYs (Disability-Adjusted Life Years)	209	Republic of Guinea-Bissau	1	Male	22	All ages	525	Cirrhosis due to other causes	1	Number	2002	1451.76	2201.58	944.125
2	DALYs (Disability-Adjusted Life Years)	209	Republic of Guinea-Bissau	2	Female	22	All ages	525	Cirrhosis due to other causes	1	Number	2002	1444.04	2177.43	788.853
2	DALYs (Disability-Adjusted Life Years)	209	Republic of Guinea-Bissau	3	Both	22	All ages	525	Cirrhosis due to other causes	1	Number	2002	2895.8	4027.83	1962.09
2	DALYs (Disability-Adjusted Life Years)	202	Republic of Cameroon	1	Male	22	All ages	971	Nonalcoholic fatty liver disease including cirrhosis	1	Number	2002	1872.88	2989.25	1045.7
2	DALYs (Disability-Adjusted Life Years)	202	Republic of Cameroon	2	Female	22	All ages	971	Nonalcoholic fatty liver disease including cirrhosis	1	Number	2002	1758.24	2790.47	936.455
2	DALYs (Disability-Adjusted Life Years)	202	Republic of Cameroon	3	Both	22	All ages	971	Nonalcoholic fatty liver disease including cirrhosis	1	Number	2002	3631.11	5531.69	2227.05
2	DALYs (Disability-Adjusted Life Years)	199	Western Sub-Saharan Africa	1	Male	22	All ages	971	Nonalcoholic fatty liver disease including cirrhosis	1	Number	2001	21589.5	31262.1	13824.1
2	DALYs (Disability-Adjusted Life Years)	199	Western Sub-Saharan Africa	2	Female	22	All ages	971	Nonalcoholic fatty liver disease including cirrhosis	1	Number	2001	24574.2	37462	15713.8
2	DALYs (Disability-Adjusted Life Years)	199	Western Sub-Saharan Africa	3	Both	22	All ages	971	Nonalcoholic fatty liver disease including cirrhosis	1	Number	2001	46163.7	67908.5	29928
2	DALYs (Disability-Adjusted Life Years)	202	Republic of Cameroon	1	Male	22	All ages	971	Nonalcoholic fatty liver disease including cirrhosis	1	Number	2006	2228.33	3690.46	1226.7
2	DALYs (Disability-Adjusted Life Years)	202	Republic of Cameroon	2	Female	22	All ages	971	Nonalcoholic fatty liver disease including cirrhosis	1	Number	2006	2016.02	3316.19	1107.46
2	DALYs (Disability-Adjusted Life Years)	202	Republic of Cameroon	3	Both	22	All ages	971	Nonalcoholic fatty liver disease including cirrhosis	1	Number	2006	4244.35	6504.53	2575.31
2	DALYs (Disability-Adjusted Life Years)	203	Republic of Cabo Verde	1	Male	22	All ages	521	Cirrhosis and other chronic liver diseases	1	Number	2003	1932.18	2492.19	1463.39
2	DALYs (Disability-Adjusted Life Years)	203	Republic of Cabo Verde	2	Female	22	All ages	521	Cirrhosis and other chronic liver diseases	1	Number	2003	991.129	1269.63	759.687
2	DALYs (Disability-Adjusted Life Years)	203	Republic of Cabo Verde	3	Both	22	All ages	521	Cirrhosis and other chronic liver diseases	1	Number	2003	2923.31	3731.23	2314.16
2	DALYs (Disability-Adjusted Life Years)	203	Republic of Cabo Verde	1	Male	22	All ages	522	Chronic hepatitis B including cirrhosis	1	Number	2003	829.927	1097.95	606.934
2	DALYs (Disability-Adjusted Life Years)	203	Republic of Cabo Verde	2	Female	22	All ages	522	Chronic hepatitis B including cirrhosis	1	Number	2003	384.416	509.006	278.364
2	DALYs (Disability-Adjusted Life Years)	203	Republic of Cabo Verde	3	Both	22	All ages	522	Chronic hepatitis B including cirrhosis	1	Number	2003	1214.34	1586.89	919.193
2	DALYs (Disability-Adjusted Life Years)	200	Republic of Benin	1	Male	22	All ages	971	Nonalcoholic fatty liver disease including cirrhosis	1	Number	2004	606.046	982.421	363.491
2	DALYs (Disability-Adjusted Life Years)	200	Republic of Benin	2	Female	22	All ages	971	Nonalcoholic fatty liver disease including cirrhosis	1	Number	2004	743.017	1232.63	413.444
2	DALYs (Disability-Adjusted Life Years)	200	Republic of Benin	3	Both	22	All ages	971	Nonalcoholic fatty liver disease including cirrhosis	1	Number	2004	1349.06	2140.84	807.696
2	DALYs (Disability-Adjusted Life Years)	214	Federal Republic of Nigeria	1	Male	22	All ages	971	Nonalcoholic fatty liver disease including cirrhosis	1	Number	2005	11948.7	20036.6	6966.02
2	DALYs (Disability-Adjusted Life Years)	214	Federal Republic of Nigeria	2	Female	22	All ages	971	Nonalcoholic fatty liver disease including cirrhosis	1	Number	2005	13395.8	22897.7	6939.84
2	DALYs (Disability-Adjusted Life Years)	214	Federal Republic of Nigeria	3	Both	22	All ages	971	Nonalcoholic fatty liver disease including cirrhosis	1	Number	2005	25344.5	40483.7	14451.9
2	DALYs (Disability-Adjusted Life Years)	208	Republic of Guinea	1	Male	22	All ages	521	Cirrhosis and other chronic liver diseases	1	Number	2001	40424.2	57579.8	29977.3
2	DALYs (Disability-Adjusted Life Years)	208	Republic of Guinea	2	Female	22	All ages	521	Cirrhosis and other chronic liver diseases	1	Number	2001	27116.4	35244.1	20241
2	DALYs (Disability-Adjusted Life Years)	208	Republic of Guinea	3	Both	22	All ages	521	Cirrhosis and other chronic liver diseases	1	Number	2001	67540.7	86614	52980.6
2	DALYs (Disability-Adjusted Life Years)	208	Republic of Guinea	1	Male	22	All ages	522	Chronic hepatitis B including cirrhosis	1	Number	2001	16044.2	23806.2	11177.5
2	DALYs (Disability-Adjusted Life Years)	208	Republic of Guinea	2	Female	22	All ages	522	Chronic hepatitis B including cirrhosis	1	Number	2001	10001.5	13050.8	7383.83
2	DALYs (Disability-Adjusted Life Years)	208	Republic of Guinea	3	Both	22	All ages	522	Chronic hepatitis B including cirrhosis	1	Number	2001	26045.7	35372.1	19350
2	DALYs (Disability-Adjusted Life Years)	208	Republic of Guinea	1	Male	22	All ages	523	Chronic hepatitis C including cirrhosis	1	Number	2001	9097.82	14119.6	5804.69
2	DALYs (Disability-Adjusted Life Years)	208	Republic of Guinea	2	Female	22	All ages	523	Chronic hepatitis C including cirrhosis	1	Number	2001	5876.34	8481	3952.36
2	DALYs (Disability-Adjusted Life Years)	208	Republic of Guinea	3	Both	22	All ages	523	Chronic hepatitis C including cirrhosis	1	Number	2001	14974.2	21523.2	9987.42
2	DALYs (Disability-Adjusted Life Years)	208	Republic of Guinea	1	Male	22	All ages	524	Cirrhosis due to alcohol	1	Number	2001	6680.99	10643.3	4062.62
2	DALYs (Disability-Adjusted Life Years)	208	Republic of Guinea	2	Female	22	All ages	524	Cirrhosis due to alcohol	1	Number	2001	2060.93	3140.05	1270.21
2	DALYs (Disability-Adjusted Life Years)	208	Republic of Guinea	3	Both	22	All ages	524	Cirrhosis due to alcohol	1	Number	2001	8741.92	13300.1	5355.9
2	DALYs (Disability-Adjusted Life Years)	208	Republic of Guinea	1	Male	22	All ages	525	Cirrhosis due to other causes	1	Number	2001	7963.77	11737.3	5360.29
2	DALYs (Disability-Adjusted Life Years)	208	Republic of Guinea	2	Female	22	All ages	525	Cirrhosis due to other causes	1	Number	2001	8223.98	11442.1	5730.13
2	DALYs (Disability-Adjusted Life Years)	208	Republic of Guinea	3	Both	22	All ages	525	Cirrhosis due to other causes	1	Number	2001	16187.8	21418.8	11901.7
2	DALYs (Disability-Adjusted Life Years)	202	Republic of Cameroon	1	Male	22	All ages	971	Nonalcoholic fatty liver disease including cirrhosis	1	Number	2005	2117.39	3479.65	1196.21
2	DALYs (Disability-Adjusted Life Years)	202	Republic of Cameroon	2	Female	22	All ages	971	Nonalcoholic fatty liver disease including cirrhosis	1	Number	2005	1920.6	3148.68	1045.07
2	DALYs (Disability-Adjusted Life Years)	202	Republic of Cameroon	3	Both	22	All ages	971	Nonalcoholic fatty liver disease including cirrhosis	1	Number	2005	4037.99	6147.6	2488.33
2	DALYs (Disability-Adjusted Life Years)	207	Republic of Ghana	1	Male	22	All ages	522	Chronic hepatitis B including cirrhosis	1	Number	2001	37347.3	48157.3	28292
2	DALYs (Disability-Adjusted Life Years)	207	Republic of Ghana	2	Female	22	All ages	522	Chronic hepatitis B including cirrhosis	1	Number	2001	23185.6	32394.8	16387.1
2	DALYs (Disability-Adjusted Life Years)	207	Republic of Ghana	3	Both	22	All ages	522	Chronic hepatitis B including cirrhosis	1	Number	2001	60533	79555	44819.7
2	DALYs (Disability-Adjusted Life Years)	207	Republic of Ghana	1	Male	22	All ages	523	Chronic hepatitis C including cirrhosis	1	Number	2001	21183.4	30383.1	14565.5
2	DALYs (Disability-Adjusted Life Years)	207	Republic of Ghana	2	Female	22	All ages	523	Chronic hepatitis C including cirrhosis	1	Number	2001	13272.6	19785.1	8661.37
2	DALYs (Disability-Adjusted Life Years)	207	Republic of Ghana	3	Both	22	All ages	523	Chronic hepatitis C including cirrhosis	1	Number	2001	34456	48603.3	23435.7
2	DALYs (Disability-Adjusted Life Years)	207	Republic of Ghana	1	Male	22	All ages	524	Cirrhosis due to alcohol	1	Number	2001	16944.5	24685	11321.7
2	DALYs (Disability-Adjusted Life Years)	207	Republic of Ghana	2	Female	22	All ages	524	Cirrhosis due to alcohol	1	Number	2001	4808.72	7509.43	2856.97
2	DALYs (Disability-Adjusted Life Years)	207	Republic of Ghana	3	Both	22	All ages	524	Cirrhosis due to alcohol	1	Number	2001	21753.2	31431.2	14488.4
2	DALYs (Disability-Adjusted Life Years)	207	Republic of Ghana	1	Male	22	All ages	525	Cirrhosis due to other causes	1	Number	2001	12351.8	16948.3	8786.72
2	DALYs (Disability-Adjusted Life Years)	207	Republic of Ghana	2	Female	22	All ages	525	Cirrhosis due to other causes	1	Number	2001	17353.7	24677.8	12311
2	DALYs (Disability-Adjusted Life Years)	207	Republic of Ghana	3	Both	22	All ages	525	Cirrhosis due to other causes	1	Number	2001	29705.5	40634.3	21610.2
2	DALYs (Disability-Adjusted Life Years)	201	Burkina Faso	1	Male	22	All ages	521	Cirrhosis and other chronic liver diseases	1	Number	2003	50973.2	69188.6	36493.7
2	DALYs (Disability-Adjusted Life Years)	201	Burkina Faso	2	Female	22	All ages	521	Cirrhosis and other chronic liver diseases	1	Number	2003	33173.3	45680.3	24386.8
2	DALYs (Disability-Adjusted Life Years)	201	Burkina Faso	3	Both	22	All ages	521	Cirrhosis and other chronic liver diseases	1	Number	2003	84146.5	113157	62028.6
2	DALYs (Disability-Adjusted Life Years)	215	Democratic Republic of Sao Tome and Principe	1	Male	22	All ages	521	Cirrhosis and other chronic liver diseases	1	Number	2005	1350.11	1618.67	1110.17
2	DALYs (Disability-Adjusted Life Years)	215	Democratic Republic of Sao Tome and Principe	2	Female	22	All ages	521	Cirrhosis and other chronic liver diseases	1	Number	2005	624.861	792.518	479.188
2	DALYs (Disability-Adjusted Life Years)	215	Democratic Republic of Sao Tome and Principe	3	Both	22	All ages	521	Cirrhosis and other chronic liver diseases	1	Number	2005	1974.97	2324.75	1670.78
2	DALYs (Disability-Adjusted Life Years)	210	Republic of Liberia	1	Male	22	All ages	971	Nonalcoholic fatty liver disease including cirrhosis	1	Number	2003	252.744	389.971	148.949
2	DALYs (Disability-Adjusted Life Years)	210	Republic of Liberia	2	Female	22	All ages	971	Nonalcoholic fatty liver disease including cirrhosis	1	Number	2003	322.479	552.339	187.085
2	DALYs (Disability-Adjusted Life Years)	210	Republic of Liberia	3	Both	22	All ages	971	Nonalcoholic fatty liver disease including cirrhosis	1	Number	2003	575.222	922.835	348.866
2	DALYs (Disability-Adjusted Life Years)	211	Republic of Mali	1	Male	22	All ages	971	Nonalcoholic fatty liver disease including cirrhosis	1	Number	2002	618.352	1027.1	335.055
2	DALYs (Disability-Adjusted Life Years)	211	Republic of Mali	2	Female	22	All ages	971	Nonalcoholic fatty liver disease including cirrhosis	1	Number	2002	896.846	1488.63	381.379
2	DALYs (Disability-Adjusted Life Years)	211	Republic of Mali	3	Both	22	All ages	971	Nonalcoholic fatty liver disease including cirrhosis	1	Number	2002	1515.2	2274.92	889.489
2	DALYs (Disability-Adjusted Life Years)	212	Islamic Republic of Mauritania	1	Male	22	All ages	971	Nonalcoholic fatty liver disease including cirrhosis	1	Number	2005	245.083	439.149	129.492
2	DALYs (Disability-Adjusted Life Years)	212	Islamic Republic of Mauritania	2	Female	22	All ages	971	Nonalcoholic fatty liver disease including cirrhosis	1	Number	2005	423.472	639.13	254.857
2	DALYs (Disability-Adjusted Life Years)	212	Islamic Republic of Mauritania	3	Both	22	All ages	971	Nonalcoholic fatty liver disease including cirrhosis	1	Number	2005	668.555	1010.99	395.071
2	DALYs (Disability-Adjusted Life Years)	215	Democratic Republic of Sao Tome and Principe	1	Male	22	All ages	521	Cirrhosis and other chronic liver diseases	1	Number	2006	1429.8	1716.01	1152.65
2	DALYs (Disability-Adjusted Life Years)	215	Democratic Republic of Sao Tome and Principe	2	Female	22	All ages	521	Cirrhosis and other chronic liver diseases	1	Number	2006	679.538	852.39	530.243
2	DALYs (Disability-Adjusted Life Years)	215	Democratic Republic of Sao Tome and Principe	3	Both	22	All ages	521	Cirrhosis and other chronic liver diseases	1	Number	2006	2109.34	2476.58	1781.53
2	DALYs (Disability-Adjusted Life Years)	212	Islamic Republic of Mauritania	1	Male	22	All ages	521	Cirrhosis and other chronic liver diseases	1	Number	2002	8596.33	13747.5	5707.42
2	DALYs (Disability-Adjusted Life Years)	212	Islamic Republic of Mauritania	2	Female	22	All ages	521	Cirrhosis and other chronic liver diseases	1	Number	2002	6746.66	9477.53	4677.01
2	DALYs (Disability-Adjusted Life Years)	212	Islamic Republic of Mauritania	3	Both	22	All ages	521	Cirrhosis and other chronic liver diseases	1	Number	2002	15343	21933.8	10812.1
2	DALYs (Disability-Adjusted Life Years)	209	Republic of Guinea-Bissau	1	Male	22	All ages	522	Chronic hepatitis B including cirrhosis	1	Number	1998	3072.12	4384.69	1941.37
2	DALYs (Disability-Adjusted Life Years)	209	Republic of Guinea-Bissau	2	Female	22	All ages	522	Chronic hepatitis B including cirrhosis	1	Number	1998	1595.68	2259.78	963.804
2	DALYs (Disability-Adjusted Life Years)	209	Republic of Guinea-Bissau	3	Both	22	All ages	522	Chronic hepatitis B including cirrhosis	1	Number	1998	4667.8	6489.85	3072.39
2	DALYs (Disability-Adjusted Life Years)	209	Republic of Guinea-Bissau	1	Male	22	All ages	523	Chronic hepatitis C including cirrhosis	1	Number	1998	1775.62	2689.1	1087.18
2	DALYs (Disability-Adjusted Life Years)	209	Republic of Guinea-Bissau	2	Female	22	All ages	523	Chronic hepatitis C including cirrhosis	1	Number	1998	940.648	1438.96	563.84
2	DALYs (Disability-Adjusted Life Years)	209	Republic of Guinea-Bissau	3	Both	22	All ages	523	Chronic hepatitis C including cirrhosis	1	Number	1998	2716.27	3953.74	1694.9
2	DALYs (Disability-Adjusted Life Years)	209	Republic of Guinea-Bissau	1	Male	22	All ages	524	Cirrhosis due to alcohol	1	Number	1998	1293.08	1989.27	745.085
2	DALYs (Disability-Adjusted Life Years)	209	Republic of Guinea-Bissau	2	Female	22	All ages	524	Cirrhosis due to alcohol	1	Number	1998	323.043	513.369	177.287
2	DALYs (Disability-Adjusted Life Years)	209	Republic of Guinea-Bissau	3	Both	22	All ages	524	Cirrhosis due to alcohol	1	Number	1998	1616.12	2444.14	952.727
2	DALYs (Disability-Adjusted Life Years)	209	Republic of Guinea-Bissau	1	Male	22	All ages	525	Cirrhosis due to other causes	1	Number	1998	1470.55	2185.99	939.392
2	DALYs (Disability-Adjusted Life Years)	209	Republic of Guinea-Bissau	2	Female	22	All ages	525	Cirrhosis due to other causes	1	Number	1998	1367.55	2010.26	765.745
2	DALYs (Disability-Adjusted Life Years)	209	Republic of Guinea-Bissau	3	Both	22	All ages	525	Cirrhosis due to other causes	1	Number	1998	2838.11	3845.46	1883.53
2	DALYs (Disability-Adjusted Life Years)	200	Republic of Benin	1	Male	22	All ages	971	Nonalcoholic fatty liver disease including cirrhosis	1	Number	2005	628.342	1029.19	372.875
2	DALYs (Disability-Adjusted Life Years)	200	Republic of Benin	2	Female	22	All ages	971	Nonalcoholic fatty liver disease including cirrhosis	1	Number	2005	772.302	1280.95	423.491
2	DALYs (Disability-Adjusted Life Years)	200	Republic of Benin	3	Both	22	All ages	971	Nonalcoholic fatty liver disease including cirrhosis	1	Number	2005	1400.64	2228.08	828.004
2	DALYs (Disability-Adjusted Life Years)	212	Islamic Republic of Mauritania	1	Male	22	All ages	522	Chronic hepatitis B including cirrhosis	1	Number	2002	3569.83	5850.08	2185.43
2	DALYs (Disability-Adjusted Life Years)	212	Islamic Republic of Mauritania	2	Female	22	All ages	522	Chronic hepatitis B including cirrhosis	1	Number	2002	2530.61	3556.8	1744.32
2	DALYs (Disability-Adjusted Life Years)	212	Islamic Republic of Mauritania	3	Both	22	All ages	522	Chronic hepatitis B including cirrhosis	1	Number	2002	6100.44	8859.27	4243.02
2	DALYs (Disability-Adjusted Life Years)	212	Islamic Republic of Mauritania	1	Male	22	All ages	523	Chronic hepatitis C including cirrhosis	1	Number	2002	1983	3400.13	1107.01
2	DALYs (Disability-Adjusted Life Years)	212	Islamic Republic of Mauritania	2	Female	22	All ages	523	Chronic hepatitis C including cirrhosis	1	Number	2002	1467.86	2197.67	953.994
2	DALYs (Disability-Adjusted Life Years)	212	Islamic Republic of Mauritania	3	Both	22	All ages	523	Chronic hepatitis C including cirrhosis	1	Number	2002	3450.86	5365.7	2174.47
2	DALYs (Disability-Adjusted Life Years)	212	Islamic Republic of Mauritania	1	Male	22	All ages	524	Cirrhosis due to alcohol	1	Number	2002	1319.96	2225.6	711.909
2	DALYs (Disability-Adjusted Life Years)	212	Islamic Republic of Mauritania	2	Female	22	All ages	524	Cirrhosis due to alcohol	1	Number	2002	488.263	751.706	296.707
2	DALYs (Disability-Adjusted Life Years)	212	Islamic Republic of Mauritania	3	Both	22	All ages	524	Cirrhosis due to alcohol	1	Number	2002	1808.22	2882.95	1048.9
2	DALYs (Disability-Adjusted Life Years)	212	Islamic Republic of Mauritania	1	Male	22	All ages	525	Cirrhosis due to other causes	1	Number	2002	1500.21	2711.28	898.6
2	DALYs (Disability-Adjusted Life Years)	212	Islamic Republic of Mauritania	2	Female	22	All ages	525	Cirrhosis due to other causes	1	Number	2002	1869.9	2941.84	1184.1
2	DALYs (Disability-Adjusted Life Years)	212	Islamic Republic of Mauritania	3	Both	22	All ages	525	Cirrhosis due to other causes	1	Number	2002	3370.11	5144.66	2265.33
2	DALYs (Disability-Adjusted Life Years)	208	Republic of Guinea	1	Male	22	All ages	971	Nonalcoholic fatty liver disease including cirrhosis	1	Number	2000	628.229	1024.91	368.032
2	DALYs (Disability-Adjusted Life Years)	208	Republic of Guinea	2	Female	22	All ages	971	Nonalcoholic fatty liver disease including cirrhosis	1	Number	2000	937.642	1421.01	577.497
2	DALYs (Disability-Adjusted Life Years)	208	Republic of Guinea	3	Both	22	All ages	971	Nonalcoholic fatty liver disease including cirrhosis	1	Number	2000	1565.87	2308.1	994.398
2	DALYs (Disability-Adjusted Life Years)	211	Republic of Mali	1	Male	22	All ages	521	Cirrhosis and other chronic liver diseases	1	Number	2004	46952.4	72580.3	29230.6
2	DALYs (Disability-Adjusted Life Years)	211	Republic of Mali	2	Female	22	All ages	521	Cirrhosis and other chronic liver diseases	1	Number	2004	29607.4	41879.9	14761.8
2	DALYs (Disability-Adjusted Life Years)	211	Republic of Mali	3	Both	22	All ages	521	Cirrhosis and other chronic liver diseases	1	Number	2004	76559.8	99814.6	56842.8
2	DALYs (Disability-Adjusted Life Years)	211	Republic of Mali	1	Male	22	All ages	522	Chronic hepatitis B including cirrhosis	1	Number	2004	17195.9	28697.8	10065.1
2	DALYs (Disability-Adjusted Life Years)	211	Republic of Mali	2	Female	22	All ages	522	Chronic hepatitis B including cirrhosis	1	Number	2004	10597	15741.8	5188.36
2	DALYs (Disability-Adjusted Life Years)	211	Republic of Mali	3	Both	22	All ages	522	Chronic hepatitis B including cirrhosis	1	Number	2004	27792.9	38439.5	19816.5
2	DALYs (Disability-Adjusted Life Years)	211	Republic of Mali	1	Male	22	All ages	523	Chronic hepatitis C including cirrhosis	1	Number	2004	10562.9	17750	6065.11
2	DALYs (Disability-Adjusted Life Years)	211	Republic of Mali	2	Female	22	All ages	523	Chronic hepatitis C including cirrhosis	1	Number	2004	6831.3	10523.2	3225.8
2	DALYs (Disability-Adjusted Life Years)	211	Republic of Mali	3	Both	22	All ages	523	Chronic hepatitis C including cirrhosis	1	Number	2004	17394.2	25151.8	11849.8
2	DALYs (Disability-Adjusted Life Years)	211	Republic of Mali	1	Male	22	All ages	524	Cirrhosis due to alcohol	1	Number	2004	7035.19	12145.7	3919.95
2	DALYs (Disability-Adjusted Life Years)	211	Republic of Mali	2	Female	22	All ages	524	Cirrhosis due to alcohol	1	Number	2004	2087.33	3477.57	911.223
2	DALYs (Disability-Adjusted Life Years)	211	Republic of Mali	3	Both	22	All ages	524	Cirrhosis due to alcohol	1	Number	2004	9122.52	14230.7	5619.18
2	DALYs (Disability-Adjusted Life Years)	211	Republic of Mali	1	Male	22	All ages	525	Cirrhosis due to other causes	1	Number	2004	11473.3	18032.1	6527.19
2	DALYs (Disability-Adjusted Life Years)	211	Republic of Mali	2	Female	22	All ages	525	Cirrhosis due to other causes	1	Number	2004	9110.19	14574	4321.56
2	DALYs (Disability-Adjusted Life Years)	211	Republic of Mali	3	Both	22	All ages	525	Cirrhosis due to other causes	1	Number	2004	20583.4	28624.8	13145.2
2	DALYs (Disability-Adjusted Life Years)	212	Islamic Republic of Mauritania	1	Male	22	All ages	522	Chronic hepatitis B including cirrhosis	1	Number	2004	3704.69	5993.2	2345.53
2	DALYs (Disability-Adjusted Life Years)	212	Islamic Republic of Mauritania	2	Female	22	All ages	522	Chronic hepatitis B including cirrhosis	1	Number	2004	2607.13	3625.56	1779.71
2	DALYs (Disability-Adjusted Life Years)	212	Islamic Republic of Mauritania	3	Both	22	All ages	522	Chronic hepatitis B including cirrhosis	1	Number	2004	6311.81	9267.03	4341.35
2	DALYs (Disability-Adjusted Life Years)	212	Islamic Republic of Mauritania	1	Male	22	All ages	523	Chronic hepatitis C including cirrhosis	1	Number	2004	2048.85	3569.93	1124.61
2	DALYs (Disability-Adjusted Life Years)	212	Islamic Republic of Mauritania	2	Female	22	All ages	523	Chronic hepatitis C including cirrhosis	1	Number	2004	1520.69	2257.19	977.263
2	DALYs (Disability-Adjusted Life Years)	212	Islamic Republic of Mauritania	3	Both	22	All ages	523	Chronic hepatitis C including cirrhosis	1	Number	2004	3569.54	5464.49	2177.32
2	DALYs (Disability-Adjusted Life Years)	212	Islamic Republic of Mauritania	1	Male	22	All ages	524	Cirrhosis due to alcohol	1	Number	2004	1370.48	2318.6	746.395
2	DALYs (Disability-Adjusted Life Years)	212	Islamic Republic of Mauritania	2	Female	22	All ages	524	Cirrhosis due to alcohol	1	Number	2004	503.653	776.154	302.635
2	DALYs (Disability-Adjusted Life Years)	212	Islamic Republic of Mauritania	3	Both	22	All ages	524	Cirrhosis due to alcohol	1	Number	2004	1874.13	3033.86	1073.67
2	DALYs (Disability-Adjusted Life Years)	212	Islamic Republic of Mauritania	1	Male	22	All ages	525	Cirrhosis due to other causes	1	Number	2004	1513.36	2743.14	904.947
2	DALYs (Disability-Adjusted Life Years)	212	Islamic Republic of Mauritania	2	Female	22	All ages	525	Cirrhosis due to other causes	1	Number	2004	1874.82	2929.64	1197.47
2	DALYs (Disability-Adjusted Life Years)	212	Islamic Republic of Mauritania	3	Both	22	All ages	525	Cirrhosis due to other causes	1	Number	2004	3388.18	5148.06	2244.67
2	DALYs (Disability-Adjusted Life Years)	199	Western Sub-Saharan Africa	1	Male	22	All ages	971	Nonalcoholic fatty liver disease including cirrhosis	1	Number	2002	22432	33438.7	14083.2
2	DALYs (Disability-Adjusted Life Years)	199	Western Sub-Saharan Africa	2	Female	22	All ages	971	Nonalcoholic fatty liver disease including cirrhosis	1	Number	2002	25403	39007.4	15996.1
2	DALYs (Disability-Adjusted Life Years)	199	Western Sub-Saharan Africa	3	Both	22	All ages	971	Nonalcoholic fatty liver disease including cirrhosis	1	Number	2002	47835	70713.3	31562.2
2	DALYs (Disability-Adjusted Life Years)	200	Republic of Benin	1	Male	22	All ages	521	Cirrhosis and other chronic liver diseases	1	Number	2001	29767	43668.9	22104.5
2	DALYs (Disability-Adjusted Life Years)	200	Republic of Benin	2	Female	22	All ages	521	Cirrhosis and other chronic liver diseases	1	Number	2001	17404.4	24523.2	11523.3
2	DALYs (Disability-Adjusted Life Years)	200	Republic of Benin	3	Both	22	All ages	521	Cirrhosis and other chronic liver diseases	1	Number	2001	47171.5	64617.8	35592.1
2	DALYs (Disability-Adjusted Life Years)	200	Republic of Benin	1	Male	22	All ages	522	Chronic hepatitis B including cirrhosis	1	Number	2001	11437.5	17259.8	8146.61
2	DALYs (Disability-Adjusted Life Years)	200	Republic of Benin	2	Female	22	All ages	522	Chronic hepatitis B including cirrhosis	1	Number	2001	5998.75	8677.7	3729.31
2	DALYs (Disability-Adjusted Life Years)	200	Republic of Benin	3	Both	22	All ages	522	Chronic hepatitis B including cirrhosis	1	Number	2001	17436.3	25148.8	12409.4
2	DALYs (Disability-Adjusted Life Years)	213	Republic of the Niger	1	Male	22	All ages	971	Nonalcoholic fatty liver disease including cirrhosis	1	Number	2002	665.074	1228.99	356.266
2	DALYs (Disability-Adjusted Life Years)	213	Republic of the Niger	2	Female	22	All ages	971	Nonalcoholic fatty liver disease including cirrhosis	1	Number	2002	888.845	1497.53	475.641
2	DALYs (Disability-Adjusted Life Years)	213	Republic of the Niger	3	Both	22	All ages	971	Nonalcoholic fatty liver disease including cirrhosis	1	Number	2002	1553.92	2554	883.279
2	DALYs (Disability-Adjusted Life Years)	203	Republic of Cabo Verde	1	Male	22	All ages	521	Cirrhosis and other chronic liver diseases	1	Number	2006	1929.91	2371.43	1500.3
2	DALYs (Disability-Adjusted Life Years)	203	Republic of Cabo Verde	2	Female	22	All ages	521	Cirrhosis and other chronic liver diseases	1	Number	2006	964.404	1190.56	787.972
2	DALYs (Disability-Adjusted Life Years)	203	Republic of Cabo Verde	3	Both	22	All ages	521	Cirrhosis and other chronic liver diseases	1	Number	2006	2894.32	3483.33	2355.24
2	DALYs (Disability-Adjusted Life Years)	203	Republic of Cabo Verde	1	Male	22	All ages	522	Chronic hepatitis B including cirrhosis	1	Number	2006	835.198	1118.79	614.703
2	DALYs (Disability-Adjusted Life Years)	203	Republic of Cabo Verde	2	Female	22	All ages	522	Chronic hepatitis B including cirrhosis	1	Number	2006	372.786	469.131	287.881
2	DALYs (Disability-Adjusted Life Years)	203	Republic of Cabo Verde	3	Both	22	All ages	522	Chronic hepatitis B including cirrhosis	1	Number	2006	1207.98	1538.55	930.051
2	DALYs (Disability-Adjusted Life Years)	216	Republic of Senegal	1	Male	22	All ages	971	Nonalcoholic fatty liver disease including cirrhosis	1	Number	2005	745.773	1200.9	474.634
2	DALYs (Disability-Adjusted Life Years)	216	Republic of Senegal	2	Female	22	All ages	971	Nonalcoholic fatty liver disease including cirrhosis	1	Number	2005	897.002	1440.73	486.998
2	DALYs (Disability-Adjusted Life Years)	216	Republic of Senegal	3	Both	22	All ages	971	Nonalcoholic fatty liver disease including cirrhosis	1	Number	2005	1642.77	2470.84	1057.78
2	DALYs (Disability-Adjusted Life Years)	199	Western Sub-Saharan Africa	1	Male	22	All ages	521	Cirrhosis and other chronic liver diseases	1	Number	2006	1.4722e+06	1.92433e+06	1.15632e+06
2	DALYs (Disability-Adjusted Life Years)	199	Western Sub-Saharan Africa	2	Female	22	All ages	521	Cirrhosis and other chronic liver diseases	1	Number	2006	758737	976922	591041
2	DALYs (Disability-Adjusted Life Years)	199	Western Sub-Saharan Africa	3	Both	22	All ages	521	Cirrhosis and other chronic liver diseases	1	Number	2006	2.23094e+06	2.82313e+06	1.78206e+06
2	DALYs (Disability-Adjusted Life Years)	199	Western Sub-Saharan Africa	1	Male	22	All ages	522	Chronic hepatitis B including cirrhosis	1	Number	2006	552196	742145	415244
2	DALYs (Disability-Adjusted Life Years)	199	Western Sub-Saharan Africa	2	Female	22	All ages	522	Chronic hepatitis B including cirrhosis	1	Number	2006	257499	345584	187359
2	DALYs (Disability-Adjusted Life Years)	199	Western Sub-Saharan Africa	3	Both	22	All ages	522	Chronic hepatitis B including cirrhosis	1	Number	2006	809695	1.05059e+06	625533
2	DALYs (Disability-Adjusted Life Years)	199	Western Sub-Saharan Africa	1	Male	22	All ages	523	Chronic hepatitis C including cirrhosis	1	Number	2006	328291	454040	235843
2	DALYs (Disability-Adjusted Life Years)	199	Western Sub-Saharan Africa	2	Female	22	All ages	523	Chronic hepatitis C including cirrhosis	1	Number	2006	149560	207381	103858
2	DALYs (Disability-Adjusted Life Years)	199	Western Sub-Saharan Africa	3	Both	22	All ages	523	Chronic hepatitis C including cirrhosis	1	Number	2006	477851	657021	352250
2	DALYs (Disability-Adjusted Life Years)	199	Western Sub-Saharan Africa	1	Male	22	All ages	524	Cirrhosis due to alcohol	1	Number	2006	245712	341393	165986
2	DALYs (Disability-Adjusted Life Years)	199	Western Sub-Saharan Africa	2	Female	22	All ages	524	Cirrhosis due to alcohol	1	Number	2006	53225	76126.2	34921.9
2	DALYs (Disability-Adjusted Life Years)	199	Western Sub-Saharan Africa	3	Both	22	All ages	524	Cirrhosis due to alcohol	1	Number	2006	298937	408418	205136
2	DALYs (Disability-Adjusted Life Years)	199	Western Sub-Saharan Africa	1	Male	22	All ages	525	Cirrhosis due to other causes	1	Number	2006	320774	406232	250364
2	DALYs (Disability-Adjusted Life Years)	199	Western Sub-Saharan Africa	2	Female	22	All ages	525	Cirrhosis due to other causes	1	Number	2006	269587	362108	212258
2	DALYs (Disability-Adjusted Life Years)	199	Western Sub-Saharan Africa	3	Both	22	All ages	525	Cirrhosis due to other causes	1	Number	2006	590361	754077	466573
2	DALYs (Disability-Adjusted Life Years)	214	Federal Republic of Nigeria	1	Male	22	All ages	521	Cirrhosis and other chronic liver diseases	1	Number	2002	721386	1.00459e+06	522897
2	DALYs (Disability-Adjusted Life Years)	214	Federal Republic of Nigeria	2	Female	22	All ages	521	Cirrhosis and other chronic liver diseases	1	Number	2002	345018	509810	225786
2	DALYs (Disability-Adjusted Life Years)	214	Federal Republic of Nigeria	3	Both	22	All ages	521	Cirrhosis and other chronic liver diseases	1	Number	2002	1.0664e+06	1.46019e+06	792028
2	DALYs (Disability-Adjusted Life Years)	214	Federal Republic of Nigeria	1	Male	22	All ages	522	Chronic hepatitis B including cirrhosis	1	Number	2002	262667	382620	180912
2	DALYs (Disability-Adjusted Life Years)	214	Federal Republic of Nigeria	2	Female	22	All ages	522	Chronic hepatitis B including cirrhosis	1	Number	2002	113579	178262	65693.7
2	DALYs (Disability-Adjusted Life Years)	214	Federal Republic of Nigeria	3	Both	22	All ages	522	Chronic hepatitis B including cirrhosis	1	Number	2002	376246	538024	262240
2	DALYs (Disability-Adjusted Life Years)	214	Federal Republic of Nigeria	1	Male	22	All ages	523	Chronic hepatitis C including cirrhosis	1	Number	2002	161851	242214	108327
2	DALYs (Disability-Adjusted Life Years)	214	Federal Republic of Nigeria	2	Female	22	All ages	523	Chronic hepatitis C including cirrhosis	1	Number	2002	62148.3	99757.4	35582.5
2	DALYs (Disability-Adjusted Life Years)	214	Federal Republic of Nigeria	3	Both	22	All ages	523	Chronic hepatitis C including cirrhosis	1	Number	2002	223999	327890	152597
2	DALYs (Disability-Adjusted Life Years)	214	Federal Republic of Nigeria	1	Male	22	All ages	524	Cirrhosis due to alcohol	1	Number	2002	120246	178497	77704
2	DALYs (Disability-Adjusted Life Years)	214	Federal Republic of Nigeria	2	Female	22	All ages	524	Cirrhosis due to alcohol	1	Number	2002	22680.2	34681.4	13139.1
2	DALYs (Disability-Adjusted Life Years)	214	Federal Republic of Nigeria	3	Both	22	All ages	524	Cirrhosis due to alcohol	1	Number	2002	142926	211030	95137
2	DALYs (Disability-Adjusted Life Years)	214	Federal Republic of Nigeria	1	Male	22	All ages	525	Cirrhosis due to other causes	1	Number	2002	165536	209144	127021
2	DALYs (Disability-Adjusted Life Years)	214	Federal Republic of Nigeria	2	Female	22	All ages	525	Cirrhosis due to other causes	1	Number	2002	134412	193897	96861.5
2	DALYs (Disability-Adjusted Life Years)	214	Federal Republic of Nigeria	3	Both	22	All ages	525	Cirrhosis due to other causes	1	Number	2002	299948	393548	236836
2	DALYs (Disability-Adjusted Life Years)	203	Republic of Cabo Verde	1	Male	22	All ages	521	Cirrhosis and other chronic liver diseases	1	Number	2002	1906.63	2465.21	1452.46
2	DALYs (Disability-Adjusted Life Years)	203	Republic of Cabo Verde	2	Female	22	All ages	521	Cirrhosis and other chronic liver diseases	1	Number	2002	1002.35	1309.63	762.378
2	DALYs (Disability-Adjusted Life Years)	203	Republic of Cabo Verde	3	Both	22	All ages	521	Cirrhosis and other chronic liver diseases	1	Number	2002	2908.98	3748.57	2292.44
2	DALYs (Disability-Adjusted Life Years)	203	Republic of Cabo Verde	1	Male	22	All ages	522	Chronic hepatitis B including cirrhosis	1	Number	2002	816.752	1101.85	597.282
2	DALYs (Disability-Adjusted Life Years)	203	Republic of Cabo Verde	2	Female	22	All ages	522	Chronic hepatitis B including cirrhosis	1	Number	2002	389.367	521.462	278.916
2	DALYs (Disability-Adjusted Life Years)	203	Republic of Cabo Verde	3	Both	22	All ages	522	Chronic hepatitis B including cirrhosis	1	Number	2002	1206.12	1596.34	911.865
2	DALYs (Disability-Adjusted Life Years)	217	Republic of Sierra Leone	1	Male	22	All ages	971	Nonalcoholic fatty liver disease including cirrhosis	1	Number	1997	300.569	473.601	183.253
2	DALYs (Disability-Adjusted Life Years)	217	Republic of Sierra Leone	2	Female	22	All ages	971	Nonalcoholic fatty liver disease including cirrhosis	1	Number	1997	369.777	577.941	214.83
2	DALYs (Disability-Adjusted Life Years)	217	Republic of Sierra Leone	3	Both	22	All ages	971	Nonalcoholic fatty liver disease including cirrhosis	1	Number	1997	670.346	1024.33	409.145
2	DALYs (Disability-Adjusted Life Years)	208	Republic of Guinea	1	Male	22	All ages	521	Cirrhosis and other chronic liver diseases	1	Number	2002	41424.2	58516.1	30973.2
2	DALYs (Disability-Adjusted Life Years)	208	Republic of Guinea	2	Female	22	All ages	521	Cirrhosis and other chronic liver diseases	1	Number	2002	27337.7	35564.1	20898.6
2	DALYs (Disability-Adjusted Life Years)	208	Republic of Guinea	3	Both	22	All ages	521	Cirrhosis and other chronic liver diseases	1	Number	2002	68761.9	88583.2	54344.4
2	DALYs (Disability-Adjusted Life Years)	208	Republic of Guinea	1	Male	22	All ages	522	Chronic hepatitis B including cirrhosis	1	Number	2002	16500.6	24520.5	11403.7
2	DALYs (Disability-Adjusted Life Years)	208	Republic of Guinea	2	Female	22	All ages	522	Chronic hepatitis B including cirrhosis	1	Number	2002	10106.6	13466.4	7538.22
2	DALYs (Disability-Adjusted Life Years)	208	Republic of Guinea	3	Both	22	All ages	522	Chronic hepatitis B including cirrhosis	1	Number	2002	26607.2	36752.4	19530.6
2	DALYs (Disability-Adjusted Life Years)	208	Republic of Guinea	1	Male	22	All ages	523	Chronic hepatitis C including cirrhosis	1	Number	2002	9310.67	14523	6005.23
2	DALYs (Disability-Adjusted Life Years)	208	Republic of Guinea	2	Female	22	All ages	523	Chronic hepatitis C including cirrhosis	1	Number	2002	5941.01	8773.91	4011.72
2	DALYs (Disability-Adjusted Life Years)	208	Republic of Guinea	3	Both	22	All ages	523	Chronic hepatitis C including cirrhosis	1	Number	2002	15251.7	22143.4	10289.6
2	DALYs (Disability-Adjusted Life Years)	208	Republic of Guinea	1	Male	22	All ages	524	Cirrhosis due to alcohol	1	Number	2002	6856.61	10902.2	4180.38
2	DALYs (Disability-Adjusted Life Years)	208	Republic of Guinea	2	Female	22	All ages	524	Cirrhosis due to alcohol	1	Number	2002	2080.05	3210.99	1298.49
2	DALYs (Disability-Adjusted Life Years)	208	Republic of Guinea	3	Both	22	All ages	524	Cirrhosis due to alcohol	1	Number	2002	8936.66	13697.5	5505.75
2	DALYs (Disability-Adjusted Life Years)	208	Republic of Guinea	1	Male	22	All ages	525	Cirrhosis due to other causes	1	Number	2002	8099.25	12011.4	5646.99
2	DALYs (Disability-Adjusted Life Years)	208	Republic of Guinea	2	Female	22	All ages	525	Cirrhosis due to other causes	1	Number	2002	8240.9	11503.4	5816.81
2	DALYs (Disability-Adjusted Life Years)	208	Republic of Guinea	3	Both	22	All ages	525	Cirrhosis due to other causes	1	Number	2002	16340.1	21829.6	12053.4
2	DALYs (Disability-Adjusted Life Years)	203	Republic of Cabo Verde	1	Male	22	All ages	521	Cirrhosis and other chronic liver diseases	1	Number	2005	1985.84	2473.65	1541.53
2	DALYs (Disability-Adjusted Life Years)	203	Republic of Cabo Verde	2	Female	22	All ages	521	Cirrhosis and other chronic liver diseases	1	Number	2005	968.634	1208.71	779.279
2	DALYs (Disability-Adjusted Life Years)	203	Republic of Cabo Verde	3	Both	22	All ages	521	Cirrhosis and other chronic liver diseases	1	Number	2005	2954.48	3621.21	2383.57
2	DALYs (Disability-Adjusted Life Years)	203	Republic of Cabo Verde	1	Male	22	All ages	522	Chronic hepatitis B including cirrhosis	1	Number	2005	857.229	1153.51	635.15
2	DALYs (Disability-Adjusted Life Years)	203	Republic of Cabo Verde	2	Female	22	All ages	522	Chronic hepatitis B including cirrhosis	1	Number	2005	375.254	482.922	286.639
2	DALYs (Disability-Adjusted Life Years)	203	Republic of Cabo Verde	3	Both	22	All ages	522	Chronic hepatitis B including cirrhosis	1	Number	2005	1232.48	1580.48	943.764
2	DALYs (Disability-Adjusted Life Years)	212	Islamic Republic of Mauritania	1	Male	22	All ages	522	Chronic hepatitis B including cirrhosis	1	Number	2003	3579.74	5832.54	2206.76
2	DALYs (Disability-Adjusted Life Years)	212	Islamic Republic of Mauritania	2	Female	22	All ages	522	Chronic hepatitis B including cirrhosis	1	Number	2003	2537.85	3533.39	1750.79
2	DALYs (Disability-Adjusted Life Years)	212	Islamic Republic of Mauritania	3	Both	22	All ages	522	Chronic hepatitis B including cirrhosis	1	Number	2003	6117.59	9050.27	4257.3
2	DALYs (Disability-Adjusted Life Years)	212	Islamic Republic of Mauritania	1	Male	22	All ages	523	Chronic hepatitis C including cirrhosis	1	Number	2003	1983.57	3436.4	1102.99
2	DALYs (Disability-Adjusted Life Years)	212	Islamic Republic of Mauritania	2	Female	22	All ages	523	Chronic hepatitis C including cirrhosis	1	Number	2003	1476.89	2212.42	963.625
2	DALYs (Disability-Adjusted Life Years)	212	Islamic Republic of Mauritania	3	Both	22	All ages	523	Chronic hepatitis C including cirrhosis	1	Number	2003	3460.46	5333.74	2141.28
2	DALYs (Disability-Adjusted Life Years)	212	Islamic Republic of Mauritania	1	Male	22	All ages	524	Cirrhosis due to alcohol	1	Number	2003	1325.23	2216.13	723.631
2	DALYs (Disability-Adjusted Life Years)	212	Islamic Republic of Mauritania	2	Female	22	All ages	524	Cirrhosis due to alcohol	1	Number	2003	489.952	749.809	295.842
2	DALYs (Disability-Adjusted Life Years)	212	Islamic Republic of Mauritania	3	Both	22	All ages	524	Cirrhosis due to alcohol	1	Number	2003	1815.18	2921.16	1044.03
2	DALYs (Disability-Adjusted Life Years)	212	Islamic Republic of Mauritania	1	Male	22	All ages	525	Cirrhosis due to other causes	1	Number	2003	1480.72	2720.56	888.936
2	DALYs (Disability-Adjusted Life Years)	212	Islamic Republic of Mauritania	2	Female	22	All ages	525	Cirrhosis due to other causes	1	Number	2003	1847.58	2957.52	1163.55
2	DALYs (Disability-Adjusted Life Years)	212	Islamic Republic of Mauritania	3	Both	22	All ages	525	Cirrhosis due to other causes	1	Number	2003	3328.3	5160.5	2267.74
2	DALYs (Disability-Adjusted Life Years)	208	Republic of Guinea	1	Male	22	All ages	521	Cirrhosis and other chronic liver diseases	1	Number	2000	40180.9	57449.7	29998.3
2	DALYs (Disability-Adjusted Life Years)	208	Republic of Guinea	2	Female	22	All ages	521	Cirrhosis and other chronic liver diseases	1	Number	2000	26899	34903.2	19840.9
2	DALYs (Disability-Adjusted Life Years)	208	Republic of Guinea	3	Both	22	All ages	521	Cirrhosis and other chronic liver diseases	1	Number	2000	67079.9	86431.3	53096.3
2	DALYs (Disability-Adjusted Life Years)	208	Republic of Guinea	1	Male	22	All ages	522	Chronic hepatitis B including cirrhosis	1	Number	2000	15837.9	23768.4	11132
2	DALYs (Disability-Adjusted Life Years)	208	Republic of Guinea	2	Female	22	All ages	522	Chronic hepatitis B including cirrhosis	1	Number	2000	9867.46	12836.4	7163.27
2	DALYs (Disability-Adjusted Life Years)	208	Republic of Guinea	3	Both	22	All ages	522	Chronic hepatitis B including cirrhosis	1	Number	2000	25705.3	34985	18940.1
2	DALYs (Disability-Adjusted Life Years)	208	Republic of Guinea	1	Male	22	All ages	523	Chronic hepatitis C including cirrhosis	1	Number	2000	9007.09	13965.8	5669.4
2	DALYs (Disability-Adjusted Life Years)	208	Republic of Guinea	2	Female	22	All ages	523	Chronic hepatitis C including cirrhosis	1	Number	2000	5802.81	8343.2	3813.3
2	DALYs (Disability-Adjusted Life Years)	208	Republic of Guinea	3	Both	22	All ages	523	Chronic hepatitis C including cirrhosis	1	Number	2000	14809.9	21695.3	9853.71
2	DALYs (Disability-Adjusted Life Years)	208	Republic of Guinea	1	Male	22	All ages	524	Cirrhosis due to alcohol	1	Number	2000	6618.51	10520.4	4017.63
2	DALYs (Disability-Adjusted Life Years)	208	Republic of Guinea	2	Female	22	All ages	524	Cirrhosis due to alcohol	1	Number	2000	2044.85	3140.34	1259.51
2	DALYs (Disability-Adjusted Life Years)	208	Republic of Guinea	3	Both	22	All ages	524	Cirrhosis due to alcohol	1	Number	2000	8663.35	13254.3	5354.38
2	DALYs (Disability-Adjusted Life Years)	208	Republic of Guinea	1	Male	22	All ages	525	Cirrhosis due to other causes	1	Number	2000	8089.22	12021.1	5384.97
2	DALYs (Disability-Adjusted Life Years)	208	Republic of Guinea	2	Female	22	All ages	525	Cirrhosis due to other causes	1	Number	2000	8246.25	11640	5718.79
2	DALYs (Disability-Adjusted Life Years)	208	Republic of Guinea	3	Both	22	All ages	525	Cirrhosis due to other causes	1	Number	2000	16335.5	21776.3	12083.3
2	DALYs (Disability-Adjusted Life Years)	202	Republic of Cameroon	1	Male	22	All ages	971	Nonalcoholic fatty liver disease including cirrhosis	1	Number	2004	2021.11	3253.07	1130.5
2	DALYs (Disability-Adjusted Life Years)	202	Republic of Cameroon	2	Female	22	All ages	971	Nonalcoholic fatty liver disease including cirrhosis	1	Number	2004	1844.01	2994.42	1008.83
2	DALYs (Disability-Adjusted Life Years)	202	Republic of Cameroon	3	Both	22	All ages	971	Nonalcoholic fatty liver disease including cirrhosis	1	Number	2004	3865.12	5914.97	2379.71
2	DALYs (Disability-Adjusted Life Years)	204	Republic of Chad	1	Male	22	All ages	971	Nonalcoholic fatty liver disease including cirrhosis	1	Number	2007	743.991	1183.71	441.126
2	DALYs (Disability-Adjusted Life Years)	204	Republic of Chad	2	Female	22	All ages	971	Nonalcoholic fatty liver disease including cirrhosis	1	Number	2007	771.893	1214.83	457.446
2	DALYs (Disability-Adjusted Life Years)	204	Republic of Chad	3	Both	22	All ages	971	Nonalcoholic fatty liver disease including cirrhosis	1	Number	2007	1515.88	2235	950.123
2	DALYs (Disability-Adjusted Life Years)	216	Republic of Senegal	1	Male	22	All ages	971	Nonalcoholic fatty liver disease including cirrhosis	1	Number	2006	757.967	1218.91	486.029
2	DALYs (Disability-Adjusted Life Years)	216	Republic of Senegal	2	Female	22	All ages	971	Nonalcoholic fatty liver disease including cirrhosis	1	Number	2006	912.241	1426.26	512.597
2	DALYs (Disability-Adjusted Life Years)	216	Republic of Senegal	3	Both	22	All ages	971	Nonalcoholic fatty liver disease including cirrhosis	1	Number	2006	1670.21	2510.37	1081.17
2	DALYs (Disability-Adjusted Life Years)	207	Republic of Ghana	1	Male	22	All ages	971	Nonalcoholic fatty liver disease including cirrhosis	1	Number	1998	1386.65	2101.56	887.396
2	DALYs (Disability-Adjusted Life Years)	207	Republic of Ghana	2	Female	22	All ages	971	Nonalcoholic fatty liver disease including cirrhosis	1	Number	1998	2138.96	3364.67	1299.03
2	DALYs (Disability-Adjusted Life Years)	207	Republic of Ghana	3	Both	22	All ages	971	Nonalcoholic fatty liver disease including cirrhosis	1	Number	1998	3525.61	5335.54	2225.15
2	DALYs (Disability-Adjusted Life Years)	209	Republic of Guinea-Bissau	1	Male	22	All ages	521	Cirrhosis and other chronic liver diseases	1	Number	2011	9257.66	13162.6	6687.36
2	DALYs (Disability-Adjusted Life Years)	209	Republic of Guinea-Bissau	2	Female	22	All ages	521	Cirrhosis and other chronic liver diseases	1	Number	2011	5398.3	7526.59	3096.23
2	DALYs (Disability-Adjusted Life Years)	209	Republic of Guinea-Bissau	3	Both	22	All ages	521	Cirrhosis and other chronic liver diseases	1	Number	2011	14656	19745.9	10498.5
2	DALYs (Disability-Adjusted Life Years)	217	Republic of Sierra Leone	1	Male	22	All ages	521	Cirrhosis and other chronic liver diseases	1	Number	2005	24299.5	31551.1	19317.5
2	DALYs (Disability-Adjusted Life Years)	217	Republic of Sierra Leone	2	Female	22	All ages	521	Cirrhosis and other chronic liver diseases	1	Number	2005	14671.2	18607	11577.4
2	DALYs (Disability-Adjusted Life Years)	217	Republic of Sierra Leone	3	Both	22	All ages	521	Cirrhosis and other chronic liver diseases	1	Number	2005	38970.7	48884.3	32104.9
2	DALYs (Disability-Adjusted Life Years)	217	Republic of Sierra Leone	1	Male	22	All ages	522	Chronic hepatitis B including cirrhosis	1	Number	2005	9307.61	12855.1	6898.07
2	DALYs (Disability-Adjusted Life Years)	217	Republic of Sierra Leone	2	Female	22	All ages	522	Chronic hepatitis B including cirrhosis	1	Number	2005	5270.86	6894.37	4025.13
2	DALYs (Disability-Adjusted Life Years)	217	Republic of Sierra Leone	3	Both	22	All ages	522	Chronic hepatitis B including cirrhosis	1	Number	2005	14578.5	18997.5	11193.3
2	DALYs (Disability-Adjusted Life Years)	217	Republic of Sierra Leone	1	Male	22	All ages	523	Chronic hepatitis C including cirrhosis	1	Number	2005	5205.61	7858.91	3505.07
2	DALYs (Disability-Adjusted Life Years)	217	Republic of Sierra Leone	2	Female	22	All ages	523	Chronic hepatitis C including cirrhosis	1	Number	2005	3084.29	4550.65	2104.4
2	DALYs (Disability-Adjusted Life Years)	217	Republic of Sierra Leone	3	Both	22	All ages	523	Chronic hepatitis C including cirrhosis	1	Number	2005	8289.9	11929.9	5716.07
2	DALYs (Disability-Adjusted Life Years)	217	Republic of Sierra Leone	1	Male	22	All ages	524	Cirrhosis due to alcohol	1	Number	2005	4034.41	5931.6	2511.36
2	DALYs (Disability-Adjusted Life Years)	217	Republic of Sierra Leone	2	Female	22	All ages	524	Cirrhosis due to alcohol	1	Number	2005	1136.08	1702.34	736.814
2	DALYs (Disability-Adjusted Life Years)	217	Republic of Sierra Leone	3	Both	22	All ages	524	Cirrhosis due to alcohol	1	Number	2005	5170.49	7594.54	3313.47
2	DALYs (Disability-Adjusted Life Years)	217	Republic of Sierra Leone	1	Male	22	All ages	525	Cirrhosis due to other causes	1	Number	2005	5401.32	7383.53	3835.59
2	DALYs (Disability-Adjusted Life Years)	217	Republic of Sierra Leone	2	Female	22	All ages	525	Cirrhosis due to other causes	1	Number	2005	4706	6487.21	3450.85
2	DALYs (Disability-Adjusted Life Years)	217	Republic of Sierra Leone	3	Both	22	All ages	525	Cirrhosis due to other causes	1	Number	2005	10107.3	12744.5	7743.79
2	DALYs (Disability-Adjusted Life Years)	207	Republic of Ghana	1	Male	22	All ages	971	Nonalcoholic fatty liver disease including cirrhosis	1	Number	1999	1509.81	2313.06	970.131
2	DALYs (Disability-Adjusted Life Years)	207	Republic of Ghana	2	Female	22	All ages	971	Nonalcoholic fatty liver disease including cirrhosis	1	Number	1999	2254.99	3519.84	1386.67
2	DALYs (Disability-Adjusted Life Years)	207	Republic of Ghana	3	Both	22	All ages	971	Nonalcoholic fatty liver disease including cirrhosis	1	Number	1999	3764.8	5690.11	2383.07
2	DALYs (Disability-Adjusted Life Years)	204	Republic of Chad	1	Male	22	All ages	971	Nonalcoholic fatty liver disease including cirrhosis	1	Number	2003	655.513	1039.92	392.838
2	DALYs (Disability-Adjusted Life Years)	204	Republic of Chad	2	Female	22	All ages	971	Nonalcoholic fatty liver disease including cirrhosis	1	Number	2003	689.805	1079.06	400.102
2	DALYs (Disability-Adjusted Life Years)	204	Republic of Chad	3	Both	22	All ages	971	Nonalcoholic fatty liver disease including cirrhosis	1	Number	2003	1345.32	2007.11	847.902
2	DALYs (Disability-Adjusted Life Years)	199	Western Sub-Saharan Africa	1	Male	22	All ages	971	Nonalcoholic fatty liver disease including cirrhosis	1	Number	2003	23320.7	34773.3	15046.2
2	DALYs (Disability-Adjusted Life Years)	199	Western Sub-Saharan Africa	2	Female	22	All ages	971	Nonalcoholic fatty liver disease including cirrhosis	1	Number	2003	26225.2	39907.8	16713.5
2	DALYs (Disability-Adjusted Life Years)	199	Western Sub-Saharan Africa	3	Both	22	All ages	971	Nonalcoholic fatty liver disease including cirrhosis	1	Number	2003	49545.9	73122.8	32012
2	DALYs (Disability-Adjusted Life Years)	211	Republic of Mali	1	Male	22	All ages	521	Cirrhosis and other chronic liver diseases	1	Number	2005	48532.4	73760.9	30639.2
2	DALYs (Disability-Adjusted Life Years)	211	Republic of Mali	2	Female	22	All ages	521	Cirrhosis and other chronic liver diseases	1	Number	2005	30432.5	42640.8	15308.8
2	DALYs (Disability-Adjusted Life Years)	211	Republic of Mali	3	Both	22	All ages	521	Cirrhosis and other chronic liver diseases	1	Number	2005	78965	103579	58501.2
2	DALYs (Disability-Adjusted Life Years)	211	Republic of Mali	1	Male	22	All ages	522	Chronic hepatitis B including cirrhosis	1	Number	2005	17831.9	30000.1	10409.8
2	DALYs (Disability-Adjusted Life Years)	211	Republic of Mali	2	Female	22	All ages	522	Chronic hepatitis B including cirrhosis	1	Number	2005	10882.9	16019.5	5329.06
2	DALYs (Disability-Adjusted Life Years)	211	Republic of Mali	3	Both	22	All ages	522	Chronic hepatitis B including cirrhosis	1	Number	2005	28714.9	39575.1	20605.9
2	DALYs (Disability-Adjusted Life Years)	211	Republic of Mali	1	Male	22	All ages	523	Chronic hepatitis C including cirrhosis	1	Number	2005	10958.1	18136.2	6267.44
2	DALYs (Disability-Adjusted Life Years)	211	Republic of Mali	2	Female	22	All ages	523	Chronic hepatitis C including cirrhosis	1	Number	2005	7033.76	10839	3263.22
2	DALYs (Disability-Adjusted Life Years)	211	Republic of Mali	3	Both	22	All ages	523	Chronic hepatitis C including cirrhosis	1	Number	2005	17991.9	25834.6	12197.9
2	DALYs (Disability-Adjusted Life Years)	211	Republic of Mali	1	Male	22	All ages	524	Cirrhosis due to alcohol	1	Number	2005	7293.64	12256.6	4096.36
2	DALYs (Disability-Adjusted Life Years)	211	Republic of Mali	2	Female	22	All ages	524	Cirrhosis due to alcohol	1	Number	2005	2141.89	3473.74	951.639
2	DALYs (Disability-Adjusted Life Years)	211	Republic of Mali	3	Both	22	All ages	524	Cirrhosis due to alcohol	1	Number	2005	9435.53	14589.9	5952.66
2	DALYs (Disability-Adjusted Life Years)	211	Republic of Mali	1	Male	22	All ages	525	Cirrhosis due to other causes	1	Number	2005	11727.2	18140	6765.28
2	DALYs (Disability-Adjusted Life Years)	211	Republic of Mali	2	Female	22	All ages	525	Cirrhosis due to other causes	1	Number	2005	9348.79	14540.1	4428.53
2	DALYs (Disability-Adjusted Life Years)	211	Republic of Mali	3	Both	22	All ages	525	Cirrhosis due to other causes	1	Number	2005	21076	29271.1	13374.3
2	DALYs (Disability-Adjusted Life Years)	209	Republic of Guinea-Bissau	1	Male	22	All ages	522	Chronic hepatitis B including cirrhosis	1	Number	2001	2998.58	4386.93	1915.33
2	DALYs (Disability-Adjusted Life Years)	209	Republic of Guinea-Bissau	2	Female	22	All ages	522	Chronic hepatitis B including cirrhosis	1	Number	2001	1616.92	2357.13	952.958
2	DALYs (Disability-Adjusted Life Years)	209	Republic of Guinea-Bissau	3	Both	22	All ages	522	Chronic hepatitis B including cirrhosis	1	Number	2001	4615.5	6386.04	3037.35
2	DALYs (Disability-Adjusted Life Years)	209	Republic of Guinea-Bissau	1	Male	22	All ages	523	Chronic hepatitis C including cirrhosis	1	Number	2001	1714.54	2604.21	1076.1
2	DALYs (Disability-Adjusted Life Years)	209	Republic of Guinea-Bissau	2	Female	22	All ages	523	Chronic hepatitis C including cirrhosis	1	Number	2001	948.401	1484.14	537.226
2	DALYs (Disability-Adjusted Life Years)	209	Republic of Guinea-Bissau	3	Both	22	All ages	523	Chronic hepatitis C including cirrhosis	1	Number	2001	2662.94	3898.69	1715.5
2	DALYs (Disability-Adjusted Life Years)	209	Republic of Guinea-Bissau	1	Male	22	All ages	524	Cirrhosis due to alcohol	1	Number	2001	1251.5	1944.91	711.29
2	DALYs (Disability-Adjusted Life Years)	209	Republic of Guinea-Bissau	2	Female	22	All ages	524	Cirrhosis due to alcohol	1	Number	2001	325.679	530.478	175.429
2	DALYs (Disability-Adjusted Life Years)	209	Republic of Guinea-Bissau	3	Both	22	All ages	524	Cirrhosis due to alcohol	1	Number	2001	1577.17	2376.4	927.719
2	DALYs (Disability-Adjusted Life Years)	209	Republic of Guinea-Bissau	1	Male	22	All ages	525	Cirrhosis due to other causes	1	Number	2001	1437.06	2160.67	923.982
2	DALYs (Disability-Adjusted Life Years)	209	Republic of Guinea-Bissau	2	Female	22	All ages	525	Cirrhosis due to other causes	1	Number	2001	1418.79	2115.89	792.026
2	DALYs (Disability-Adjusted Life Years)	209	Republic of Guinea-Bissau	3	Both	22	All ages	525	Cirrhosis due to other causes	1	Number	2001	2855.85	3928.92	1947.45
2	DALYs (Disability-Adjusted Life Years)	201	Burkina Faso	1	Male	22	All ages	521	Cirrhosis and other chronic liver diseases	1	Number	2004	52019.8	69608.6	37554.6
2	DALYs (Disability-Adjusted Life Years)	201	Burkina Faso	2	Female	22	All ages	521	Cirrhosis and other chronic liver diseases	1	Number	2004	33827.5	47543.4	24917.2
2	DALYs (Disability-Adjusted Life Years)	201	Burkina Faso	3	Both	22	All ages	521	Cirrhosis and other chronic liver diseases	1	Number	2004	85847.3	114222	64023.4
2	DALYs (Disability-Adjusted Life Years)	216	Republic of Senegal	1	Male	22	All ages	971	Nonalcoholic fatty liver disease including cirrhosis	1	Number	2007	795.676	1291.45	516.833
2	DALYs (Disability-Adjusted Life Years)	216	Republic of Senegal	2	Female	22	All ages	971	Nonalcoholic fatty liver disease including cirrhosis	1	Number	2007	958.549	1490.43	533.534
2	DALYs (Disability-Adjusted Life Years)	216	Republic of Senegal	3	Both	22	All ages	971	Nonalcoholic fatty liver disease including cirrhosis	1	Number	2007	1754.22	2611.06	1137.19
2	DALYs (Disability-Adjusted Life Years)	204	Republic of Chad	1	Male	22	All ages	971	Nonalcoholic fatty liver disease including cirrhosis	1	Number	2006	708.946	1118.53	422.979
2	DALYs (Disability-Adjusted Life Years)	204	Republic of Chad	2	Female	22	All ages	971	Nonalcoholic fatty liver disease including cirrhosis	1	Number	2006	741.926	1168.22	432.843
2	DALYs (Disability-Adjusted Life Years)	204	Republic of Chad	3	Both	22	All ages	971	Nonalcoholic fatty liver disease including cirrhosis	1	Number	2006	1450.87	2161.98	911.282
2	DALYs (Disability-Adjusted Life Years)	209	Republic of Guinea-Bissau	1	Male	22	All ages	522	Chronic hepatitis B including cirrhosis	1	Number	2003	3135.47	4631.99	2055.16
2	DALYs (Disability-Adjusted Life Years)	209	Republic of Guinea-Bissau	2	Female	22	All ages	522	Chronic hepatitis B including cirrhosis	1	Number	2003	1708.03	2512.35	987.565
2	DALYs (Disability-Adjusted Life Years)	209	Republic of Guinea-Bissau	3	Both	22	All ages	522	Chronic hepatitis B including cirrhosis	1	Number	2003	4843.5	6745.52	3189.38
2	DALYs (Disability-Adjusted Life Years)	209	Republic of Guinea-Bissau	1	Male	22	All ages	523	Chronic hepatitis C including cirrhosis	1	Number	2003	1760.25	2715.2	1107.88
2	DALYs (Disability-Adjusted Life Years)	209	Republic of Guinea-Bissau	2	Female	22	All ages	523	Chronic hepatitis C including cirrhosis	1	Number	2003	998.523	1538.17	567.451
2	DALYs (Disability-Adjusted Life Years)	209	Republic of Guinea-Bissau	3	Both	22	All ages	523	Chronic hepatitis C including cirrhosis	1	Number	2003	2758.77	4072.77	1806.86
2	DALYs (Disability-Adjusted Life Years)	209	Republic of Guinea-Bissau	1	Male	22	All ages	524	Cirrhosis due to alcohol	1	Number	2003	1291.56	1992	728.367
2	DALYs (Disability-Adjusted Life Years)	209	Republic of Guinea-Bissau	2	Female	22	All ages	524	Cirrhosis due to alcohol	1	Number	2003	342.246	559.538	175.552
2	DALYs (Disability-Adjusted Life Years)	209	Republic of Guinea-Bissau	3	Both	22	All ages	524	Cirrhosis due to alcohol	1	Number	2003	1633.81	2451.06	957.579
2	DALYs (Disability-Adjusted Life Years)	209	Republic of Guinea-Bissau	1	Male	22	All ages	525	Cirrhosis due to other causes	1	Number	2003	1464.64	2250.45	945.361
2	DALYs (Disability-Adjusted Life Years)	209	Republic of Guinea-Bissau	2	Female	22	All ages	525	Cirrhosis due to other causes	1	Number	2003	1464.53	2193.34	806.857
2	DALYs (Disability-Adjusted Life Years)	209	Republic of Guinea-Bissau	3	Both	22	All ages	525	Cirrhosis due to other causes	1	Number	2003	2929.17	4051.45	1965.72
2	DALYs (Disability-Adjusted Life Years)	199	Western Sub-Saharan Africa	1	Male	22	All ages	521	Cirrhosis and other chronic liver diseases	1	Number	2007	1.49725e+06	1.9244e+06	1.18572e+06
2	DALYs (Disability-Adjusted Life Years)	199	Western Sub-Saharan Africa	2	Female	22	All ages	521	Cirrhosis and other chronic liver diseases	1	Number	2007	775079	1.00161e+06	592078
2	DALYs (Disability-Adjusted Life Years)	199	Western Sub-Saharan Africa	3	Both	22	All ages	521	Cirrhosis and other chronic liver diseases	1	Number	2007	2.27233e+06	2.85224e+06	1.83374e+06
2	DALYs (Disability-Adjusted Life Years)	199	Western Sub-Saharan Africa	1	Male	22	All ages	522	Chronic hepatitis B including cirrhosis	1	Number	2007	561172	748666	429471
2	DALYs (Disability-Adjusted Life Years)	199	Western Sub-Saharan Africa	2	Female	22	All ages	522	Chronic hepatitis B including cirrhosis	1	Number	2007	262568	349345	191058
2	DALYs (Disability-Adjusted Life Years)	199	Western Sub-Saharan Africa	3	Both	22	All ages	522	Chronic hepatitis B including cirrhosis	1	Number	2007	823740	1.07259e+06	634225
2	DALYs (Disability-Adjusted Life Years)	199	Western Sub-Saharan Africa	1	Male	22	All ages	523	Chronic hepatitis C including cirrhosis	1	Number	2007	333916	455605	232239
2	DALYs (Disability-Adjusted Life Years)	199	Western Sub-Saharan Africa	2	Female	22	All ages	523	Chronic hepatitis C including cirrhosis	1	Number	2007	152940	211048	106590
2	DALYs (Disability-Adjusted Life Years)	199	Western Sub-Saharan Africa	3	Both	22	All ages	523	Chronic hepatitis C including cirrhosis	1	Number	2007	486856	655643	349861
2	DALYs (Disability-Adjusted Life Years)	199	Western Sub-Saharan Africa	1	Male	22	All ages	524	Cirrhosis due to alcohol	1	Number	2007	249216	352644	172335
2	DALYs (Disability-Adjusted Life Years)	199	Western Sub-Saharan Africa	2	Female	22	All ages	524	Cirrhosis due to alcohol	1	Number	2007	54445.1	78041.5	34339.2
2	DALYs (Disability-Adjusted Life Years)	199	Western Sub-Saharan Africa	3	Both	22	All ages	524	Cirrhosis due to alcohol	1	Number	2007	303661	428555	211064
2	DALYs (Disability-Adjusted Life Years)	199	Western Sub-Saharan Africa	1	Male	22	All ages	525	Cirrhosis due to other causes	1	Number	2007	327050	416954	256529
2	DALYs (Disability-Adjusted Life Years)	199	Western Sub-Saharan Africa	2	Female	22	All ages	525	Cirrhosis due to other causes	1	Number	2007	275273	371502	212357
2	DALYs (Disability-Adjusted Life Years)	199	Western Sub-Saharan Africa	3	Both	22	All ages	525	Cirrhosis due to other causes	1	Number	2007	602323	777499	477901
2	DALYs (Disability-Adjusted Life Years)	204	Republic of Chad	1	Male	22	All ages	971	Nonalcoholic fatty liver disease including cirrhosis	1	Number	2005	688.607	1097.66	412.543
2	DALYs (Disability-Adjusted Life Years)	204	Republic of Chad	2	Female	22	All ages	971	Nonalcoholic fatty liver disease including cirrhosis	1	Number	2005	724.37	1142.15	419.044
2	DALYs (Disability-Adjusted Life Years)	204	Republic of Chad	3	Both	22	All ages	971	Nonalcoholic fatty liver disease including cirrhosis	1	Number	2005	1412.98	2111.91	894.15
2	DALYs (Disability-Adjusted Life Years)	215	Democratic Republic of Sao Tome and Principe	1	Male	22	All ages	522	Chronic hepatitis B including cirrhosis	1	Number	2006	558.386	712.916	401.217
2	DALYs (Disability-Adjusted Life Years)	215	Democratic Republic of Sao Tome and Principe	2	Female	22	All ages	522	Chronic hepatitis B including cirrhosis	1	Number	2006	250.412	316.899	189.666
2	DALYs (Disability-Adjusted Life Years)	215	Democratic Republic of Sao Tome and Principe	3	Both	22	All ages	522	Chronic hepatitis B including cirrhosis	1	Number	2006	808.797	995.31	620.476
2	DALYs (Disability-Adjusted Life Years)	208	Republic of Guinea	1	Male	22	All ages	971	Nonalcoholic fatty liver disease including cirrhosis	1	Number	2010	816.358	1245.04	519.188
2	DALYs (Disability-Adjusted Life Years)	208	Republic of Guinea	2	Female	22	All ages	971	Nonalcoholic fatty liver disease including cirrhosis	1	Number	2010	1080.85	1573.89	686.659
2	DALYs (Disability-Adjusted Life Years)	208	Republic of Guinea	3	Both	22	All ages	971	Nonalcoholic fatty liver disease including cirrhosis	1	Number	2010	1897.2	2711.56	1247.33
2	DALYs (Disability-Adjusted Life Years)	203	Republic of Cabo Verde	1	Male	22	All ages	523	Chronic hepatitis C including cirrhosis	1	Number	2006	478.011	681.938	305.67
2	DALYs (Disability-Adjusted Life Years)	203	Republic of Cabo Verde	2	Female	22	All ages	523	Chronic hepatitis C including cirrhosis	1	Number	2006	220.044	312.216	160.41
2	DALYs (Disability-Adjusted Life Years)	203	Republic of Cabo Verde	3	Both	22	All ages	523	Chronic hepatitis C including cirrhosis	1	Number	2006	698.055	946.646	471.216
2	DALYs (Disability-Adjusted Life Years)	203	Republic of Cabo Verde	1	Male	22	All ages	524	Cirrhosis due to alcohol	1	Number	2006	340.575	475.45	220.245
2	DALYs (Disability-Adjusted Life Years)	203	Republic of Cabo Verde	2	Female	22	All ages	524	Cirrhosis due to alcohol	1	Number	2006	79.729	117.783	51.9019
2	DALYs (Disability-Adjusted Life Years)	203	Republic of Cabo Verde	3	Both	22	All ages	524	Cirrhosis due to alcohol	1	Number	2006	420.304	586.642	276.29
2	DALYs (Disability-Adjusted Life Years)	203	Republic of Cabo Verde	1	Male	22	All ages	525	Cirrhosis due to other causes	1	Number	2006	232.396	319.14	169.97
2	DALYs (Disability-Adjusted Life Years)	203	Republic of Cabo Verde	2	Female	22	All ages	525	Cirrhosis due to other causes	1	Number	2006	240.952	312.515	189.857
2	DALYs (Disability-Adjusted Life Years)	203	Republic of Cabo Verde	3	Both	22	All ages	525	Cirrhosis due to other causes	1	Number	2006	473.348	620.13	369.592
2	DALYs (Disability-Adjusted Life Years)	200	Republic of Benin	1	Male	22	All ages	521	Cirrhosis and other chronic liver diseases	1	Number	2002	30460.7	44805.2	22579.8
2	DALYs (Disability-Adjusted Life Years)	200	Republic of Benin	2	Female	22	All ages	521	Cirrhosis and other chronic liver diseases	1	Number	2002	17778.2	25349.3	11657.4
2	DALYs (Disability-Adjusted Life Years)	200	Republic of Benin	3	Both	22	All ages	521	Cirrhosis and other chronic liver diseases	1	Number	2002	48238.9	67337.4	36288.3
2	DALYs (Disability-Adjusted Life Years)	200	Republic of Benin	1	Male	22	All ages	522	Chronic hepatitis B including cirrhosis	1	Number	2002	11613.7	17445.3	8202.99
2	DALYs (Disability-Adjusted Life Years)	200	Republic of Benin	2	Female	22	All ages	522	Chronic hepatitis B including cirrhosis	1	Number	2002	6092.33	8848.62	3795.18
2	DALYs (Disability-Adjusted Life Years)	200	Republic of Benin	3	Both	22	All ages	522	Chronic hepatitis B including cirrhosis	1	Number	2002	17706	25827.5	12640.7
2	DALYs (Disability-Adjusted Life Years)	201	Burkina Faso	1	Male	22	All ages	522	Chronic hepatitis B including cirrhosis	1	Number	2002	18215.9	23557	12714.5
2	DALYs (Disability-Adjusted Life Years)	201	Burkina Faso	2	Female	22	All ages	522	Chronic hepatitis B including cirrhosis	1	Number	2002	9930.64	13270.9	7226.05
2	DALYs (Disability-Adjusted Life Years)	201	Burkina Faso	3	Both	22	All ages	522	Chronic hepatitis B including cirrhosis	1	Number	2002	28146.5	36323.2	20077.9
2	DALYs (Disability-Adjusted Life Years)	201	Burkina Faso	1	Male	22	All ages	523	Chronic hepatitis C including cirrhosis	1	Number	2002	10321.7	14752.2	6917.11
2	DALYs (Disability-Adjusted Life Years)	201	Burkina Faso	2	Female	22	All ages	523	Chronic hepatitis C including cirrhosis	1	Number	2002	5848.1	8260.9	4004.35
2	DALYs (Disability-Adjusted Life Years)	201	Burkina Faso	3	Both	22	All ages	523	Chronic hepatitis C including cirrhosis	1	Number	2002	16169.8	22910.4	11201.9
2	DALYs (Disability-Adjusted Life Years)	201	Burkina Faso	1	Male	22	All ages	524	Cirrhosis due to alcohol	1	Number	2002	9519.22	14079.8	5926.25
2	DALYs (Disability-Adjusted Life Years)	201	Burkina Faso	2	Female	22	All ages	524	Cirrhosis due to alcohol	1	Number	2002	2475.62	3795.14	1546.19
2	DALYs (Disability-Adjusted Life Years)	201	Burkina Faso	3	Both	22	All ages	524	Cirrhosis due to alcohol	1	Number	2002	11994.8	17257.5	7562.86
2	DALYs (Disability-Adjusted Life Years)	201	Burkina Faso	1	Male	22	All ages	525	Cirrhosis due to other causes	1	Number	2002	11455.7	19769.7	6720.37
2	DALYs (Disability-Adjusted Life Years)	201	Burkina Faso	2	Female	22	All ages	525	Cirrhosis due to other causes	1	Number	2002	13590.2	20778.1	8910.13
2	DALYs (Disability-Adjusted Life Years)	201	Burkina Faso	3	Both	22	All ages	525	Cirrhosis due to other causes	1	Number	2002	25046	38990.5	16590.9
2	DALYs (Disability-Adjusted Life Years)	203	Republic of Cabo Verde	1	Male	22	All ages	971	Nonalcoholic fatty liver disease including cirrhosis	1	Number	2007	44.9259	68.5696	29.1945
2	DALYs (Disability-Adjusted Life Years)	203	Republic of Cabo Verde	2	Female	22	All ages	971	Nonalcoholic fatty liver disease including cirrhosis	1	Number	2007	51.9776	77.2678	35.9647
2	DALYs (Disability-Adjusted Life Years)	203	Republic of Cabo Verde	3	Both	22	All ages	971	Nonalcoholic fatty liver disease including cirrhosis	1	Number	2007	96.9035	143.735	67.4065
2	DALYs (Disability-Adjusted Life Years)	206	Republic of the Gambia	1	Male	22	All ages	523	Chronic hepatitis C including cirrhosis	1	Number	2009	1453.42	2174.35	903.43
2	DALYs (Disability-Adjusted Life Years)	206	Republic of the Gambia	2	Female	22	All ages	523	Chronic hepatitis C including cirrhosis	1	Number	2009	565.072	929.485	224.611
2	DALYs (Disability-Adjusted Life Years)	206	Republic of the Gambia	3	Both	22	All ages	523	Chronic hepatitis C including cirrhosis	1	Number	2009	2018.5	2922.61	1365.57
2	DALYs (Disability-Adjusted Life Years)	206	Republic of the Gambia	1	Male	22	All ages	524	Cirrhosis due to alcohol	1	Number	2009	1052.75	1593.9	614.117
2	DALYs (Disability-Adjusted Life Years)	206	Republic of the Gambia	2	Female	22	All ages	524	Cirrhosis due to alcohol	1	Number	2009	198.482	340.38	73.8918
2	DALYs (Disability-Adjusted Life Years)	206	Republic of the Gambia	3	Both	22	All ages	524	Cirrhosis due to alcohol	1	Number	2009	1251.23	1879.07	768.369
2	DALYs (Disability-Adjusted Life Years)	206	Republic of the Gambia	1	Male	22	All ages	525	Cirrhosis due to other causes	1	Number	2009	975.79	1372.17	601.146
2	DALYs (Disability-Adjusted Life Years)	206	Republic of the Gambia	2	Female	22	All ages	525	Cirrhosis due to other causes	1	Number	2009	748.758	1201.85	285.541
2	DALYs (Disability-Adjusted Life Years)	206	Republic of the Gambia	3	Both	22	All ages	525	Cirrhosis due to other causes	1	Number	2009	1724.55	2351.01	1188.05
2	DALYs (Disability-Adjusted Life Years)	203	Republic of Cabo Verde	1	Male	22	All ages	521	Cirrhosis and other chronic liver diseases	1	Number	2004	1958.59	2499.45	1497.43
2	DALYs (Disability-Adjusted Life Years)	203	Republic of Cabo Verde	2	Female	22	All ages	521	Cirrhosis and other chronic liver diseases	1	Number	2004	979.833	1245.24	768.764
2	DALYs (Disability-Adjusted Life Years)	203	Republic of Cabo Verde	3	Both	22	All ages	521	Cirrhosis and other chronic liver diseases	1	Number	2004	2938.43	3666.87	2343.73
2	DALYs (Disability-Adjusted Life Years)	203	Republic of Cabo Verde	1	Male	22	All ages	522	Chronic hepatitis B including cirrhosis	1	Number	2004	843.44	1130.85	617.78
2	DALYs (Disability-Adjusted Life Years)	203	Republic of Cabo Verde	2	Female	22	All ages	522	Chronic hepatitis B including cirrhosis	1	Number	2004	379.587	489.746	282.796
2	DALYs (Disability-Adjusted Life Years)	203	Republic of Cabo Verde	3	Both	22	All ages	522	Chronic hepatitis B including cirrhosis	1	Number	2004	1223.03	1589.15	928.987
2	DALYs (Disability-Adjusted Life Years)	201	Burkina Faso	1	Male	22	All ages	521	Cirrhosis and other chronic liver diseases	1	Number	2005	53286.7	71278.2	38821.8
2	DALYs (Disability-Adjusted Life Years)	201	Burkina Faso	2	Female	22	All ages	521	Cirrhosis and other chronic liver diseases	1	Number	2005	34601.5	48415.2	25183.3
2	DALYs (Disability-Adjusted Life Years)	201	Burkina Faso	3	Both	22	All ages	521	Cirrhosis and other chronic liver diseases	1	Number	2005	87888.2	116808	65194.8
2	DALYs (Disability-Adjusted Life Years)	214	Federal Republic of Nigeria	1	Male	22	All ages	971	Nonalcoholic fatty liver disease including cirrhosis	1	Number	2002	11085.8	18125.7	6262.15
2	DALYs (Disability-Adjusted Life Years)	214	Federal Republic of Nigeria	2	Female	22	All ages	971	Nonalcoholic fatty liver disease including cirrhosis	1	Number	2002	12199.6	20081.6	6386.92
2	DALYs (Disability-Adjusted Life Years)	214	Federal Republic of Nigeria	3	Both	22	All ages	971	Nonalcoholic fatty liver disease including cirrhosis	1	Number	2002	23285.4	36289.3	13439.8
2	DALYs (Disability-Adjusted Life Years)	202	Republic of Cameroon	1	Male	22	All ages	521	Cirrhosis and other chronic liver diseases	1	Number	2001	69258.2	93218.4	44027.7
2	DALYs (Disability-Adjusted Life Years)	202	Republic of Cameroon	2	Female	22	All ages	521	Cirrhosis and other chronic liver diseases	1	Number	2001	31459.2	43967.5	18866.6
2	DALYs (Disability-Adjusted Life Years)	202	Republic of Cameroon	3	Both	22	All ages	521	Cirrhosis and other chronic liver diseases	1	Number	2001	100717	130588	68847.2
2	DALYs (Disability-Adjusted Life Years)	202	Republic of Cameroon	1	Male	22	All ages	522	Chronic hepatitis B including cirrhosis	1	Number	2001	27233	37538.9	16818.2
2	DALYs (Disability-Adjusted Life Years)	202	Republic of Cameroon	2	Female	22	All ages	522	Chronic hepatitis B including cirrhosis	1	Number	2001	11164.1	16390.5	6332.68
2	DALYs (Disability-Adjusted Life Years)	202	Republic of Cameroon	3	Both	22	All ages	522	Chronic hepatitis B including cirrhosis	1	Number	2001	38397.1	51379.6	24502
2	DALYs (Disability-Adjusted Life Years)	202	Republic of Cameroon	1	Male	22	All ages	523	Chronic hepatitis C including cirrhosis	1	Number	2001	16270.9	24701.7	9298.46
2	DALYs (Disability-Adjusted Life Years)	202	Republic of Cameroon	2	Female	22	All ages	523	Chronic hepatitis C including cirrhosis	1	Number	2001	6750.99	10547	3688.2
2	DALYs (Disability-Adjusted Life Years)	202	Republic of Cameroon	3	Both	22	All ages	523	Chronic hepatitis C including cirrhosis	1	Number	2001	23021.9	33298.9	14012.1
2	DALYs (Disability-Adjusted Life Years)	202	Republic of Cameroon	1	Male	22	All ages	524	Cirrhosis due to alcohol	1	Number	2001	12499	19573.5	7393.1
2	DALYs (Disability-Adjusted Life Years)	202	Republic of Cameroon	2	Female	22	All ages	524	Cirrhosis due to alcohol	1	Number	2001	2429.58	3983.58	1249.91
2	DALYs (Disability-Adjusted Life Years)	202	Republic of Cameroon	3	Both	22	All ages	524	Cirrhosis due to alcohol	1	Number	2001	14928.5	23044.8	9058.71
2	DALYs (Disability-Adjusted Life Years)	202	Republic of Cameroon	1	Male	22	All ages	525	Cirrhosis due to other causes	1	Number	2001	11462.1	17144.2	6148.53
2	DALYs (Disability-Adjusted Life Years)	202	Republic of Cameroon	2	Female	22	All ages	525	Cirrhosis due to other causes	1	Number	2001	9419.38	13641.4	5836.46
2	DALYs (Disability-Adjusted Life Years)	202	Republic of Cameroon	3	Both	22	All ages	525	Cirrhosis due to other causes	1	Number	2001	20881.5	28593.9	13072.3
2	DALYs (Disability-Adjusted Life Years)	203	Republic of Cabo Verde	1	Male	22	All ages	971	Nonalcoholic fatty liver disease including cirrhosis	1	Number	2005	44.3403	65.6568	29.1747
2	DALYs (Disability-Adjusted Life Years)	203	Republic of Cabo Verde	2	Female	22	All ages	971	Nonalcoholic fatty liver disease including cirrhosis	1	Number	2005	49.9739	76.0466	33.4262
2	DALYs (Disability-Adjusted Life Years)	203	Republic of Cabo Verde	3	Both	22	All ages	971	Nonalcoholic fatty liver disease including cirrhosis	1	Number	2005	94.3142	140.586	64.5315
2	DALYs (Disability-Adjusted Life Years)	200	Republic of Benin	1	Male	22	All ages	521	Cirrhosis and other chronic liver diseases	1	Number	2003	30897.6	45053.1	22712.9
2	DALYs (Disability-Adjusted Life Years)	200	Republic of Benin	2	Female	22	All ages	521	Cirrhosis and other chronic liver diseases	1	Number	2003	17947.7	26074.8	11722.4
2	DALYs (Disability-Adjusted Life Years)	200	Republic of Benin	3	Both	22	All ages	521	Cirrhosis and other chronic liver diseases	1	Number	2003	48845.4	69339.1	36085
2	DALYs (Disability-Adjusted Life Years)	200	Republic of Benin	1	Male	22	All ages	522	Chronic hepatitis B including cirrhosis	1	Number	2003	11768.3	17839.3	8216.06
2	DALYs (Disability-Adjusted Life Years)	200	Republic of Benin	2	Female	22	All ages	522	Chronic hepatitis B including cirrhosis	1	Number	2003	6149.61	8994.63	3770.98
2	DALYs (Disability-Adjusted Life Years)	200	Republic of Benin	3	Both	22	All ages	522	Chronic hepatitis B including cirrhosis	1	Number	2003	17917.9	26356.6	12590.1
2	DALYs (Disability-Adjusted Life Years)	199	Western Sub-Saharan Africa	1	Male	22	All ages	521	Cirrhosis and other chronic liver diseases	1	Number	2008	1.50028e+06	1.92456e+06	1.17846e+06
2	DALYs (Disability-Adjusted Life Years)	199	Western Sub-Saharan Africa	2	Female	22	All ages	521	Cirrhosis and other chronic liver diseases	1	Number	2008	781932	1.02217e+06	596425
2	DALYs (Disability-Adjusted Life Years)	199	Western Sub-Saharan Africa	3	Both	22	All ages	521	Cirrhosis and other chronic liver diseases	1	Number	2008	2.28221e+06	2.90065e+06	1.79803e+06
2	DALYs (Disability-Adjusted Life Years)	199	Western Sub-Saharan Africa	1	Male	22	All ages	522	Chronic hepatitis B including cirrhosis	1	Number	2008	562518	756294	421251
2	DALYs (Disability-Adjusted Life Years)	199	Western Sub-Saharan Africa	2	Female	22	All ages	522	Chronic hepatitis B including cirrhosis	1	Number	2008	265427	357225	192413
2	DALYs (Disability-Adjusted Life Years)	199	Western Sub-Saharan Africa	3	Both	22	All ages	522	Chronic hepatitis B including cirrhosis	1	Number	2008	827945	1.07398e+06	628924
2	DALYs (Disability-Adjusted Life Years)	199	Western Sub-Saharan Africa	1	Male	22	All ages	523	Chronic hepatitis C including cirrhosis	1	Number	2008	335320	474585	238598
2	DALYs (Disability-Adjusted Life Years)	199	Western Sub-Saharan Africa	2	Female	22	All ages	523	Chronic hepatitis C including cirrhosis	1	Number	2008	154977	215111	107422
2	DALYs (Disability-Adjusted Life Years)	199	Western Sub-Saharan Africa	3	Both	22	All ages	523	Chronic hepatitis C including cirrhosis	1	Number	2008	490297	673321	353414
2	DALYs (Disability-Adjusted Life Years)	199	Western Sub-Saharan Africa	1	Male	22	All ages	524	Cirrhosis due to alcohol	1	Number	2008	249743	353585	171364
2	DALYs (Disability-Adjusted Life Years)	199	Western Sub-Saharan Africa	2	Female	22	All ages	524	Cirrhosis due to alcohol	1	Number	2008	55367.2	79038.7	35410.9
2	DALYs (Disability-Adjusted Life Years)	199	Western Sub-Saharan Africa	3	Both	22	All ages	524	Cirrhosis due to alcohol	1	Number	2008	305110	431495	213076
2	DALYs (Disability-Adjusted Life Years)	199	Western Sub-Saharan Africa	1	Male	22	All ages	525	Cirrhosis due to other causes	1	Number	2008	326386	404092	250306
2	DALYs (Disability-Adjusted Life Years)	199	Western Sub-Saharan Africa	2	Female	22	All ages	525	Cirrhosis due to other causes	1	Number	2008	275318	376804	208352
2	DALYs (Disability-Adjusted Life Years)	199	Western Sub-Saharan Africa	3	Both	22	All ages	525	Cirrhosis due to other causes	1	Number	2008	601703	771775	465756
2	DALYs (Disability-Adjusted Life Years)	218	Togolese Republic	1	Male	22	All ages	521	Cirrhosis and other chronic liver diseases	1	Number	2009	28402.8	36919	18468.7
2	DALYs (Disability-Adjusted Life Years)	218	Togolese Republic	2	Female	22	All ages	521	Cirrhosis and other chronic liver diseases	1	Number	2009	13365.3	18331.7	8790.47
2	DALYs (Disability-Adjusted Life Years)	218	Togolese Republic	3	Both	22	All ages	521	Cirrhosis and other chronic liver diseases	1	Number	2009	41768	52695	30116.1
2	DALYs (Disability-Adjusted Life Years)	218	Togolese Republic	1	Male	22	All ages	522	Chronic hepatitis B including cirrhosis	1	Number	2009	11685.8	16489.4	7448.93
2	DALYs (Disability-Adjusted Life Years)	218	Togolese Republic	2	Female	22	All ages	522	Chronic hepatitis B including cirrhosis	1	Number	2009	5095.51	7327.95	3270.45
2	DALYs (Disability-Adjusted Life Years)	218	Togolese Republic	3	Both	22	All ages	522	Chronic hepatitis B including cirrhosis	1	Number	2009	16781.3	22757.8	11375
2	DALYs (Disability-Adjusted Life Years)	218	Togolese Republic	1	Male	22	All ages	523	Chronic hepatitis C including cirrhosis	1	Number	2009	6830.04	10151.5	4067.85
2	DALYs (Disability-Adjusted Life Years)	218	Togolese Republic	2	Female	22	All ages	523	Chronic hepatitis C including cirrhosis	1	Number	2009	3072.35	4703.19	1875.57
2	DALYs (Disability-Adjusted Life Years)	218	Togolese Republic	3	Both	22	All ages	523	Chronic hepatitis C including cirrhosis	1	Number	2009	9902.39	14297.9	6436.76
2	DALYs (Disability-Adjusted Life Years)	218	Togolese Republic	1	Male	22	All ages	524	Cirrhosis due to alcohol	1	Number	2009	4989.05	7496.88	2942.17
2	DALYs (Disability-Adjusted Life Years)	218	Togolese Republic	2	Female	22	All ages	524	Cirrhosis due to alcohol	1	Number	2009	1060.48	1636.97	589.526
2	DALYs (Disability-Adjusted Life Years)	218	Togolese Republic	3	Both	22	All ages	524	Cirrhosis due to alcohol	1	Number	2009	6049.53	9032.53	3713.66
2	DALYs (Disability-Adjusted Life Years)	218	Togolese Republic	1	Male	22	All ages	525	Cirrhosis due to other causes	1	Number	2009	4407.21	6389.66	2596.88
2	DALYs (Disability-Adjusted Life Years)	218	Togolese Republic	2	Female	22	All ages	525	Cirrhosis due to other causes	1	Number	2009	3632.87	5032.49	2370.93
2	DALYs (Disability-Adjusted Life Years)	218	Togolese Republic	3	Both	22	All ages	525	Cirrhosis due to other causes	1	Number	2009	8040.08	10741.9	5546.41
2	DALYs (Disability-Adjusted Life Years)	205	Republic of Côte d'Ivoire	1	Male	22	All ages	971	Nonalcoholic fatty liver disease including cirrhosis	1	Number	2007	1986.46	2959.03	1253.51
2	DALYs (Disability-Adjusted Life Years)	205	Republic of Côte d'Ivoire	2	Female	22	All ages	971	Nonalcoholic fatty liver disease including cirrhosis	1	Number	2007	1528.88	2336.37	956.981
2	DALYs (Disability-Adjusted Life Years)	205	Republic of Côte d'Ivoire	3	Both	22	All ages	971	Nonalcoholic fatty liver disease including cirrhosis	1	Number	2007	3515.34	5105.37	2324.91
2	DALYs (Disability-Adjusted Life Years)	217	Republic of Sierra Leone	1	Male	22	All ages	971	Nonalcoholic fatty liver disease including cirrhosis	1	Number	2007	370.397	572.928	231.394
2	DALYs (Disability-Adjusted Life Years)	217	Republic of Sierra Leone	2	Female	22	All ages	971	Nonalcoholic fatty liver disease including cirrhosis	1	Number	2007	507.559	731.76	324.176
2	DALYs (Disability-Adjusted Life Years)	217	Republic of Sierra Leone	3	Both	22	All ages	971	Nonalcoholic fatty liver disease including cirrhosis	1	Number	2007	877.956	1279.69	580.871
2	DALYs (Disability-Adjusted Life Years)	211	Republic of Mali	1	Male	22	All ages	971	Nonalcoholic fatty liver disease including cirrhosis	1	Number	2004	685.143	1136.73	371.177
2	DALYs (Disability-Adjusted Life Years)	211	Republic of Mali	2	Female	22	All ages	971	Nonalcoholic fatty liver disease including cirrhosis	1	Number	2004	981.594	1600.28	447.68
2	DALYs (Disability-Adjusted Life Years)	211	Republic of Mali	3	Both	22	All ages	971	Nonalcoholic fatty liver disease including cirrhosis	1	Number	2004	1666.74	2474.4	1011.57
2	DALYs (Disability-Adjusted Life Years)	211	Republic of Mali	1	Male	22	All ages	971	Nonalcoholic fatty liver disease including cirrhosis	1	Number	2001	585.376	973.597	321.577
2	DALYs (Disability-Adjusted Life Years)	211	Republic of Mali	2	Female	22	All ages	971	Nonalcoholic fatty liver disease including cirrhosis	1	Number	2001	848.156	1428.24	347.455
2	DALYs (Disability-Adjusted Life Years)	211	Republic of Mali	3	Both	22	All ages	971	Nonalcoholic fatty liver disease including cirrhosis	1	Number	2001	1433.53	2181.61	828.752
2	DALYs (Disability-Adjusted Life Years)	199	Western Sub-Saharan Africa	1	Male	22	All ages	971	Nonalcoholic fatty liver disease including cirrhosis	1	Number	2004	24102	36587.1	15476.9
2	DALYs (Disability-Adjusted Life Years)	199	Western Sub-Saharan Africa	2	Female	22	All ages	971	Nonalcoholic fatty liver disease including cirrhosis	1	Number	2004	27173.8	41100.9	17260.6
2	DALYs (Disability-Adjusted Life Years)	199	Western Sub-Saharan Africa	3	Both	22	All ages	971	Nonalcoholic fatty liver disease including cirrhosis	1	Number	2004	51275.8	75835.2	32889.2
2	DALYs (Disability-Adjusted Life Years)	212	Islamic Republic of Mauritania	1	Male	22	All ages	521	Cirrhosis and other chronic liver diseases	1	Number	2005	9015.63	14968.5	5859.4
2	DALYs (Disability-Adjusted Life Years)	212	Islamic Republic of Mauritania	2	Female	22	All ages	521	Cirrhosis and other chronic liver diseases	1	Number	2005	7023.1	9700.93	4926.28
2	DALYs (Disability-Adjusted Life Years)	212	Islamic Republic of Mauritania	3	Both	22	All ages	521	Cirrhosis and other chronic liver diseases	1	Number	2005	16038.7	22933.8	11204.2
2	DALYs (Disability-Adjusted Life Years)	204	Republic of Chad	1	Male	22	All ages	971	Nonalcoholic fatty liver disease including cirrhosis	1	Number	2002	625.289	1004.52	371.545
2	DALYs (Disability-Adjusted Life Years)	204	Republic of Chad	2	Female	22	All ages	971	Nonalcoholic fatty liver disease including cirrhosis	1	Number	2002	657.896	1028.71	386.733
2	DALYs (Disability-Adjusted Life Years)	204	Republic of Chad	3	Both	22	All ages	971	Nonalcoholic fatty liver disease including cirrhosis	1	Number	2002	1283.18	1918.4	809.487
2	DALYs (Disability-Adjusted Life Years)	212	Islamic Republic of Mauritania	1	Male	22	All ages	521	Cirrhosis and other chronic liver diseases	1	Number	2004	8876.31	14284.9	5790.45
2	DALYs (Disability-Adjusted Life Years)	212	Islamic Republic of Mauritania	2	Female	22	All ages	521	Cirrhosis and other chronic liver diseases	1	Number	2004	6919.13	9497.96	4781.11
2	DALYs (Disability-Adjusted Life Years)	212	Islamic Republic of Mauritania	3	Both	22	All ages	521	Cirrhosis and other chronic liver diseases	1	Number	2004	15795.4	22674.2	11095.5
2	DALYs (Disability-Adjusted Life Years)	212	Islamic Republic of Mauritania	1	Male	22	All ages	521	Cirrhosis and other chronic liver diseases	1	Number	2001	8494.34	13576.1	5574.13
2	DALYs (Disability-Adjusted Life Years)	212	Islamic Republic of Mauritania	2	Female	22	All ages	521	Cirrhosis and other chronic liver diseases	1	Number	2001	6620.05	9327.17	4584.41
2	DALYs (Disability-Adjusted Life Years)	212	Islamic Republic of Mauritania	3	Both	22	All ages	521	Cirrhosis and other chronic liver diseases	1	Number	2001	15114.4	21321.2	10790.9
2	DALYs (Disability-Adjusted Life Years)	212	Islamic Republic of Mauritania	1	Male	22	All ages	971	Nonalcoholic fatty liver disease including cirrhosis	1	Number	2001	217.978	388.935	112.374
2	DALYs (Disability-Adjusted Life Years)	212	Islamic Republic of Mauritania	2	Female	22	All ages	971	Nonalcoholic fatty liver disease including cirrhosis	1	Number	2001	377.884	578.43	223.48
2	DALYs (Disability-Adjusted Life Years)	212	Islamic Republic of Mauritania	3	Both	22	All ages	971	Nonalcoholic fatty liver disease including cirrhosis	1	Number	2001	595.862	912.382	343.735
2	DALYs (Disability-Adjusted Life Years)	216	Republic of Senegal	1	Male	22	All ages	521	Cirrhosis and other chronic liver diseases	1	Number	1998	32929	51357.4	24680
2	DALYs (Disability-Adjusted Life Years)	216	Republic of Senegal	2	Female	22	All ages	521	Cirrhosis and other chronic liver diseases	1	Number	1998	18930.9	26080.9	13714.9
2	DALYs (Disability-Adjusted Life Years)	216	Republic of Senegal	3	Both	22	All ages	521	Cirrhosis and other chronic liver diseases	1	Number	1998	51860	70429.5	41403.2
2	DALYs (Disability-Adjusted Life Years)	216	Republic of Senegal	1	Male	22	All ages	522	Chronic hepatitis B including cirrhosis	1	Number	1998	13220.3	21070.9	9431.68
2	DALYs (Disability-Adjusted Life Years)	216	Republic of Senegal	2	Female	22	All ages	522	Chronic hepatitis B including cirrhosis	1	Number	1998	6817.2	9468.11	4678.15
2	DALYs (Disability-Adjusted Life Years)	216	Republic of Senegal	3	Both	22	All ages	522	Chronic hepatitis B including cirrhosis	1	Number	1998	20037.5	28712.3	14895.8
2	DALYs (Disability-Adjusted Life Years)	216	Republic of Senegal	1	Male	22	All ages	523	Chronic hepatitis C including cirrhosis	1	Number	1998	7483.08	12440.9	4867.84
2	DALYs (Disability-Adjusted Life Years)	216	Republic of Senegal	2	Female	22	All ages	523	Chronic hepatitis C including cirrhosis	1	Number	1998	3934.14	6072.51	2614.63
2	DALYs (Disability-Adjusted Life Years)	216	Republic of Senegal	3	Both	22	All ages	523	Chronic hepatitis C including cirrhosis	1	Number	1998	11417.2	17018.3	7955.14
2	DALYs (Disability-Adjusted Life Years)	211	Republic of Mali	1	Male	22	All ages	971	Nonalcoholic fatty liver disease including cirrhosis	1	Number	2003	649.499	1075.8	352.711
2	DALYs (Disability-Adjusted Life Years)	211	Republic of Mali	2	Female	22	All ages	971	Nonalcoholic fatty liver disease including cirrhosis	1	Number	2003	939.603	1539.03	411.637
2	DALYs (Disability-Adjusted Life Years)	211	Republic of Mali	3	Both	22	All ages	971	Nonalcoholic fatty liver disease including cirrhosis	1	Number	2003	1589.1	2372.82	947.936
2	DALYs (Disability-Adjusted Life Years)	216	Republic of Senegal	1	Male	22	All ages	521	Cirrhosis and other chronic liver diseases	1	Number	2006	38352.2	59811.2	29164.9
2	DALYs (Disability-Adjusted Life Years)	216	Republic of Senegal	2	Female	22	All ages	521	Cirrhosis and other chronic liver diseases	1	Number	2006	21889.5	30540.9	13565.1
2	DALYs (Disability-Adjusted Life Years)	216	Republic of Senegal	3	Both	22	All ages	521	Cirrhosis and other chronic liver diseases	1	Number	2006	60241.7	80497.6	47861.6
2	DALYs (Disability-Adjusted Life Years)	216	Republic of Senegal	1	Male	22	All ages	522	Chronic hepatitis B including cirrhosis	1	Number	2006	15783.3	24619.8	11533
2	DALYs (Disability-Adjusted Life Years)	216	Republic of Senegal	2	Female	22	All ages	522	Chronic hepatitis B including cirrhosis	1	Number	2006	8049.69	11605.4	4629.28
2	DALYs (Disability-Adjusted Life Years)	216	Republic of Senegal	3	Both	22	All ages	522	Chronic hepatitis B including cirrhosis	1	Number	2006	23833	33202.6	17556.3
2	DALYs (Disability-Adjusted Life Years)	216	Republic of Senegal	1	Male	22	All ages	523	Chronic hepatitis C including cirrhosis	1	Number	2006	8880.81	14282.2	5791.84
2	DALYs (Disability-Adjusted Life Years)	216	Republic of Senegal	2	Female	22	All ages	523	Chronic hepatitis C including cirrhosis	1	Number	2006	4748.4	7309.6	2682.27
2	DALYs (Disability-Adjusted Life Years)	216	Republic of Senegal	3	Both	22	All ages	523	Chronic hepatitis C including cirrhosis	1	Number	2006	13629.2	19551.6	9079.48
2	DALYs (Disability-Adjusted Life Years)	214	Federal Republic of Nigeria	1	Male	22	All ages	971	Nonalcoholic fatty liver disease including cirrhosis	1	Number	2004	11803.8	19346.4	6695.94
2	DALYs (Disability-Adjusted Life Years)	214	Federal Republic of Nigeria	2	Female	22	All ages	971	Nonalcoholic fatty liver disease including cirrhosis	1	Number	2004	13076.8	21934	6714.95
2	DALYs (Disability-Adjusted Life Years)	214	Federal Republic of Nigeria	3	Both	22	All ages	971	Nonalcoholic fatty liver disease including cirrhosis	1	Number	2004	24880.6	39584	14863.8
2	DALYs (Disability-Adjusted Life Years)	200	Republic of Benin	1	Male	22	All ages	971	Nonalcoholic fatty liver disease including cirrhosis	1	Number	2007	690.859	1140.58	406.92
2	DALYs (Disability-Adjusted Life Years)	200	Republic of Benin	2	Female	22	All ages	971	Nonalcoholic fatty liver disease including cirrhosis	1	Number	2007	846.224	1391.39	468.24
2	DALYs (Disability-Adjusted Life Years)	200	Republic of Benin	3	Both	22	All ages	971	Nonalcoholic fatty liver disease including cirrhosis	1	Number	2007	1537.08	2418.03	928.312
2	DALYs (Disability-Adjusted Life Years)	212	Islamic Republic of Mauritania	1	Male	22	All ages	521	Cirrhosis and other chronic liver diseases	1	Number	2003	8596.79	13872.3	5645.2
2	DALYs (Disability-Adjusted Life Years)	212	Islamic Republic of Mauritania	2	Female	22	All ages	521	Cirrhosis and other chronic liver diseases	1	Number	2003	6749.02	9404.12	4668.47
2	DALYs (Disability-Adjusted Life Years)	212	Islamic Republic of Mauritania	3	Both	22	All ages	521	Cirrhosis and other chronic liver diseases	1	Number	2003	15345.8	22021.3	10753.3
2	DALYs (Disability-Adjusted Life Years)	199	Western Sub-Saharan Africa	1	Male	22	All ages	521	Cirrhosis and other chronic liver diseases	1	Number	2009	1.53199e+06	2.04378e+06	1.19437e+06
2	DALYs (Disability-Adjusted Life Years)	199	Western Sub-Saharan Africa	2	Female	22	All ages	521	Cirrhosis and other chronic liver diseases	1	Number	2009	802658	1.06176e+06	604794
2	DALYs (Disability-Adjusted Life Years)	199	Western Sub-Saharan Africa	3	Both	22	All ages	521	Cirrhosis and other chronic liver diseases	1	Number	2009	2.33465e+06	3.01309e+06	1.82929e+06
2	DALYs (Disability-Adjusted Life Years)	199	Western Sub-Saharan Africa	1	Male	22	All ages	522	Chronic hepatitis B including cirrhosis	1	Number	2009	574190	773683	426487
2	DALYs (Disability-Adjusted Life Years)	199	Western Sub-Saharan Africa	2	Female	22	All ages	522	Chronic hepatitis B including cirrhosis	1	Number	2009	272598	373970	195060
2	DALYs (Disability-Adjusted Life Years)	199	Western Sub-Saharan Africa	3	Both	22	All ages	522	Chronic hepatitis B including cirrhosis	1	Number	2009	846787	1.09565e+06	646710
2	DALYs (Disability-Adjusted Life Years)	199	Western Sub-Saharan Africa	1	Male	22	All ages	523	Chronic hepatitis C including cirrhosis	1	Number	2009	342622	493685	243105
2	DALYs (Disability-Adjusted Life Years)	199	Western Sub-Saharan Africa	2	Female	22	All ages	523	Chronic hepatitis C including cirrhosis	1	Number	2009	159569	222448	110462
2	DALYs (Disability-Adjusted Life Years)	199	Western Sub-Saharan Africa	3	Both	22	All ages	523	Chronic hepatitis C including cirrhosis	1	Number	2009	502192	700347	359505
2	DALYs (Disability-Adjusted Life Years)	199	Western Sub-Saharan Africa	1	Male	22	All ages	524	Cirrhosis due to alcohol	1	Number	2009	254682	362951	175609
2	DALYs (Disability-Adjusted Life Years)	199	Western Sub-Saharan Africa	2	Female	22	All ages	524	Cirrhosis due to alcohol	1	Number	2009	57133.4	82821.5	37778.3
2	DALYs (Disability-Adjusted Life Years)	199	Western Sub-Saharan Africa	3	Both	22	All ages	524	Cirrhosis due to alcohol	1	Number	2009	311815	439855	213111
2	DALYs (Disability-Adjusted Life Years)	199	Western Sub-Saharan Africa	1	Male	22	All ages	525	Cirrhosis due to other causes	1	Number	2009	333285	439268	253850
2	DALYs (Disability-Adjusted Life Years)	199	Western Sub-Saharan Africa	2	Female	22	All ages	525	Cirrhosis due to other causes	1	Number	2009	281054	388410	210707
2	DALYs (Disability-Adjusted Life Years)	199	Western Sub-Saharan Africa	3	Both	22	All ages	525	Cirrhosis due to other causes	1	Number	2009	614339	812253	467380
2	DALYs (Disability-Adjusted Life Years)	201	Burkina Faso	1	Male	22	All ages	521	Cirrhosis and other chronic liver diseases	1	Number	2007	55331.4	73552	41281
2	DALYs (Disability-Adjusted Life Years)	201	Burkina Faso	2	Female	22	All ages	521	Cirrhosis and other chronic liver diseases	1	Number	2007	34978.7	48810	25559.6
2	DALYs (Disability-Adjusted Life Years)	201	Burkina Faso	3	Both	22	All ages	521	Cirrhosis and other chronic liver diseases	1	Number	2007	90310.1	120703	68689.2
2	DALYs (Disability-Adjusted Life Years)	201	Burkina Faso	1	Male	22	All ages	522	Chronic hepatitis B including cirrhosis	1	Number	2007	20581.4	27020.3	14665.4
2	DALYs (Disability-Adjusted Life Years)	201	Burkina Faso	2	Female	22	All ages	522	Chronic hepatitis B including cirrhosis	1	Number	2007	10854.8	14389.4	7790.95
2	DALYs (Disability-Adjusted Life Years)	201	Burkina Faso	3	Both	22	All ages	522	Chronic hepatitis B including cirrhosis	1	Number	2007	31436.2	41035.8	22900
2	DALYs (Disability-Adjusted Life Years)	201	Burkina Faso	1	Male	22	All ages	523	Chronic hepatitis C including cirrhosis	1	Number	2007	11487	16173.5	7626.58
2	DALYs (Disability-Adjusted Life Years)	201	Burkina Faso	2	Female	22	All ages	523	Chronic hepatitis C including cirrhosis	1	Number	2007	6396.95	9198.49	4410.23
2	DALYs (Disability-Adjusted Life Years)	201	Burkina Faso	3	Both	22	All ages	523	Chronic hepatitis C including cirrhosis	1	Number	2007	17883.9	24813.8	12489.1
2	DALYs (Disability-Adjusted Life Years)	201	Burkina Faso	1	Male	22	All ages	524	Cirrhosis due to alcohol	1	Number	2007	10615.6	15533.6	6704.42
2	DALYs (Disability-Adjusted Life Years)	201	Burkina Faso	2	Female	22	All ages	524	Cirrhosis due to alcohol	1	Number	2007	2699.04	4107.1	1656.33
2	DALYs (Disability-Adjusted Life Years)	201	Burkina Faso	3	Both	22	All ages	524	Cirrhosis due to alcohol	1	Number	2007	13314.6	19348	8482.67
2	DALYs (Disability-Adjusted Life Years)	201	Burkina Faso	1	Male	22	All ages	525	Cirrhosis due to other causes	1	Number	2007	11792.1	20719.9	7243.21
2	DALYs (Disability-Adjusted Life Years)	201	Burkina Faso	2	Female	22	All ages	525	Cirrhosis due to other causes	1	Number	2007	13967.2	22684.2	9225.84
2	DALYs (Disability-Adjusted Life Years)	201	Burkina Faso	3	Both	22	All ages	525	Cirrhosis due to other causes	1	Number	2007	25759.3	40826.8	17088.6
2	DALYs (Disability-Adjusted Life Years)	214	Federal Republic of Nigeria	1	Male	22	All ages	971	Nonalcoholic fatty liver disease including cirrhosis	1	Number	2003	11486.1	18747	6825.9
2	DALYs (Disability-Adjusted Life Years)	214	Federal Republic of Nigeria	2	Female	22	All ages	971	Nonalcoholic fatty liver disease including cirrhosis	1	Number	2003	12583.8	21253.1	6574.67
2	DALYs (Disability-Adjusted Life Years)	214	Federal Republic of Nigeria	3	Both	22	All ages	971	Nonalcoholic fatty liver disease including cirrhosis	1	Number	2003	24069.9	38361.9	14280
2	DALYs (Disability-Adjusted Life Years)	199	Western Sub-Saharan Africa	1	Male	22	All ages	521	Cirrhosis and other chronic liver diseases	1	Number	2010	1.56446e+06	2.04945e+06	1.22439e+06
2	DALYs (Disability-Adjusted Life Years)	199	Western Sub-Saharan Africa	2	Female	22	All ages	521	Cirrhosis and other chronic liver diseases	1	Number	2010	825498	1.09905e+06	624130
2	DALYs (Disability-Adjusted Life Years)	199	Western Sub-Saharan Africa	3	Both	22	All ages	521	Cirrhosis and other chronic liver diseases	1	Number	2010	2.38996e+06	3.09231e+06	1.89578e+06
2	DALYs (Disability-Adjusted Life Years)	199	Western Sub-Saharan Africa	1	Male	22	All ages	522	Chronic hepatitis B including cirrhosis	1	Number	2010	586889	786770	443963
2	DALYs (Disability-Adjusted Life Years)	199	Western Sub-Saharan Africa	2	Female	22	All ages	522	Chronic hepatitis B including cirrhosis	1	Number	2010	280673	378355	206736
2	DALYs (Disability-Adjusted Life Years)	199	Western Sub-Saharan Africa	3	Both	22	All ages	522	Chronic hepatitis B including cirrhosis	1	Number	2010	867563	1.12768e+06	662679
2	DALYs (Disability-Adjusted Life Years)	199	Western Sub-Saharan Africa	1	Male	22	All ages	523	Chronic hepatitis C including cirrhosis	1	Number	2010	350123	493400	248247
2	DALYs (Disability-Adjusted Life Years)	199	Western Sub-Saharan Africa	2	Female	22	All ages	523	Chronic hepatitis C including cirrhosis	1	Number	2010	164530	229694	116145
2	DALYs (Disability-Adjusted Life Years)	199	Western Sub-Saharan Africa	3	Both	22	All ages	523	Chronic hepatitis C including cirrhosis	1	Number	2010	514653	715470	379239
2	DALYs (Disability-Adjusted Life Years)	199	Western Sub-Saharan Africa	1	Male	22	All ages	524	Cirrhosis due to alcohol	1	Number	2010	259752	366401	181596
2	DALYs (Disability-Adjusted Life Years)	199	Western Sub-Saharan Africa	2	Female	22	All ages	524	Cirrhosis due to alcohol	1	Number	2010	59032.7	85915.7	39037.6
2	DALYs (Disability-Adjusted Life Years)	199	Western Sub-Saharan Africa	3	Both	22	All ages	524	Cirrhosis due to alcohol	1	Number	2010	318785	449232	224211
2	DALYs (Disability-Adjusted Life Years)	199	Western Sub-Saharan Africa	1	Male	22	All ages	525	Cirrhosis due to other causes	1	Number	2010	339616	441385	258014
2	DALYs (Disability-Adjusted Life Years)	199	Western Sub-Saharan Africa	2	Female	22	All ages	525	Cirrhosis due to other causes	1	Number	2010	287388	408599	217763
2	DALYs (Disability-Adjusted Life Years)	199	Western Sub-Saharan Africa	3	Both	22	All ages	525	Cirrhosis due to other causes	1	Number	2010	627004	844277	484220
2	DALYs (Disability-Adjusted Life Years)	203	Republic of Cabo Verde	1	Male	22	All ages	523	Chronic hepatitis C including cirrhosis	1	Number	2007	480.241	682.433	308.502
2	DALYs (Disability-Adjusted Life Years)	203	Republic of Cabo Verde	2	Female	22	All ages	523	Chronic hepatitis C including cirrhosis	1	Number	2007	218.233	301.223	161.08
2	DALYs (Disability-Adjusted Life Years)	203	Republic of Cabo Verde	3	Both	22	All ages	523	Chronic hepatitis C including cirrhosis	1	Number	2007	698.474	940.451	470.733
2	DALYs (Disability-Adjusted Life Years)	203	Republic of Cabo Verde	1	Male	22	All ages	524	Cirrhosis due to alcohol	1	Number	2007	345.213	482.565	223.08
2	DALYs (Disability-Adjusted Life Years)	203	Republic of Cabo Verde	2	Female	22	All ages	524	Cirrhosis due to alcohol	1	Number	2007	79.6523	115.659	53.2244
2	DALYs (Disability-Adjusted Life Years)	203	Republic of Cabo Verde	3	Both	22	All ages	524	Cirrhosis due to alcohol	1	Number	2007	424.865	587.192	281.333
2	DALYs (Disability-Adjusted Life Years)	203	Republic of Cabo Verde	1	Male	22	All ages	525	Cirrhosis due to other causes	1	Number	2007	223.86	307.939	167.373
2	DALYs (Disability-Adjusted Life Years)	203	Republic of Cabo Verde	2	Female	22	All ages	525	Cirrhosis due to other causes	1	Number	2007	236.293	305.608	187.218
2	DALYs (Disability-Adjusted Life Years)	203	Republic of Cabo Verde	3	Both	22	All ages	525	Cirrhosis due to other causes	1	Number	2007	460.153	591.421	362.48
2	DALYs (Disability-Adjusted Life Years)	215	Democratic Republic of Sao Tome and Principe	1	Male	22	All ages	521	Cirrhosis and other chronic liver diseases	1	Number	2002	1332.38	1595.88	1086.79
2	DALYs (Disability-Adjusted Life Years)	215	Democratic Republic of Sao Tome and Principe	2	Female	22	All ages	521	Cirrhosis and other chronic liver diseases	1	Number	2002	687.608	844.077	556.993
2	DALYs (Disability-Adjusted Life Years)	215	Democratic Republic of Sao Tome and Principe	3	Both	22	All ages	521	Cirrhosis and other chronic liver diseases	1	Number	2002	2019.99	2358.6	1719.34
2	DALYs (Disability-Adjusted Life Years)	201	Burkina Faso	1	Male	22	All ages	971	Nonalcoholic fatty liver disease including cirrhosis	1	Number	2013	1139.49	1690.38	704.014
2	DALYs (Disability-Adjusted Life Years)	201	Burkina Faso	2	Female	22	All ages	971	Nonalcoholic fatty liver disease including cirrhosis	1	Number	2013	1324.7	2044.62	832.981
2	DALYs (Disability-Adjusted Life Years)	201	Burkina Faso	3	Both	22	All ages	971	Nonalcoholic fatty liver disease including cirrhosis	1	Number	2013	2464.19	3648.92	1565.06
2	DALYs (Disability-Adjusted Life Years)	213	Republic of the Niger	1	Male	22	All ages	971	Nonalcoholic fatty liver disease including cirrhosis	1	Number	2001	641.036	1170.79	341.031
2	DALYs (Disability-Adjusted Life Years)	213	Republic of the Niger	2	Female	22	All ages	971	Nonalcoholic fatty liver disease including cirrhosis	1	Number	2001	857.361	1423.59	470.466
2	DALYs (Disability-Adjusted Life Years)	213	Republic of the Niger	3	Both	22	All ages	971	Nonalcoholic fatty liver disease including cirrhosis	1	Number	2001	1498.4	2458.45	856.094
2	DALYs (Disability-Adjusted Life Years)	201	Burkina Faso	1	Male	22	All ages	522	Chronic hepatitis B including cirrhosis	1	Number	2003	18559.8	24127.7	13012
2	DALYs (Disability-Adjusted Life Years)	201	Burkina Faso	2	Female	22	All ages	522	Chronic hepatitis B including cirrhosis	1	Number	2003	10086.6	13499.2	7284.95
2	DALYs (Disability-Adjusted Life Years)	201	Burkina Faso	3	Both	22	All ages	522	Chronic hepatitis B including cirrhosis	1	Number	2003	28646.5	36785.6	20502.8
2	DALYs (Disability-Adjusted Life Years)	201	Burkina Faso	1	Male	22	All ages	523	Chronic hepatitis C including cirrhosis	1	Number	2003	10427	14685.1	6956.74
2	DALYs (Disability-Adjusted Life Years)	201	Burkina Faso	2	Female	22	All ages	523	Chronic hepatitis C including cirrhosis	1	Number	2003	5933.96	8397.13	4032.03
2	DALYs (Disability-Adjusted Life Years)	201	Burkina Faso	3	Both	22	All ages	523	Chronic hepatitis C including cirrhosis	1	Number	2003	16360.9	23327.7	11283.9
2	DALYs (Disability-Adjusted Life Years)	201	Burkina Faso	1	Male	22	All ages	524	Cirrhosis due to alcohol	1	Number	2003	9648.02	14366.1	6008.2
2	DALYs (Disability-Adjusted Life Years)	201	Burkina Faso	2	Female	22	All ages	524	Cirrhosis due to alcohol	1	Number	2003	2511.49	3900.56	1542.68
2	DALYs (Disability-Adjusted Life Years)	201	Burkina Faso	3	Both	22	All ages	524	Cirrhosis due to alcohol	1	Number	2003	12159.5	17713.2	7686.63
2	DALYs (Disability-Adjusted Life Years)	201	Burkina Faso	1	Male	22	All ages	525	Cirrhosis due to other causes	1	Number	2003	11611.5	20477.1	6797.9
2	DALYs (Disability-Adjusted Life Years)	201	Burkina Faso	2	Female	22	All ages	525	Cirrhosis due to other causes	1	Number	2003	13712.8	21683.9	8977.68
2	DALYs (Disability-Adjusted Life Years)	201	Burkina Faso	3	Both	22	All ages	525	Cirrhosis due to other causes	1	Number	2003	25324.3	39946.9	16270.5
2	DALYs (Disability-Adjusted Life Years)	215	Democratic Republic of Sao Tome and Principe	1	Male	22	All ages	971	Nonalcoholic fatty liver disease including cirrhosis	1	Number	2004	29.8723	44.4378	19.0641
2	DALYs (Disability-Adjusted Life Years)	215	Democratic Republic of Sao Tome and Principe	2	Female	22	All ages	971	Nonalcoholic fatty liver disease including cirrhosis	1	Number	2004	33.0471	49.0907	22.3216
2	DALYs (Disability-Adjusted Life Years)	215	Democratic Republic of Sao Tome and Principe	3	Both	22	All ages	971	Nonalcoholic fatty liver disease including cirrhosis	1	Number	2004	62.9195	90.6979	42.6407
2	DALYs (Disability-Adjusted Life Years)	213	Republic of the Niger	1	Male	22	All ages	971	Nonalcoholic fatty liver disease including cirrhosis	1	Number	2005	758.056	1407.16	407.048
2	DALYs (Disability-Adjusted Life Years)	213	Republic of the Niger	2	Female	22	All ages	971	Nonalcoholic fatty liver disease including cirrhosis	1	Number	2005	995.31	1749.96	533.978
2	DALYs (Disability-Adjusted Life Years)	213	Republic of the Niger	3	Both	22	All ages	971	Nonalcoholic fatty liver disease including cirrhosis	1	Number	2005	1753.37	2982.53	992.227
2	DALYs (Disability-Adjusted Life Years)	200	Republic of Benin	1	Male	22	All ages	521	Cirrhosis and other chronic liver diseases	1	Number	2005	32028.5	47539.3	23795.3
2	DALYs (Disability-Adjusted Life Years)	200	Republic of Benin	2	Female	22	All ages	521	Cirrhosis and other chronic liver diseases	1	Number	2005	18537.6	27359.1	12394.8
2	DALYs (Disability-Adjusted Life Years)	200	Republic of Benin	3	Both	22	All ages	521	Cirrhosis and other chronic liver diseases	1	Number	2005	50566.2	74226.4	36902.3
2	DALYs (Disability-Adjusted Life Years)	200	Republic of Benin	1	Male	22	All ages	522	Chronic hepatitis B including cirrhosis	1	Number	2005	12098.2	18088.5	8501.42
2	DALYs (Disability-Adjusted Life Years)	200	Republic of Benin	2	Female	22	All ages	522	Chronic hepatitis B including cirrhosis	1	Number	2005	6309.05	9613.23	3921.57
2	DALYs (Disability-Adjusted Life Years)	200	Republic of Benin	3	Both	22	All ages	522	Chronic hepatitis B including cirrhosis	1	Number	2005	18407.2	27086.1	12773.6
2	DALYs (Disability-Adjusted Life Years)	213	Republic of the Niger	1	Male	22	All ages	971	Nonalcoholic fatty liver disease including cirrhosis	1	Number	2004	719.825	1320.98	389.889
2	DALYs (Disability-Adjusted Life Years)	213	Republic of the Niger	2	Female	22	All ages	971	Nonalcoholic fatty liver disease including cirrhosis	1	Number	2004	951.996	1688.81	507.88
2	DALYs (Disability-Adjusted Life Years)	213	Republic of the Niger	3	Both	22	All ages	971	Nonalcoholic fatty liver disease including cirrhosis	1	Number	2004	1671.82	2822.47	945.96
2	DALYs (Disability-Adjusted Life Years)	216	Republic of Senegal	1	Male	22	All ages	521	Cirrhosis and other chronic liver diseases	1	Number	2008	41094.5	64216.8	31424.8
2	DALYs (Disability-Adjusted Life Years)	216	Republic of Senegal	2	Female	22	All ages	521	Cirrhosis and other chronic liver diseases	1	Number	2008	23365.2	33049.8	14340.3
2	DALYs (Disability-Adjusted Life Years)	216	Republic of Senegal	3	Both	22	All ages	521	Cirrhosis and other chronic liver diseases	1	Number	2008	64459.8	84218.5	49852.5
2	DALYs (Disability-Adjusted Life Years)	216	Republic of Senegal	1	Male	22	All ages	522	Chronic hepatitis B including cirrhosis	1	Number	2008	17035.9	25993.1	12407.3
2	DALYs (Disability-Adjusted Life Years)	216	Republic of Senegal	2	Female	22	All ages	522	Chronic hepatitis B including cirrhosis	1	Number	2008	8654.59	12504.7	4797.46
2	DALYs (Disability-Adjusted Life Years)	216	Republic of Senegal	3	Both	22	All ages	522	Chronic hepatitis B including cirrhosis	1	Number	2008	25690.5	34754.8	18670.6
2	DALYs (Disability-Adjusted Life Years)	216	Republic of Senegal	1	Male	22	All ages	523	Chronic hepatitis C including cirrhosis	1	Number	2008	9616.8	15556.7	6189.67
2	DALYs (Disability-Adjusted Life Years)	216	Republic of Senegal	2	Female	22	All ages	523	Chronic hepatitis C including cirrhosis	1	Number	2008	5091.05	7976.12	2834.41
2	DALYs (Disability-Adjusted Life Years)	216	Republic of Senegal	3	Both	22	All ages	523	Chronic hepatitis C including cirrhosis	1	Number	2008	14707.9	21067	9755.95
2	DALYs (Disability-Adjusted Life Years)	202	Republic of Cameroon	1	Male	22	All ages	521	Cirrhosis and other chronic liver diseases	1	Number	2002	72786.8	98568.7	46487.8
2	DALYs (Disability-Adjusted Life Years)	202	Republic of Cameroon	2	Female	22	All ages	521	Cirrhosis and other chronic liver diseases	1	Number	2002	32828.5	46371.4	19743.4
2	DALYs (Disability-Adjusted Life Years)	202	Republic of Cameroon	3	Both	22	All ages	521	Cirrhosis and other chronic liver diseases	1	Number	2002	105615	137025	72175.3
2	DALYs (Disability-Adjusted Life Years)	202	Republic of Cameroon	1	Male	22	All ages	522	Chronic hepatitis B including cirrhosis	1	Number	2002	28396.3	39663.3	17314
2	DALYs (Disability-Adjusted Life Years)	202	Republic of Cameroon	2	Female	22	All ages	522	Chronic hepatitis B including cirrhosis	1	Number	2002	11518.1	16954.9	6595.19
2	DALYs (Disability-Adjusted Life Years)	202	Republic of Cameroon	3	Both	22	All ages	522	Chronic hepatitis B including cirrhosis	1	Number	2002	39914.4	53654	25610.8
2	DALYs (Disability-Adjusted Life Years)	202	Republic of Cameroon	1	Male	22	All ages	523	Chronic hepatitis C including cirrhosis	1	Number	2002	16959.4	25764.3	9766.25
2	DALYs (Disability-Adjusted Life Years)	202	Republic of Cameroon	2	Female	22	All ages	523	Chronic hepatitis C including cirrhosis	1	Number	2002	6981.07	10882.2	3889.02
2	DALYs (Disability-Adjusted Life Years)	202	Republic of Cameroon	3	Both	22	All ages	523	Chronic hepatitis C including cirrhosis	1	Number	2002	23940.5	34600.6	14685
2	DALYs (Disability-Adjusted Life Years)	202	Republic of Cameroon	1	Male	22	All ages	524	Cirrhosis due to alcohol	1	Number	2002	13005.5	20590.8	7646.76
2	DALYs (Disability-Adjusted Life Years)	202	Republic of Cameroon	2	Female	22	All ages	524	Cirrhosis due to alcohol	1	Number	2002	2505.9	4084.41	1284.3
2	DALYs (Disability-Adjusted Life Years)	202	Republic of Cameroon	3	Both	22	All ages	524	Cirrhosis due to alcohol	1	Number	2002	15511.4	23685.3	9442.31
2	DALYs (Disability-Adjusted Life Years)	202	Republic of Cameroon	1	Male	22	All ages	525	Cirrhosis due to other causes	1	Number	2002	12552.8	18499.7	6760.86
2	DALYs (Disability-Adjusted Life Years)	202	Republic of Cameroon	2	Female	22	All ages	525	Cirrhosis due to other causes	1	Number	2002	10065.2	14691.4	6180.15
2	DALYs (Disability-Adjusted Life Years)	202	Republic of Cameroon	3	Both	22	All ages	525	Cirrhosis due to other causes	1	Number	2002	22617.9	30746.7	14245.4
2	DALYs (Disability-Adjusted Life Years)	203	Republic of Cabo Verde	1	Male	22	All ages	523	Chronic hepatitis C including cirrhosis	1	Number	2002	468.289	683.57	306.759
2	DALYs (Disability-Adjusted Life Years)	203	Republic of Cabo Verde	2	Female	22	All ages	523	Chronic hepatitis C including cirrhosis	1	Number	2002	227.79	337.029	155.954
2	DALYs (Disability-Adjusted Life Years)	203	Republic of Cabo Verde	3	Both	22	All ages	523	Chronic hepatitis C including cirrhosis	1	Number	2002	696.079	1005.41	473.986
2	DALYs (Disability-Adjusted Life Years)	203	Republic of Cabo Verde	1	Male	22	All ages	524	Cirrhosis due to alcohol	1	Number	2002	327.889	471.911	207.448
2	DALYs (Disability-Adjusted Life Years)	203	Republic of Cabo Verde	2	Female	22	All ages	524	Cirrhosis due to alcohol	1	Number	2002	81.7149	125.631	49.3069
2	DALYs (Disability-Adjusted Life Years)	203	Republic of Cabo Verde	3	Both	22	All ages	524	Cirrhosis due to alcohol	1	Number	2002	409.604	590.982	265.664
2	DALYs (Disability-Adjusted Life Years)	203	Republic of Cabo Verde	1	Male	22	All ages	525	Cirrhosis due to other causes	1	Number	2002	253.842	350.819	183.586
2	DALYs (Disability-Adjusted Life Years)	203	Republic of Cabo Verde	2	Female	22	All ages	525	Cirrhosis due to other causes	1	Number	2002	255.331	345.773	190.169
2	DALYs (Disability-Adjusted Life Years)	203	Republic of Cabo Verde	3	Both	22	All ages	525	Cirrhosis due to other causes	1	Number	2002	509.173	689.762	385.927
2	DALYs (Disability-Adjusted Life Years)	212	Islamic Republic of Mauritania	1	Male	22	All ages	971	Nonalcoholic fatty liver disease including cirrhosis	1	Number	2002	223.319	398.243	116.411
2	DALYs (Disability-Adjusted Life Years)	212	Islamic Republic of Mauritania	2	Female	22	All ages	971	Nonalcoholic fatty liver disease including cirrhosis	1	Number	2002	390.024	594.16	235.114
2	DALYs (Disability-Adjusted Life Years)	212	Islamic Republic of Mauritania	3	Both	22	All ages	971	Nonalcoholic fatty liver disease including cirrhosis	1	Number	2002	613.343	929.937	356.451
2	DALYs (Disability-Adjusted Life Years)	213	Republic of the Niger	1	Male	22	All ages	971	Nonalcoholic fatty liver disease including cirrhosis	1	Number	2003	708.056	1310.55	382.967
2	DALYs (Disability-Adjusted Life Years)	213	Republic of the Niger	2	Female	22	All ages	971	Nonalcoholic fatty liver disease including cirrhosis	1	Number	2003	927.801	1583.26	501.894
2	DALYs (Disability-Adjusted Life Years)	213	Republic of the Niger	3	Both	22	All ages	971	Nonalcoholic fatty liver disease including cirrhosis	1	Number	2003	1635.86	2710.97	921.889
2	DALYs (Disability-Adjusted Life Years)	215	Democratic Republic of Sao Tome and Principe	1	Male	22	All ages	971	Nonalcoholic fatty liver disease including cirrhosis	1	Number	2013	36.4115	57.7862	20.199
2	DALYs (Disability-Adjusted Life Years)	215	Democratic Republic of Sao Tome and Principe	2	Female	22	All ages	971	Nonalcoholic fatty liver disease including cirrhosis	1	Number	2013	35.7119	54.1647	21.8758
2	DALYs (Disability-Adjusted Life Years)	215	Democratic Republic of Sao Tome and Principe	3	Both	22	All ages	971	Nonalcoholic fatty liver disease including cirrhosis	1	Number	2013	72.1233	108.979	43.8819
2	DALYs (Disability-Adjusted Life Years)	213	Republic of the Niger	1	Male	22	All ages	521	Cirrhosis and other chronic liver diseases	1	Number	2003	60004.9	97697.6	41714.2
2	DALYs (Disability-Adjusted Life Years)	213	Republic of the Niger	2	Female	22	All ages	521	Cirrhosis and other chronic liver diseases	1	Number	2003	36300.1	51806.2	24522
2	DALYs (Disability-Adjusted Life Years)	213	Republic of the Niger	3	Both	22	All ages	521	Cirrhosis and other chronic liver diseases	1	Number	2003	96305	139823	72156.2
2	DALYs (Disability-Adjusted Life Years)	213	Republic of the Niger	1	Male	22	All ages	522	Chronic hepatitis B including cirrhosis	1	Number	2003	21885.3	39083.8	13960.3
2	DALYs (Disability-Adjusted Life Years)	213	Republic of the Niger	2	Female	22	All ages	522	Chronic hepatitis B including cirrhosis	1	Number	2003	11946.2	18215.9	7367.92
2	DALYs (Disability-Adjusted Life Years)	213	Republic of the Niger	3	Both	22	All ages	522	Chronic hepatitis B including cirrhosis	1	Number	2003	33831.6	54834.1	22896.8
2	DALYs (Disability-Adjusted Life Years)	213	Republic of the Niger	1	Male	22	All ages	523	Chronic hepatitis C including cirrhosis	1	Number	2003	12652.2	23796.1	7507.07
2	DALYs (Disability-Adjusted Life Years)	213	Republic of the Niger	2	Female	22	All ages	523	Chronic hepatitis C including cirrhosis	1	Number	2003	7281	11610.8	3958.44
2	DALYs (Disability-Adjusted Life Years)	213	Republic of the Niger	3	Both	22	All ages	523	Chronic hepatitis C including cirrhosis	1	Number	2003	19933.2	33926.4	11959.3
2	DALYs (Disability-Adjusted Life Years)	213	Republic of the Niger	1	Male	22	All ages	524	Cirrhosis due to alcohol	1	Number	2003	8335.63	15692.4	4437.56
2	DALYs (Disability-Adjusted Life Years)	213	Republic of the Niger	2	Female	22	All ages	524	Cirrhosis due to alcohol	1	Number	2003	2312.22	3906.13	1212.38
2	DALYs (Disability-Adjusted Life Years)	213	Republic of the Niger	3	Both	22	All ages	524	Cirrhosis due to alcohol	1	Number	2003	10647.8	18915.2	6075.35
2	DALYs (Disability-Adjusted Life Years)	213	Republic of the Niger	1	Male	22	All ages	525	Cirrhosis due to other causes	1	Number	2003	16423.7	23975.5	10597.5
2	DALYs (Disability-Adjusted Life Years)	213	Republic of the Niger	2	Female	22	All ages	525	Cirrhosis due to other causes	1	Number	2003	13832.9	20207.2	9261.92
2	DALYs (Disability-Adjusted Life Years)	213	Republic of the Niger	3	Both	22	All ages	525	Cirrhosis due to other causes	1	Number	2003	30256.5	41021.8	22149
2	DALYs (Disability-Adjusted Life Years)	209	Republic of Guinea-Bissau	1	Male	22	All ages	521	Cirrhosis and other chronic liver diseases	1	Number	2000	7590.5	10542.9	5260.65
2	DALYs (Disability-Adjusted Life Years)	209	Republic of Guinea-Bissau	2	Female	22	All ages	521	Cirrhosis and other chronic liver diseases	1	Number	2000	4431.64	6208.29	2706.92
2	DALYs (Disability-Adjusted Life Years)	209	Republic of Guinea-Bissau	3	Both	22	All ages	521	Cirrhosis and other chronic liver diseases	1	Number	2000	12022.1	15684.5	8493.29
2	DALYs (Disability-Adjusted Life Years)	200	Republic of Benin	1	Male	22	All ages	521	Cirrhosis and other chronic liver diseases	1	Number	2004	31497.1	46403.2	23093.1
2	DALYs (Disability-Adjusted Life Years)	200	Republic of Benin	2	Female	22	All ages	521	Cirrhosis and other chronic liver diseases	1	Number	2004	18299.7	26871.4	12048.9
2	DALYs (Disability-Adjusted Life Years)	200	Republic of Benin	3	Both	22	All ages	521	Cirrhosis and other chronic liver diseases	1	Number	2004	49796.8	71527.5	36504
2	DALYs (Disability-Adjusted Life Years)	200	Republic of Benin	1	Male	22	All ages	522	Chronic hepatitis B including cirrhosis	1	Number	2004	11903.1	17998.7	8272.74
2	DALYs (Disability-Adjusted Life Years)	200	Republic of Benin	2	Female	22	All ages	522	Chronic hepatitis B including cirrhosis	1	Number	2004	6217.23	9365.95	3812.69
2	DALYs (Disability-Adjusted Life Years)	200	Republic of Benin	3	Both	22	All ages	522	Chronic hepatitis B including cirrhosis	1	Number	2004	18120.3	26627.6	12643.2
2	DALYs (Disability-Adjusted Life Years)	205	Republic of Côte d'Ivoire	1	Male	22	All ages	971	Nonalcoholic fatty liver disease including cirrhosis	1	Number	2006	1951.59	2929.55	1207.83
2	DALYs (Disability-Adjusted Life Years)	205	Republic of Côte d'Ivoire	2	Female	22	All ages	971	Nonalcoholic fatty liver disease including cirrhosis	1	Number	2006	1481.87	2250.3	922.891
2	DALYs (Disability-Adjusted Life Years)	205	Republic of Côte d'Ivoire	3	Both	22	All ages	971	Nonalcoholic fatty liver disease including cirrhosis	1	Number	2006	3433.46	4940.74	2248.96
2	DALYs (Disability-Adjusted Life Years)	212	Islamic Republic of Mauritania	1	Male	22	All ages	971	Nonalcoholic fatty liver disease including cirrhosis	1	Number	2000	214.209	374.126	112.545
2	DALYs (Disability-Adjusted Life Years)	212	Islamic Republic of Mauritania	2	Female	22	All ages	971	Nonalcoholic fatty liver disease including cirrhosis	1	Number	2000	366.381	559.42	218.223
2	DALYs (Disability-Adjusted Life Years)	212	Islamic Republic of Mauritania	3	Both	22	All ages	971	Nonalcoholic fatty liver disease including cirrhosis	1	Number	2000	580.59	889.417	339.696
2	DALYs (Disability-Adjusted Life Years)	204	Republic of Chad	1	Male	22	All ages	971	Nonalcoholic fatty liver disease including cirrhosis	1	Number	2004	671.392	1070.07	411.378
2	DALYs (Disability-Adjusted Life Years)	204	Republic of Chad	2	Female	22	All ages	971	Nonalcoholic fatty liver disease including cirrhosis	1	Number	2004	705.958	1111.21	412.059
2	DALYs (Disability-Adjusted Life Years)	204	Republic of Chad	3	Both	22	All ages	971	Nonalcoholic fatty liver disease including cirrhosis	1	Number	2004	1377.35	2049.64	874.422
2	DALYs (Disability-Adjusted Life Years)	200	Republic of Benin	1	Male	22	All ages	971	Nonalcoholic fatty liver disease including cirrhosis	1	Number	2006	654.17	1084.76	383.162
2	DALYs (Disability-Adjusted Life Years)	200	Republic of Benin	2	Female	22	All ages	971	Nonalcoholic fatty liver disease including cirrhosis	1	Number	2006	805.64	1338.54	435.311
2	DALYs (Disability-Adjusted Life Years)	200	Republic of Benin	3	Both	22	All ages	971	Nonalcoholic fatty liver disease including cirrhosis	1	Number	2006	1459.81	2315.44	877.457
2	DALYs (Disability-Adjusted Life Years)	199	Western Sub-Saharan Africa	1	Male	22	All ages	521	Cirrhosis and other chronic liver diseases	1	Number	2011	1.58556e+06	2.05728e+06	1.25822e+06
2	DALYs (Disability-Adjusted Life Years)	199	Western Sub-Saharan Africa	2	Female	22	All ages	521	Cirrhosis and other chronic liver diseases	1	Number	2011	845052	1.12165e+06	641073
2	DALYs (Disability-Adjusted Life Years)	199	Western Sub-Saharan Africa	3	Both	22	All ages	521	Cirrhosis and other chronic liver diseases	1	Number	2011	2.43061e+06	3.09295e+06	1.91796e+06
2	DALYs (Disability-Adjusted Life Years)	199	Western Sub-Saharan Africa	1	Male	22	All ages	522	Chronic hepatitis B including cirrhosis	1	Number	2011	596335	787134	457949
2	DALYs (Disability-Adjusted Life Years)	199	Western Sub-Saharan Africa	2	Female	22	All ages	522	Chronic hepatitis B including cirrhosis	1	Number	2011	288025	392298	208999
2	DALYs (Disability-Adjusted Life Years)	199	Western Sub-Saharan Africa	3	Both	22	All ages	522	Chronic hepatitis B including cirrhosis	1	Number	2011	884361	1.16275e+06	679910
2	DALYs (Disability-Adjusted Life Years)	199	Western Sub-Saharan Africa	1	Male	22	All ages	523	Chronic hepatitis C including cirrhosis	1	Number	2011	354635	502855	259402
2	DALYs (Disability-Adjusted Life Years)	199	Western Sub-Saharan Africa	2	Female	22	All ages	523	Chronic hepatitis C including cirrhosis	1	Number	2011	169356	239806	117106
2	DALYs (Disability-Adjusted Life Years)	199	Western Sub-Saharan Africa	3	Both	22	All ages	523	Chronic hepatitis C including cirrhosis	1	Number	2011	523991	722914	385969
2	DALYs (Disability-Adjusted Life Years)	199	Western Sub-Saharan Africa	1	Male	22	All ages	524	Cirrhosis due to alcohol	1	Number	2011	263331	366700	183027
2	DALYs (Disability-Adjusted Life Years)	199	Western Sub-Saharan Africa	2	Female	22	All ages	524	Cirrhosis due to alcohol	1	Number	2011	60788.5	88767.5	40788.8
2	DALYs (Disability-Adjusted Life Years)	199	Western Sub-Saharan Africa	3	Both	22	All ages	524	Cirrhosis due to alcohol	1	Number	2011	324119	444706	224686
2	DALYs (Disability-Adjusted Life Years)	199	Western Sub-Saharan Africa	1	Male	22	All ages	525	Cirrhosis due to other causes	1	Number	2011	342386	436439	256835
2	DALYs (Disability-Adjusted Life Years)	199	Western Sub-Saharan Africa	2	Female	22	All ages	525	Cirrhosis due to other causes	1	Number	2011	291460	402590	218859
2	DALYs (Disability-Adjusted Life Years)	199	Western Sub-Saharan Africa	3	Both	22	All ages	525	Cirrhosis due to other causes	1	Number	2011	633846	832211	485818
2	DALYs (Disability-Adjusted Life Years)	206	Republic of the Gambia	1	Male	22	All ages	521	Cirrhosis and other chronic liver diseases	1	Number	2007	5837.7	7843.83	4061.54
2	DALYs (Disability-Adjusted Life Years)	206	Republic of the Gambia	2	Female	22	All ages	521	Cirrhosis and other chronic liver diseases	1	Number	2007	2456.1	3754.04	954.091
2	DALYs (Disability-Adjusted Life Years)	206	Republic of the Gambia	3	Both	22	All ages	521	Cirrhosis and other chronic liver diseases	1	Number	2007	8293.8	10733.3	6167.65
2	DALYs (Disability-Adjusted Life Years)	206	Republic of the Gambia	1	Male	22	All ages	522	Chronic hepatitis B including cirrhosis	1	Number	2007	2279.36	3142.44	1520.75
2	DALYs (Disability-Adjusted Life Years)	206	Republic of the Gambia	2	Female	22	All ages	522	Chronic hepatitis B including cirrhosis	1	Number	2007	859.452	1321.9	325.825
2	DALYs (Disability-Adjusted Life Years)	206	Republic of the Gambia	3	Both	22	All ages	522	Chronic hepatitis B including cirrhosis	1	Number	2007	3138.81	4156.37	2154.36
2	DALYs (Disability-Adjusted Life Years)	213	Republic of the Niger	1	Male	22	All ages	521	Cirrhosis and other chronic liver diseases	1	Number	2004	59888.1	99615.8	40528.3
2	DALYs (Disability-Adjusted Life Years)	213	Republic of the Niger	2	Female	22	All ages	521	Cirrhosis and other chronic liver diseases	1	Number	2004	36395.5	52426	24080.9
2	DALYs (Disability-Adjusted Life Years)	213	Republic of the Niger	3	Both	22	All ages	521	Cirrhosis and other chronic liver diseases	1	Number	2004	96283.6	142650	70501.7
2	DALYs (Disability-Adjusted Life Years)	213	Republic of the Niger	1	Male	22	All ages	522	Chronic hepatitis B including cirrhosis	1	Number	2004	22155.3	40053.4	14118.3
2	DALYs (Disability-Adjusted Life Years)	213	Republic of the Niger	2	Female	22	All ages	522	Chronic hepatitis B including cirrhosis	1	Number	2004	12148.8	18509.8	7358.01
2	DALYs (Disability-Adjusted Life Years)	213	Republic of the Niger	3	Both	22	All ages	522	Chronic hepatitis B including cirrhosis	1	Number	2004	34304	55913.2	23012.3
2	DALYs (Disability-Adjusted Life Years)	213	Republic of the Niger	1	Male	22	All ages	523	Chronic hepatitis C including cirrhosis	1	Number	2004	12747.3	24071.2	7441.03
2	DALYs (Disability-Adjusted Life Years)	213	Republic of the Niger	2	Female	22	All ages	523	Chronic hepatitis C including cirrhosis	1	Number	2004	7414.64	11957.8	4083.96
2	DALYs (Disability-Adjusted Life Years)	213	Republic of the Niger	3	Both	22	All ages	523	Chronic hepatitis C including cirrhosis	1	Number	2004	20161.9	34551.2	12051.9
2	DALYs (Disability-Adjusted Life Years)	213	Republic of the Niger	1	Male	22	All ages	524	Cirrhosis due to alcohol	1	Number	2004	8444.37	16007.3	4474.09
2	DALYs (Disability-Adjusted Life Years)	213	Republic of the Niger	2	Female	22	All ages	524	Cirrhosis due to alcohol	1	Number	2004	2361.86	4035.95	1203.95
2	DALYs (Disability-Adjusted Life Years)	213	Republic of the Niger	3	Both	22	All ages	524	Cirrhosis due to alcohol	1	Number	2004	10806.2	19398.5	6109.45
2	DALYs (Disability-Adjusted Life Years)	213	Republic of the Niger	1	Male	22	All ages	525	Cirrhosis due to other causes	1	Number	2004	15821.4	23410.8	10295.2
2	DALYs (Disability-Adjusted Life Years)	213	Republic of the Niger	2	Female	22	All ages	525	Cirrhosis due to other causes	1	Number	2004	13518.2	20035.1	9137.29
2	DALYs (Disability-Adjusted Life Years)	213	Republic of the Niger	3	Both	22	All ages	525	Cirrhosis due to other causes	1	Number	2004	29339.6	40329.4	21065.5
2	DALYs (Disability-Adjusted Life Years)	210	Republic of Liberia	1	Male	22	All ages	971	Nonalcoholic fatty liver disease including cirrhosis	1	Number	2011	418.707	635.839	256.481
2	DALYs (Disability-Adjusted Life Years)	210	Republic of Liberia	2	Female	22	All ages	971	Nonalcoholic fatty liver disease including cirrhosis	1	Number	2011	487.176	773.994	289.166
2	DALYs (Disability-Adjusted Life Years)	210	Republic of Liberia	3	Both	22	All ages	971	Nonalcoholic fatty liver disease including cirrhosis	1	Number	2011	905.883	1406.47	567.099
2	DALYs (Disability-Adjusted Life Years)	209	Republic of Guinea-Bissau	1	Male	22	All ages	971	Nonalcoholic fatty liver disease including cirrhosis	1	Number	2008	136.539	228.854	80.2714
2	DALYs (Disability-Adjusted Life Years)	209	Republic of Guinea-Bissau	2	Female	22	All ages	971	Nonalcoholic fatty liver disease including cirrhosis	1	Number	2008	172.352	266.706	96.0321
2	DALYs (Disability-Adjusted Life Years)	209	Republic of Guinea-Bissau	3	Both	22	All ages	971	Nonalcoholic fatty liver disease including cirrhosis	1	Number	2008	308.891	476.76	185.722
2	DALYs (Disability-Adjusted Life Years)	215	Democratic Republic of Sao Tome and Principe	1	Male	22	All ages	521	Cirrhosis and other chronic liver diseases	1	Number	2004	1358.27	1627.68	1091.28
2	DALYs (Disability-Adjusted Life Years)	215	Democratic Republic of Sao Tome and Principe	2	Female	22	All ages	521	Cirrhosis and other chronic liver diseases	1	Number	2004	668.168	821.609	534.019
2	DALYs (Disability-Adjusted Life Years)	215	Democratic Republic of Sao Tome and Principe	3	Both	22	All ages	521	Cirrhosis and other chronic liver diseases	1	Number	2004	2026.43	2362.32	1719.88
2	DALYs (Disability-Adjusted Life Years)	217	Republic of Sierra Leone	1	Male	22	All ages	521	Cirrhosis and other chronic liver diseases	1	Number	2006	24750.3	32279.8	19471
2	DALYs (Disability-Adjusted Life Years)	217	Republic of Sierra Leone	2	Female	22	All ages	521	Cirrhosis and other chronic liver diseases	1	Number	2006	15038.8	19025.2	11781.4
2	DALYs (Disability-Adjusted Life Years)	217	Republic of Sierra Leone	3	Both	22	All ages	521	Cirrhosis and other chronic liver diseases	1	Number	2006	39789	49950.2	32410
2	DALYs (Disability-Adjusted Life Years)	217	Republic of Sierra Leone	1	Male	22	All ages	522	Chronic hepatitis B including cirrhosis	1	Number	2006	9491.41	13189.7	7095.98
2	DALYs (Disability-Adjusted Life Years)	217	Republic of Sierra Leone	2	Female	22	All ages	522	Chronic hepatitis B including cirrhosis	1	Number	2006	5418.68	7022.81	4136.31
2	DALYs (Disability-Adjusted Life Years)	217	Republic of Sierra Leone	3	Both	22	All ages	522	Chronic hepatitis B including cirrhosis	1	Number	2006	14910.1	19280.6	11482.7
2	DALYs (Disability-Adjusted Life Years)	217	Republic of Sierra Leone	1	Male	22	All ages	523	Chronic hepatitis C including cirrhosis	1	Number	2006	5312.83	8019.23	3554.45
2	DALYs (Disability-Adjusted Life Years)	217	Republic of Sierra Leone	2	Female	22	All ages	523	Chronic hepatitis C including cirrhosis	1	Number	2006	3172.01	4677.51	2170.04
2	DALYs (Disability-Adjusted Life Years)	217	Republic of Sierra Leone	3	Both	22	All ages	523	Chronic hepatitis C including cirrhosis	1	Number	2006	8484.84	12348.5	5826.84
2	DALYs (Disability-Adjusted Life Years)	217	Republic of Sierra Leone	1	Male	22	All ages	524	Cirrhosis due to alcohol	1	Number	2006	4103.56	6134.54	2547.62
2	DALYs (Disability-Adjusted Life Years)	217	Republic of Sierra Leone	2	Female	22	All ages	524	Cirrhosis due to alcohol	1	Number	2006	1166.06	1744.06	766.242
2	DALYs (Disability-Adjusted Life Years)	217	Republic of Sierra Leone	3	Both	22	All ages	524	Cirrhosis due to alcohol	1	Number	2006	5269.62	7922.2	3367.38
2	DALYs (Disability-Adjusted Life Years)	217	Republic of Sierra Leone	1	Male	22	All ages	525	Cirrhosis due to other causes	1	Number	2006	5483.41	7490.95	3830.48
2	DALYs (Disability-Adjusted Life Years)	217	Republic of Sierra Leone	2	Female	22	All ages	525	Cirrhosis due to other causes	1	Number	2006	4792.12	6460.06	3517.48
2	DALYs (Disability-Adjusted Life Years)	217	Republic of Sierra Leone	3	Both	22	All ages	525	Cirrhosis due to other causes	1	Number	2006	10275.5	12960.9	7788.49
2	DALYs (Disability-Adjusted Life Years)	215	Democratic Republic of Sao Tome and Principe	1	Male	22	All ages	971	Nonalcoholic fatty liver disease including cirrhosis	1	Number	2005	29.8212	43.9508	18.6046
2	DALYs (Disability-Adjusted Life Years)	215	Democratic Republic of Sao Tome and Principe	2	Female	22	All ages	971	Nonalcoholic fatty liver disease including cirrhosis	1	Number	2005	31.9374	47.8497	21.0832
2	DALYs (Disability-Adjusted Life Years)	215	Democratic Republic of Sao Tome and Principe	3	Both	22	All ages	971	Nonalcoholic fatty liver disease including cirrhosis	1	Number	2005	61.7586	89.584	41.0785
2	DALYs (Disability-Adjusted Life Years)	215	Democratic Republic of Sao Tome and Principe	1	Male	22	All ages	521	Cirrhosis and other chronic liver diseases	1	Number	2003	1342.75	1599.63	1107
2	DALYs (Disability-Adjusted Life Years)	215	Democratic Republic of Sao Tome and Principe	2	Female	22	All ages	521	Cirrhosis and other chronic liver diseases	1	Number	2003	670.975	837.926	525.327
2	DALYs (Disability-Adjusted Life Years)	215	Democratic Republic of Sao Tome and Principe	3	Both	22	All ages	521	Cirrhosis and other chronic liver diseases	1	Number	2003	2013.73	2368.53	1697.73
2	DALYs (Disability-Adjusted Life Years)	216	Republic of Senegal	1	Male	22	All ages	521	Cirrhosis and other chronic liver diseases	1	Number	2007	39814.6	62480.8	30507.1
2	DALYs (Disability-Adjusted Life Years)	216	Republic of Senegal	2	Female	22	All ages	521	Cirrhosis and other chronic liver diseases	1	Number	2007	22694.2	31624.5	14112.1
2	DALYs (Disability-Adjusted Life Years)	216	Republic of Senegal	3	Both	22	All ages	521	Cirrhosis and other chronic liver diseases	1	Number	2007	62508.8	84366.9	49101.6
2	DALYs (Disability-Adjusted Life Years)	216	Republic of Senegal	1	Male	22	All ages	522	Chronic hepatitis B including cirrhosis	1	Number	2007	16450.1	25514.6	11810.4
2	DALYs (Disability-Adjusted Life Years)	216	Republic of Senegal	2	Female	22	All ages	522	Chronic hepatitis B including cirrhosis	1	Number	2007	8375.72	12098.4	4708.91
2	DALYs (Disability-Adjusted Life Years)	216	Republic of Senegal	3	Both	22	All ages	522	Chronic hepatitis B including cirrhosis	1	Number	2007	24825.8	34170.6	18286.9
2	DALYs (Disability-Adjusted Life Years)	216	Republic of Senegal	1	Male	22	All ages	523	Chronic hepatitis C including cirrhosis	1	Number	2007	9272.43	14969.7	6038.29
2	DALYs (Disability-Adjusted Life Years)	216	Republic of Senegal	2	Female	22	All ages	523	Chronic hepatitis C including cirrhosis	1	Number	2007	4934.96	7658.08	2794.1
2	DALYs (Disability-Adjusted Life Years)	216	Republic of Senegal	3	Both	22	All ages	523	Chronic hepatitis C including cirrhosis	1	Number	2007	14207.4	20322.4	9427.93
2	DALYs (Disability-Adjusted Life Years)	208	Republic of Guinea	1	Male	22	All ages	971	Nonalcoholic fatty liver disease including cirrhosis	1	Number	2009	792.699	1205.94	489.5
2	DALYs (Disability-Adjusted Life Years)	208	Republic of Guinea	2	Female	22	All ages	971	Nonalcoholic fatty liver disease including cirrhosis	1	Number	2009	1068.04	1556.42	665.614
2	DALYs (Disability-Adjusted Life Years)	208	Republic of Guinea	3	Both	22	All ages	971	Nonalcoholic fatty liver disease including cirrhosis	1	Number	2009	1860.74	2659.53	1207.15
2	DALYs (Disability-Adjusted Life Years)	215	Democratic Republic of Sao Tome and Principe	1	Male	22	All ages	523	Chronic hepatitis C including cirrhosis	1	Number	2006	321.778	448.008	216.057
2	DALYs (Disability-Adjusted Life Years)	215	Democratic Republic of Sao Tome and Principe	2	Female	22	All ages	523	Chronic hepatitis C including cirrhosis	1	Number	2006	150.37	202.628	106.799
2	DALYs (Disability-Adjusted Life Years)	215	Democratic Republic of Sao Tome and Principe	3	Both	22	All ages	523	Chronic hepatitis C including cirrhosis	1	Number	2006	472.148	634.34	339.036
2	DALYs (Disability-Adjusted Life Years)	215	Democratic Republic of Sao Tome and Principe	1	Male	22	All ages	524	Cirrhosis due to alcohol	1	Number	2006	246.841	360.99	159.177
2	DALYs (Disability-Adjusted Life Years)	215	Democratic Republic of Sao Tome and Principe	2	Female	22	All ages	524	Cirrhosis due to alcohol	1	Number	2006	55.1539	82.1762	35.6176
2	DALYs (Disability-Adjusted Life Years)	215	Democratic Republic of Sao Tome and Principe	3	Both	22	All ages	524	Cirrhosis due to alcohol	1	Number	2006	301.994	435.777	203.246
2	DALYs (Disability-Adjusted Life Years)	215	Democratic Republic of Sao Tome and Principe	1	Male	22	All ages	525	Cirrhosis due to other causes	1	Number	2006	271.182	422.65	190.956
2	DALYs (Disability-Adjusted Life Years)	215	Democratic Republic of Sao Tome and Principe	2	Female	22	All ages	525	Cirrhosis due to other causes	1	Number	2006	189.658	262.918	131.321
2	DALYs (Disability-Adjusted Life Years)	215	Democratic Republic of Sao Tome and Principe	3	Both	22	All ages	525	Cirrhosis due to other causes	1	Number	2006	460.84	651.364	326.049
2	DALYs (Disability-Adjusted Life Years)	203	Republic of Cabo Verde	1	Male	22	All ages	971	Nonalcoholic fatty liver disease including cirrhosis	1	Number	2014	62.8514	96.1292	39.6852
2	DALYs (Disability-Adjusted Life Years)	203	Republic of Cabo Verde	2	Female	22	All ages	971	Nonalcoholic fatty liver disease including cirrhosis	1	Number	2014	63.1595	90.5398	42.1997
2	DALYs (Disability-Adjusted Life Years)	203	Republic of Cabo Verde	3	Both	22	All ages	971	Nonalcoholic fatty liver disease including cirrhosis	1	Number	2014	126.011	183.401	83.5594
2	DALYs (Disability-Adjusted Life Years)	202	Republic of Cameroon	1	Male	22	All ages	521	Cirrhosis and other chronic liver diseases	1	Number	2003	75523.8	101850	48637.5
2	DALYs (Disability-Adjusted Life Years)	202	Republic of Cameroon	2	Female	22	All ages	521	Cirrhosis and other chronic liver diseases	1	Number	2003	33505.9	49014.6	20155.9
2	DALYs (Disability-Adjusted Life Years)	202	Republic of Cameroon	3	Both	22	All ages	521	Cirrhosis and other chronic liver diseases	1	Number	2003	109030	141774	73333.2
2	DALYs (Disability-Adjusted Life Years)	202	Republic of Cameroon	1	Male	22	All ages	522	Chronic hepatitis B including cirrhosis	1	Number	2003	29459	41210.3	17823.7
2	DALYs (Disability-Adjusted Life Years)	202	Republic of Cameroon	2	Female	22	All ages	522	Chronic hepatitis B including cirrhosis	1	Number	2003	11719.5	17401.6	6708.07
2	DALYs (Disability-Adjusted Life Years)	202	Republic of Cameroon	3	Both	22	All ages	522	Chronic hepatitis B including cirrhosis	1	Number	2003	41178.4	56254.6	26510.3
2	DALYs (Disability-Adjusted Life Years)	202	Republic of Cameroon	1	Male	22	All ages	523	Chronic hepatitis C including cirrhosis	1	Number	2003	17585.4	26480.2	10199.1
2	DALYs (Disability-Adjusted Life Years)	202	Republic of Cameroon	2	Female	22	All ages	523	Chronic hepatitis C including cirrhosis	1	Number	2003	7130.35	11080.5	3982.8
2	DALYs (Disability-Adjusted Life Years)	202	Republic of Cameroon	3	Both	22	All ages	523	Chronic hepatitis C including cirrhosis	1	Number	2003	24715.8	36303.6	14968.5
2	DALYs (Disability-Adjusted Life Years)	202	Republic of Cameroon	1	Male	22	All ages	524	Cirrhosis due to alcohol	1	Number	2003	13464.2	21042.3	7928.58
2	DALYs (Disability-Adjusted Life Years)	202	Republic of Cameroon	2	Female	22	All ages	524	Cirrhosis due to alcohol	1	Number	2003	2554.51	4239.13	1290.46
2	DALYs (Disability-Adjusted Life Years)	202	Republic of Cameroon	3	Both	22	All ages	524	Cirrhosis due to alcohol	1	Number	2003	16018.7	24613.8	9772.33
2	DALYs (Disability-Adjusted Life Years)	202	Republic of Cameroon	1	Male	22	All ages	525	Cirrhosis due to other causes	1	Number	2003	13065.7	19242.2	7096.18
2	DALYs (Disability-Adjusted Life Years)	202	Republic of Cameroon	2	Female	22	All ages	525	Cirrhosis due to other causes	1	Number	2003	10301.7	15226.4	6386.2
2	DALYs (Disability-Adjusted Life Years)	202	Republic of Cameroon	3	Both	22	All ages	525	Cirrhosis due to other causes	1	Number	2003	23367.4	31888.8	14718
2	DALYs (Disability-Adjusted Life Years)	214	Federal Republic of Nigeria	1	Male	22	All ages	521	Cirrhosis and other chronic liver diseases	1	Number	2003	735650	1.03435e+06	527483
2	DALYs (Disability-Adjusted Life Years)	214	Federal Republic of Nigeria	2	Female	22	All ages	521	Cirrhosis and other chronic liver diseases	1	Number	2003	350250	521795	230187
2	DALYs (Disability-Adjusted Life Years)	214	Federal Republic of Nigeria	3	Both	22	All ages	521	Cirrhosis and other chronic liver diseases	1	Number	2003	1.0859e+06	1.47533e+06	809516
2	DALYs (Disability-Adjusted Life Years)	214	Federal Republic of Nigeria	1	Male	22	All ages	522	Chronic hepatitis B including cirrhosis	1	Number	2003	267435	391638	181309
2	DALYs (Disability-Adjusted Life Years)	214	Federal Republic of Nigeria	2	Female	22	All ages	522	Chronic hepatitis B including cirrhosis	1	Number	2003	115024	177189	68131.9
2	DALYs (Disability-Adjusted Life Years)	214	Federal Republic of Nigeria	3	Both	22	All ages	522	Chronic hepatitis B including cirrhosis	1	Number	2003	382459	549931	266643
2	DALYs (Disability-Adjusted Life Years)	214	Federal Republic of Nigeria	1	Male	22	All ages	523	Chronic hepatitis C including cirrhosis	1	Number	2003	164560	246472	108726
2	DALYs (Disability-Adjusted Life Years)	214	Federal Republic of Nigeria	2	Female	22	All ages	523	Chronic hepatitis C including cirrhosis	1	Number	2003	63384.4	101768	36099.4
2	DALYs (Disability-Adjusted Life Years)	214	Federal Republic of Nigeria	3	Both	22	All ages	523	Chronic hepatitis C including cirrhosis	1	Number	2003	227944	329200	153611
2	DALYs (Disability-Adjusted Life Years)	214	Federal Republic of Nigeria	1	Male	22	All ages	524	Cirrhosis due to alcohol	1	Number	2003	121936	186335	80436
2	DALYs (Disability-Adjusted Life Years)	214	Federal Republic of Nigeria	2	Female	22	All ages	524	Cirrhosis due to alcohol	1	Number	2003	23051.3	36453.4	12777.9
2	DALYs (Disability-Adjusted Life Years)	214	Federal Republic of Nigeria	3	Both	22	All ages	524	Cirrhosis due to alcohol	1	Number	2003	144987	217440	99708.9
2	DALYs (Disability-Adjusted Life Years)	214	Federal Republic of Nigeria	1	Male	22	All ages	525	Cirrhosis due to other causes	1	Number	2003	170233	221048	131985
2	DALYs (Disability-Adjusted Life Years)	214	Federal Republic of Nigeria	2	Female	22	All ages	525	Cirrhosis due to other causes	1	Number	2003	136207	196788	95690.9
2	DALYs (Disability-Adjusted Life Years)	214	Federal Republic of Nigeria	3	Both	22	All ages	525	Cirrhosis due to other causes	1	Number	2003	306440	414412	237145
2	DALYs (Disability-Adjusted Life Years)	217	Republic of Sierra Leone	1	Male	22	All ages	521	Cirrhosis and other chronic liver diseases	1	Number	2007	25143.9	32844.9	19891.4
2	DALYs (Disability-Adjusted Life Years)	217	Republic of Sierra Leone	2	Female	22	All ages	521	Cirrhosis and other chronic liver diseases	1	Number	2007	15329.4	19160.6	12002.1
2	DALYs (Disability-Adjusted Life Years)	217	Republic of Sierra Leone	3	Both	22	All ages	521	Cirrhosis and other chronic liver diseases	1	Number	2007	40473.4	50967.3	33010.4
2	DALYs (Disability-Adjusted Life Years)	217	Republic of Sierra Leone	1	Male	22	All ages	522	Chronic hepatitis B including cirrhosis	1	Number	2007	9695.75	13474.4	7219.34
2	DALYs (Disability-Adjusted Life Years)	217	Republic of Sierra Leone	2	Female	22	All ages	522	Chronic hepatitis B including cirrhosis	1	Number	2007	5563.16	7139.95	4240.4
2	DALYs (Disability-Adjusted Life Years)	217	Republic of Sierra Leone	3	Both	22	All ages	522	Chronic hepatitis B including cirrhosis	1	Number	2007	15258.9	19845.5	11797.8
2	DALYs (Disability-Adjusted Life Years)	217	Republic of Sierra Leone	1	Male	22	All ages	523	Chronic hepatitis C including cirrhosis	1	Number	2007	5445.96	8262.46	3617.75
2	DALYs (Disability-Adjusted Life Years)	217	Republic of Sierra Leone	2	Female	22	All ages	523	Chronic hepatitis C including cirrhosis	1	Number	2007	3262.37	4737.17	2245.12
2	DALYs (Disability-Adjusted Life Years)	217	Republic of Sierra Leone	3	Both	22	All ages	523	Chronic hepatitis C including cirrhosis	1	Number	2007	8708.33	12740.1	6033.69
2	DALYs (Disability-Adjusted Life Years)	217	Republic of Sierra Leone	1	Male	22	All ages	524	Cirrhosis due to alcohol	1	Number	2007	4192.04	6321.49	2621.63
2	DALYs (Disability-Adjusted Life Years)	217	Republic of Sierra Leone	2	Female	22	All ages	524	Cirrhosis due to alcohol	1	Number	2007	1198.3	1788.59	791.985
2	DALYs (Disability-Adjusted Life Years)	217	Republic of Sierra Leone	3	Both	22	All ages	524	Cirrhosis due to alcohol	1	Number	2007	5390.34	8030.09	3504.37
2	DALYs (Disability-Adjusted Life Years)	217	Republic of Sierra Leone	1	Male	22	All ages	525	Cirrhosis due to other causes	1	Number	2007	5439.79	7496.06	3791.31
2	DALYs (Disability-Adjusted Life Years)	217	Republic of Sierra Leone	2	Female	22	All ages	525	Cirrhosis due to other causes	1	Number	2007	4798.05	6449.05	3514.57
2	DALYs (Disability-Adjusted Life Years)	217	Republic of Sierra Leone	3	Both	22	All ages	525	Cirrhosis due to other causes	1	Number	2007	10237.8	12790.2	7928.17
2	DALYs (Disability-Adjusted Life Years)	201	Burkina Faso	1	Male	22	All ages	522	Chronic hepatitis B including cirrhosis	1	Number	2004	19027.9	24838.3	13367.3
2	DALYs (Disability-Adjusted Life Years)	201	Burkina Faso	2	Female	22	All ages	522	Chronic hepatitis B including cirrhosis	1	Number	2004	10313.2	13835.9	7547.54
2	DALYs (Disability-Adjusted Life Years)	201	Burkina Faso	3	Both	22	All ages	522	Chronic hepatitis B including cirrhosis	1	Number	2004	29341	38046.5	21295.9
2	DALYs (Disability-Adjusted Life Years)	201	Burkina Faso	1	Male	22	All ages	523	Chronic hepatitis C including cirrhosis	1	Number	2004	10615.6	15035.4	7193.34
2	DALYs (Disability-Adjusted Life Years)	201	Burkina Faso	2	Female	22	All ages	523	Chronic hepatitis C including cirrhosis	1	Number	2004	6062.05	8593.8	4162.86
2	DALYs (Disability-Adjusted Life Years)	201	Burkina Faso	3	Both	22	All ages	523	Chronic hepatitis C including cirrhosis	1	Number	2004	16677.6	23342.8	11389
2	DALYs (Disability-Adjusted Life Years)	201	Burkina Faso	1	Male	22	All ages	524	Cirrhosis due to alcohol	1	Number	2004	9851.78	14567.4	6092.04
2	DALYs (Disability-Adjusted Life Years)	201	Burkina Faso	2	Female	22	All ages	524	Cirrhosis due to alcohol	1	Number	2004	2566.13	3989.95	1603.58
2	DALYs (Disability-Adjusted Life Years)	201	Burkina Faso	3	Both	22	All ages	524	Cirrhosis due to alcohol	1	Number	2004	12417.9	18266.3	7915.36
2	DALYs (Disability-Adjusted Life Years)	201	Burkina Faso	1	Male	22	All ages	525	Cirrhosis due to other causes	1	Number	2004	11771.3	20931.8	7034.75
2	DALYs (Disability-Adjusted Life Years)	201	Burkina Faso	2	Female	22	All ages	525	Cirrhosis due to other causes	1	Number	2004	13924.6	22209.4	9055.24
2	DALYs (Disability-Adjusted Life Years)	201	Burkina Faso	3	Both	22	All ages	525	Cirrhosis due to other causes	1	Number	2004	25696	41425.4	16522.7
2	DALYs (Disability-Adjusted Life Years)	205	Republic of Côte d'Ivoire	1	Male	22	All ages	521	Cirrhosis and other chronic liver diseases	1	Number	2007	101529	122064	82296.8
2	DALYs (Disability-Adjusted Life Years)	205	Republic of Côte d'Ivoire	2	Female	22	All ages	521	Cirrhosis and other chronic liver diseases	1	Number	2007	37443.3	49739.2	26256.9
2	DALYs (Disability-Adjusted Life Years)	205	Republic of Côte d'Ivoire	3	Both	22	All ages	521	Cirrhosis and other chronic liver diseases	1	Number	2007	138972	165571	111168
2	DALYs (Disability-Adjusted Life Years)	205	Republic of Côte d'Ivoire	1	Male	22	All ages	522	Chronic hepatitis B including cirrhosis	1	Number	2007	40916.5	52229.4	31227.3
2	DALYs (Disability-Adjusted Life Years)	205	Republic of Côte d'Ivoire	2	Female	22	All ages	522	Chronic hepatitis B including cirrhosis	1	Number	2007	13343.1	18432.7	8858.55
2	DALYs (Disability-Adjusted Life Years)	205	Republic of Côte d'Ivoire	3	Both	22	All ages	522	Chronic hepatitis B including cirrhosis	1	Number	2007	54259.6	68730.4	41408.4
2	DALYs (Disability-Adjusted Life Years)	205	Republic of Côte d'Ivoire	1	Male	22	All ages	523	Chronic hepatitis C including cirrhosis	1	Number	2007	23745.8	33183.4	16384.3
2	DALYs (Disability-Adjusted Life Years)	205	Republic of Côte d'Ivoire	2	Female	22	All ages	523	Chronic hepatitis C including cirrhosis	1	Number	2007	7933.39	11717.5	5063.98
2	DALYs (Disability-Adjusted Life Years)	205	Republic of Côte d'Ivoire	3	Both	22	All ages	523	Chronic hepatitis C including cirrhosis	1	Number	2007	31679.2	43651.2	22312
2	DALYs (Disability-Adjusted Life Years)	205	Republic of Côte d'Ivoire	1	Male	22	All ages	524	Cirrhosis due to alcohol	1	Number	2007	18866.3	26998.8	12522.6
2	DALYs (Disability-Adjusted Life Years)	205	Republic of Côte d'Ivoire	2	Female	22	All ages	524	Cirrhosis due to alcohol	1	Number	2007	2951.85	4461.06	1807.83
2	DALYs (Disability-Adjusted Life Years)	205	Republic of Côte d'Ivoire	3	Both	22	All ages	524	Cirrhosis due to alcohol	1	Number	2007	21818.2	31025.2	14801
2	DALYs (Disability-Adjusted Life Years)	205	Republic of Côte d'Ivoire	1	Male	22	All ages	525	Cirrhosis due to other causes	1	Number	2007	16014.1	21587.9	11477.4
2	DALYs (Disability-Adjusted Life Years)	205	Republic of Côte d'Ivoire	2	Female	22	All ages	525	Cirrhosis due to other causes	1	Number	2007	11686	16478.6	8032.65
2	DALYs (Disability-Adjusted Life Years)	205	Republic of Côte d'Ivoire	3	Both	22	All ages	525	Cirrhosis due to other causes	1	Number	2007	27700.2	35847.9	20126.5
2	DALYs (Disability-Adjusted Life Years)	206	Republic of the Gambia	1	Male	22	All ages	971	Nonalcoholic fatty liver disease including cirrhosis	1	Number	2006	112.449	176.999	67.3427
2	DALYs (Disability-Adjusted Life Years)	206	Republic of the Gambia	2	Female	22	All ages	971	Nonalcoholic fatty liver disease including cirrhosis	1	Number	2006	100.636	165.485	38.2852
2	DALYs (Disability-Adjusted Life Years)	206	Republic of the Gambia	3	Both	22	All ages	971	Nonalcoholic fatty liver disease including cirrhosis	1	Number	2006	213.085	325.324	130.897
2	DALYs (Disability-Adjusted Life Years)	200	Republic of Benin	1	Male	22	All ages	523	Chronic hepatitis C including cirrhosis	1	Number	2006	7300.07	12057.1	4600.05
2	DALYs (Disability-Adjusted Life Years)	200	Republic of Benin	2	Female	22	All ages	523	Chronic hepatitis C including cirrhosis	1	Number	2006	3945.91	6510.54	2277.51
2	DALYs (Disability-Adjusted Life Years)	200	Republic of Benin	3	Both	22	All ages	523	Chronic hepatitis C including cirrhosis	1	Number	2006	11246	18209.7	6923.78
2	DALYs (Disability-Adjusted Life Years)	200	Republic of Benin	1	Male	22	All ages	524	Cirrhosis due to alcohol	1	Number	2006	5184.74	8220.71	3044.48
2	DALYs (Disability-Adjusted Life Years)	200	Republic of Benin	2	Female	22	All ages	524	Cirrhosis due to alcohol	1	Number	2006	1316.15	2226.84	706.072
2	DALYs (Disability-Adjusted Life Years)	200	Republic of Benin	3	Both	22	All ages	524	Cirrhosis due to alcohol	1	Number	2006	6500.89	10140.9	3825.85
2	DALYs (Disability-Adjusted Life Years)	200	Republic of Benin	1	Male	22	All ages	525	Cirrhosis due to other causes	1	Number	2006	7359.68	12437.2	4874.43
2	DALYs (Disability-Adjusted Life Years)	200	Republic of Benin	2	Female	22	All ages	525	Cirrhosis due to other causes	1	Number	2006	6436.32	10254.6	4083.54
2	DALYs (Disability-Adjusted Life Years)	200	Republic of Benin	3	Both	22	All ages	525	Cirrhosis due to other causes	1	Number	2006	13796	21487.8	9227.17
2	DALYs (Disability-Adjusted Life Years)	200	Republic of Benin	1	Male	22	All ages	523	Chronic hepatitis C including cirrhosis	1	Number	2005	7122.33	11711.4	4440.67
2	DALYs (Disability-Adjusted Life Years)	200	Republic of Benin	2	Female	22	All ages	523	Chronic hepatitis C including cirrhosis	1	Number	2005	3860.17	6358.13	2227.75
2	DALYs (Disability-Adjusted Life Years)	200	Republic of Benin	3	Both	22	All ages	523	Chronic hepatitis C including cirrhosis	1	Number	2005	10982.5	17510.3	6786.12
2	DALYs (Disability-Adjusted Life Years)	200	Republic of Benin	1	Male	22	All ages	524	Cirrhosis due to alcohol	1	Number	2005	5062.07	7954.39	3035.31
2	DALYs (Disability-Adjusted Life Years)	200	Republic of Benin	2	Female	22	All ages	524	Cirrhosis due to alcohol	1	Number	2005	1289.73	2176.78	694.627
2	DALYs (Disability-Adjusted Life Years)	200	Republic of Benin	3	Both	22	All ages	524	Cirrhosis due to alcohol	1	Number	2005	6351.8	9876.87	3759.95
2	DALYs (Disability-Adjusted Life Years)	200	Republic of Benin	1	Male	22	All ages	525	Cirrhosis due to other causes	1	Number	2005	7117.63	12048.2	4777.14
2	DALYs (Disability-Adjusted Life Years)	200	Republic of Benin	2	Female	22	All ages	525	Cirrhosis due to other causes	1	Number	2005	6306.38	10075.9	3968.25
2	DALYs (Disability-Adjusted Life Years)	200	Republic of Benin	3	Both	22	All ages	525	Cirrhosis due to other causes	1	Number	2005	13424	20786.3	9237.34
2	DALYs (Disability-Adjusted Life Years)	201	Burkina Faso	1	Male	22	All ages	971	Nonalcoholic fatty liver disease including cirrhosis	1	Number	2008	888.401	1310.58	563.182
2	DALYs (Disability-Adjusted Life Years)	201	Burkina Faso	2	Female	22	All ages	971	Nonalcoholic fatty liver disease including cirrhosis	1	Number	2008	1075.8	1620.67	682.458
2	DALYs (Disability-Adjusted Life Years)	201	Burkina Faso	3	Both	22	All ages	971	Nonalcoholic fatty liver disease including cirrhosis	1	Number	2008	1964.2	2912.44	1267.63
2	DALYs (Disability-Adjusted Life Years)	216	Republic of Senegal	1	Male	22	All ages	971	Nonalcoholic fatty liver disease including cirrhosis	1	Number	2002	692.221	1098.9	438.242
2	DALYs (Disability-Adjusted Life Years)	216	Republic of Senegal	2	Female	22	All ages	971	Nonalcoholic fatty liver disease including cirrhosis	1	Number	2002	857.129	1337.57	488.299
2	DALYs (Disability-Adjusted Life Years)	216	Republic of Senegal	3	Both	22	All ages	971	Nonalcoholic fatty liver disease including cirrhosis	1	Number	2002	1549.35	2341.37	984.474
2	DALYs (Disability-Adjusted Life Years)	209	Republic of Guinea-Bissau	1	Male	22	All ages	521	Cirrhosis and other chronic liver diseases	1	Number	2010	9136.51	12970	6538.59
2	DALYs (Disability-Adjusted Life Years)	209	Republic of Guinea-Bissau	2	Female	22	All ages	521	Cirrhosis and other chronic liver diseases	1	Number	2010	5388.64	7494.55	3098.95
2	DALYs (Disability-Adjusted Life Years)	209	Republic of Guinea-Bissau	3	Both	22	All ages	521	Cirrhosis and other chronic liver diseases	1	Number	2010	14525.1	19522	10232.4
2	DALYs (Disability-Adjusted Life Years)	205	Republic of Côte d'Ivoire	1	Male	22	All ages	521	Cirrhosis and other chronic liver diseases	1	Number	2005	98424.8	118252	79093.9
2	DALYs (Disability-Adjusted Life Years)	205	Republic of Côte d'Ivoire	2	Female	22	All ages	521	Cirrhosis and other chronic liver diseases	1	Number	2005	35204.6	47980.1	23821.8
2	DALYs (Disability-Adjusted Life Years)	205	Republic of Côte d'Ivoire	3	Both	22	All ages	521	Cirrhosis and other chronic liver diseases	1	Number	2005	133629	159950	105837
2	DALYs (Disability-Adjusted Life Years)	205	Republic of Côte d'Ivoire	1	Male	22	All ages	522	Chronic hepatitis B including cirrhosis	1	Number	2005	39827.4	50447.4	30238.2
2	DALYs (Disability-Adjusted Life Years)	205	Republic of Côte d'Ivoire	2	Female	22	All ages	522	Chronic hepatitis B including cirrhosis	1	Number	2005	12579.6	17804.6	8312.81
2	DALYs (Disability-Adjusted Life Years)	205	Republic of Côte d'Ivoire	3	Both	22	All ages	522	Chronic hepatitis B including cirrhosis	1	Number	2005	52406.9	66106.2	39278.9
2	DALYs (Disability-Adjusted Life Years)	205	Republic of Côte d'Ivoire	1	Male	22	All ages	523	Chronic hepatitis C including cirrhosis	1	Number	2005	23032.8	32563.3	15913
2	DALYs (Disability-Adjusted Life Years)	205	Republic of Côte d'Ivoire	2	Female	22	All ages	523	Chronic hepatitis C including cirrhosis	1	Number	2005	7481.17	11199.4	4668.31
2	DALYs (Disability-Adjusted Life Years)	205	Republic of Côte d'Ivoire	3	Both	22	All ages	523	Chronic hepatitis C including cirrhosis	1	Number	2005	30514	42961.7	21012.6
2	DALYs (Disability-Adjusted Life Years)	205	Republic of Côte d'Ivoire	1	Male	22	All ages	524	Cirrhosis due to alcohol	1	Number	2005	18378.8	26215.1	12392.3
2	DALYs (Disability-Adjusted Life Years)	205	Republic of Côte d'Ivoire	2	Female	22	All ages	524	Cirrhosis due to alcohol	1	Number	2005	2785.16	4267.1	1649.33
2	DALYs (Disability-Adjusted Life Years)	205	Republic of Côte d'Ivoire	3	Both	22	All ages	524	Cirrhosis due to alcohol	1	Number	2005	21164	29931.8	14218.4
2	DALYs (Disability-Adjusted Life Years)	205	Republic of Côte d'Ivoire	1	Male	22	All ages	525	Cirrhosis due to other causes	1	Number	2005	15276.3	20966.9	10648.7
2	DALYs (Disability-Adjusted Life Years)	205	Republic of Côte d'Ivoire	2	Female	22	All ages	525	Cirrhosis due to other causes	1	Number	2005	10943.3	16177.1	7293.07
2	DALYs (Disability-Adjusted Life Years)	205	Republic of Côte d'Ivoire	3	Both	22	All ages	525	Cirrhosis due to other causes	1	Number	2005	26219.6	35220.6	18836.4
2	DALYs (Disability-Adjusted Life Years)	207	Republic of Ghana	1	Male	22	All ages	971	Nonalcoholic fatty liver disease including cirrhosis	1	Number	2008	2307.93	3481.86	1487.18
2	DALYs (Disability-Adjusted Life Years)	207	Republic of Ghana	2	Female	22	All ages	971	Nonalcoholic fatty liver disease including cirrhosis	1	Number	2008	3197.18	4548.34	2100.93
2	DALYs (Disability-Adjusted Life Years)	207	Republic of Ghana	3	Both	22	All ages	971	Nonalcoholic fatty liver disease including cirrhosis	1	Number	2008	5505.11	7824.97	3705.52
2	DALYs (Disability-Adjusted Life Years)	209	Republic of Guinea-Bissau	1	Male	22	All ages	971	Nonalcoholic fatty liver disease including cirrhosis	1	Number	2009	140.684	233.019	82.7622
2	DALYs (Disability-Adjusted Life Years)	209	Republic of Guinea-Bissau	2	Female	22	All ages	971	Nonalcoholic fatty liver disease including cirrhosis	1	Number	2009	176.816	274.331	97.5301
2	DALYs (Disability-Adjusted Life Years)	209	Republic of Guinea-Bissau	3	Both	22	All ages	971	Nonalcoholic fatty liver disease including cirrhosis	1	Number	2009	317.5	492.906	188.551
2	DALYs (Disability-Adjusted Life Years)	205	Republic of Côte d'Ivoire	1	Male	22	All ages	521	Cirrhosis and other chronic liver diseases	1	Number	2006	100420	121147	81015.3
2	DALYs (Disability-Adjusted Life Years)	205	Republic of Côte d'Ivoire	2	Female	22	All ages	521	Cirrhosis and other chronic liver diseases	1	Number	2006	36678.8	48885.4	25303.3
2	DALYs (Disability-Adjusted Life Years)	205	Republic of Côte d'Ivoire	3	Both	22	All ages	521	Cirrhosis and other chronic liver diseases	1	Number	2006	137099	164867	109858
2	DALYs (Disability-Adjusted Life Years)	205	Republic of Côte d'Ivoire	1	Male	22	All ages	522	Chronic hepatitis B including cirrhosis	1	Number	2006	40469.8	51166.8	30450.9
2	DALYs (Disability-Adjusted Life Years)	205	Republic of Côte d'Ivoire	2	Female	22	All ages	522	Chronic hepatitis B including cirrhosis	1	Number	2006	13045.5	18343.7	8623.57
2	DALYs (Disability-Adjusted Life Years)	205	Republic of Côte d'Ivoire	3	Both	22	All ages	522	Chronic hepatitis B including cirrhosis	1	Number	2006	53515.2	67404.5	40362.9
2	DALYs (Disability-Adjusted Life Years)	205	Republic of Côte d'Ivoire	1	Male	22	All ages	523	Chronic hepatitis C including cirrhosis	1	Number	2006	23434	32886.7	16019.3
2	DALYs (Disability-Adjusted Life Years)	205	Republic of Côte d'Ivoire	2	Female	22	All ages	523	Chronic hepatitis C including cirrhosis	1	Number	2006	7756.54	11603.2	4917.85
2	DALYs (Disability-Adjusted Life Years)	205	Republic of Côte d'Ivoire	3	Both	22	All ages	523	Chronic hepatitis C including cirrhosis	1	Number	2006	31190.6	43806	21959.7
2	DALYs (Disability-Adjusted Life Years)	205	Republic of Côte d'Ivoire	1	Male	22	All ages	524	Cirrhosis due to alcohol	1	Number	2006	18654.6	26910.9	12535.1
2	DALYs (Disability-Adjusted Life Years)	205	Republic of Côte d'Ivoire	2	Female	22	All ages	524	Cirrhosis due to alcohol	1	Number	2006	2881.51	4391.8	1732.64
2	DALYs (Disability-Adjusted Life Years)	205	Republic of Côte d'Ivoire	3	Both	22	All ages	524	Cirrhosis due to alcohol	1	Number	2006	21536.1	30608.3	14588.4
2	DALYs (Disability-Adjusted Life Years)	205	Republic of Côte d'Ivoire	1	Male	22	All ages	525	Cirrhosis due to other causes	1	Number	2006	15909.8	21406.5	11166.8
2	DALYs (Disability-Adjusted Life Years)	205	Republic of Côte d'Ivoire	2	Female	22	All ages	525	Cirrhosis due to other causes	1	Number	2006	11513.4	16404.8	7917.46
2	DALYs (Disability-Adjusted Life Years)	205	Republic of Côte d'Ivoire	3	Both	22	All ages	525	Cirrhosis due to other causes	1	Number	2006	27423.3	36168.9	19857.8
2	DALYs (Disability-Adjusted Life Years)	205	Republic of Côte d'Ivoire	1	Male	22	All ages	521	Cirrhosis and other chronic liver diseases	1	Number	2003	94026.7	113895	74990.9
2	DALYs (Disability-Adjusted Life Years)	205	Republic of Côte d'Ivoire	2	Female	22	All ages	521	Cirrhosis and other chronic liver diseases	1	Number	2003	32860.2	45860.9	21989.6
2	DALYs (Disability-Adjusted Life Years)	205	Republic of Côte d'Ivoire	3	Both	22	All ages	521	Cirrhosis and other chronic liver diseases	1	Number	2003	126887	155489	98002.7
2	DALYs (Disability-Adjusted Life Years)	205	Republic of Côte d'Ivoire	1	Male	22	All ages	522	Chronic hepatitis B including cirrhosis	1	Number	2003	38095.7	48864.8	28449.3
2	DALYs (Disability-Adjusted Life Years)	205	Republic of Côte d'Ivoire	2	Female	22	All ages	522	Chronic hepatitis B including cirrhosis	1	Number	2003	11748.3	17010.6	7448.95
2	DALYs (Disability-Adjusted Life Years)	205	Republic of Côte d'Ivoire	3	Both	22	All ages	522	Chronic hepatitis B including cirrhosis	1	Number	2003	49844	63360	36940.8
2	DALYs (Disability-Adjusted Life Years)	205	Republic of Côte d'Ivoire	1	Male	22	All ages	523	Chronic hepatitis C including cirrhosis	1	Number	2003	22064.3	30802.2	15082.8
2	DALYs (Disability-Adjusted Life Years)	205	Republic of Côte d'Ivoire	2	Female	22	All ages	523	Chronic hepatitis C including cirrhosis	1	Number	2003	6943.17	10755.5	4242.51
2	DALYs (Disability-Adjusted Life Years)	205	Republic of Côte d'Ivoire	3	Both	22	All ages	523	Chronic hepatitis C including cirrhosis	1	Number	2003	29007.5	40973.5	19769.5
2	DALYs (Disability-Adjusted Life Years)	205	Republic of Côte d'Ivoire	1	Male	22	All ages	524	Cirrhosis due to alcohol	1	Number	2003	17523.2	24895.4	11763.7
2	DALYs (Disability-Adjusted Life Years)	205	Republic of Côte d'Ivoire	2	Female	22	All ages	524	Cirrhosis due to alcohol	1	Number	2003	2592.98	4151.01	1512
2	DALYs (Disability-Adjusted Life Years)	205	Republic of Côte d'Ivoire	3	Both	22	All ages	524	Cirrhosis due to alcohol	1	Number	2003	20116.2	28389.2	13593.7
2	DALYs (Disability-Adjusted Life Years)	205	Republic of Côte d'Ivoire	1	Male	22	All ages	525	Cirrhosis due to other causes	1	Number	2003	14552.6	19853.5	9998.11
2	DALYs (Disability-Adjusted Life Years)	205	Republic of Côte d'Ivoire	2	Female	22	All ages	525	Cirrhosis due to other causes	1	Number	2003	10290.4	15817.3	6521.47
2	DALYs (Disability-Adjusted Life Years)	205	Republic of Côte d'Ivoire	3	Both	22	All ages	525	Cirrhosis due to other causes	1	Number	2003	24843	34090.1	17448.5
2	DALYs (Disability-Adjusted Life Years)	213	Republic of the Niger	1	Male	22	All ages	521	Cirrhosis and other chronic liver diseases	1	Number	2005	63645.6	104339	43209.7
2	DALYs (Disability-Adjusted Life Years)	213	Republic of the Niger	2	Female	22	All ages	521	Cirrhosis and other chronic liver diseases	1	Number	2005	38325.1	55278	25367.8
2	DALYs (Disability-Adjusted Life Years)	213	Republic of the Niger	3	Both	22	All ages	521	Cirrhosis and other chronic liver diseases	1	Number	2005	101971	150751	75269.9
2	DALYs (Disability-Adjusted Life Years)	213	Republic of the Niger	1	Male	22	All ages	522	Chronic hepatitis B including cirrhosis	1	Number	2005	23305.6	41241.8	14593.4
2	DALYs (Disability-Adjusted Life Years)	213	Republic of the Niger	2	Female	22	All ages	522	Chronic hepatitis B including cirrhosis	1	Number	2005	12638.9	19666.4	7608.44
2	DALYs (Disability-Adjusted Life Years)	213	Republic of the Niger	3	Both	22	All ages	522	Chronic hepatitis B including cirrhosis	1	Number	2005	35944.5	58886.3	24298.5
2	DALYs (Disability-Adjusted Life Years)	213	Republic of the Niger	1	Male	22	All ages	523	Chronic hepatitis C including cirrhosis	1	Number	2005	13363.4	25116.8	7765.64
2	DALYs (Disability-Adjusted Life Years)	213	Republic of the Niger	2	Female	22	All ages	523	Chronic hepatitis C including cirrhosis	1	Number	2005	7706.68	12414.5	4282.5
2	DALYs (Disability-Adjusted Life Years)	213	Republic of the Niger	3	Both	22	All ages	523	Chronic hepatitis C including cirrhosis	1	Number	2005	21070.1	36012.3	12595.4
2	DALYs (Disability-Adjusted Life Years)	213	Republic of the Niger	1	Male	22	All ages	524	Cirrhosis due to alcohol	1	Number	2005	8868.04	16876.6	4805.08
2	DALYs (Disability-Adjusted Life Years)	213	Republic of the Niger	2	Female	22	All ages	524	Cirrhosis due to alcohol	1	Number	2005	2455.3	4221.76	1255.26
2	DALYs (Disability-Adjusted Life Years)	213	Republic of the Niger	3	Both	22	All ages	524	Cirrhosis due to alcohol	1	Number	2005	11323.3	20394.9	6305.86
2	DALYs (Disability-Adjusted Life Years)	213	Republic of the Niger	1	Male	22	All ages	525	Cirrhosis due to other causes	1	Number	2005	17350.4	26402.1	11376.4
2	DALYs (Disability-Adjusted Life Years)	213	Republic of the Niger	2	Female	22	All ages	525	Cirrhosis due to other causes	1	Number	2005	14528.8	21635.8	9790.15
2	DALYs (Disability-Adjusted Life Years)	213	Republic of the Niger	3	Both	22	All ages	525	Cirrhosis due to other causes	1	Number	2005	31879.2	43449.7	23221.7
2	DALYs (Disability-Adjusted Life Years)	214	Federal Republic of Nigeria	1	Male	22	All ages	521	Cirrhosis and other chronic liver diseases	1	Number	2001	703952	979422	512830
2	DALYs (Disability-Adjusted Life Years)	214	Federal Republic of Nigeria	2	Female	22	All ages	521	Cirrhosis and other chronic liver diseases	1	Number	2001	338951	499500	225354
2	DALYs (Disability-Adjusted Life Years)	214	Federal Republic of Nigeria	3	Both	22	All ages	521	Cirrhosis and other chronic liver diseases	1	Number	2001	1.0429e+06	1.39721e+06	786317
2	DALYs (Disability-Adjusted Life Years)	214	Federal Republic of Nigeria	1	Male	22	All ages	522	Chronic hepatitis B including cirrhosis	1	Number	2001	257329	381949	175755
2	DALYs (Disability-Adjusted Life Years)	214	Federal Republic of Nigeria	2	Female	22	All ages	522	Chronic hepatitis B including cirrhosis	1	Number	2001	111905	174915	63076.9
2	DALYs (Disability-Adjusted Life Years)	214	Federal Republic of Nigeria	3	Both	22	All ages	522	Chronic hepatitis B including cirrhosis	1	Number	2001	369234	523132	262256
2	DALYs (Disability-Adjusted Life Years)	214	Federal Republic of Nigeria	1	Male	22	All ages	523	Chronic hepatitis C including cirrhosis	1	Number	2001	158797	235676	106294
2	DALYs (Disability-Adjusted Life Years)	214	Federal Republic of Nigeria	2	Female	22	All ages	523	Chronic hepatitis C including cirrhosis	1	Number	2001	60910.5	99278.1	33584.6
2	DALYs (Disability-Adjusted Life Years)	214	Federal Republic of Nigeria	3	Both	22	All ages	523	Chronic hepatitis C including cirrhosis	1	Number	2001	219707	319846	149997
2	DALYs (Disability-Adjusted Life Years)	214	Federal Republic of Nigeria	1	Male	22	All ages	524	Cirrhosis due to alcohol	1	Number	2001	118034	178746	77996.9
2	DALYs (Disability-Adjusted Life Years)	214	Federal Republic of Nigeria	2	Female	22	All ages	524	Cirrhosis due to alcohol	1	Number	2001	22394.6	35151.5	12621.1
2	DALYs (Disability-Adjusted Life Years)	214	Federal Republic of Nigeria	3	Both	22	All ages	524	Cirrhosis due to alcohol	1	Number	2001	140428	203762	96102.9
2	DALYs (Disability-Adjusted Life Years)	214	Federal Republic of Nigeria	1	Male	22	All ages	525	Cirrhosis due to other causes	1	Number	2001	159122	202301	122723
2	DALYs (Disability-Adjusted Life Years)	214	Federal Republic of Nigeria	2	Female	22	All ages	525	Cirrhosis due to other causes	1	Number	2001	131923	182832	98388.6
2	DALYs (Disability-Adjusted Life Years)	214	Federal Republic of Nigeria	3	Both	22	All ages	525	Cirrhosis due to other causes	1	Number	2001	291046	380773	229139
2	DALYs (Disability-Adjusted Life Years)	206	Republic of the Gambia	1	Male	22	All ages	521	Cirrhosis and other chronic liver diseases	1	Number	2006	5649	7620.09	3978.89
2	DALYs (Disability-Adjusted Life Years)	206	Republic of the Gambia	2	Female	22	All ages	521	Cirrhosis and other chronic liver diseases	1	Number	2006	2368.89	3658.66	927.611
2	DALYs (Disability-Adjusted Life Years)	206	Republic of the Gambia	3	Both	22	All ages	521	Cirrhosis and other chronic liver diseases	1	Number	2006	8017.89	10425.5	5873.4
2	DALYs (Disability-Adjusted Life Years)	206	Republic of the Gambia	1	Male	22	All ages	522	Chronic hepatitis B including cirrhosis	1	Number	2006	2202.91	3052.99	1475.75
2	DALYs (Disability-Adjusted Life Years)	206	Republic of the Gambia	2	Female	22	All ages	522	Chronic hepatitis B including cirrhosis	1	Number	2006	828.068	1282.36	315.234
2	DALYs (Disability-Adjusted Life Years)	206	Republic of the Gambia	3	Both	22	All ages	522	Chronic hepatitis B including cirrhosis	1	Number	2006	3030.97	4032.38	2064.19
2	DALYs (Disability-Adjusted Life Years)	215	Democratic Republic of Sao Tome and Principe	1	Male	22	All ages	971	Nonalcoholic fatty liver disease including cirrhosis	1	Number	2014	38.0986	62.4852	20.1951
2	DALYs (Disability-Adjusted Life Years)	215	Democratic Republic of Sao Tome and Principe	2	Female	22	All ages	971	Nonalcoholic fatty liver disease including cirrhosis	1	Number	2014	37.5293	57.5909	22.1107
2	DALYs (Disability-Adjusted Life Years)	215	Democratic Republic of Sao Tome and Principe	3	Both	22	All ages	971	Nonalcoholic fatty liver disease including cirrhosis	1	Number	2014	75.6279	114.931	45.1511
2	DALYs (Disability-Adjusted Life Years)	214	Federal Republic of Nigeria	1	Male	22	All ages	521	Cirrhosis and other chronic liver diseases	1	Number	2006	752445	1.10243e+06	525515
2	DALYs (Disability-Adjusted Life Years)	214	Federal Republic of Nigeria	2	Female	22	All ages	521	Cirrhosis and other chronic liver diseases	1	Number	2006	366826	554804	237570
2	DALYs (Disability-Adjusted Life Years)	214	Federal Republic of Nigeria	3	Both	22	All ages	521	Cirrhosis and other chronic liver diseases	1	Number	2006	1.11927e+06	1.61977e+06	814025
2	DALYs (Disability-Adjusted Life Years)	214	Federal Republic of Nigeria	1	Male	22	All ages	522	Chronic hepatitis B including cirrhosis	1	Number	2006	270075	407082	180406
2	DALYs (Disability-Adjusted Life Years)	214	Federal Republic of Nigeria	2	Female	22	All ages	522	Chronic hepatitis B including cirrhosis	1	Number	2006	118837	190380	68489.9
2	DALYs (Disability-Adjusted Life Years)	214	Federal Republic of Nigeria	3	Both	22	All ages	522	Chronic hepatitis B including cirrhosis	1	Number	2006	388911	579141	264990
2	DALYs (Disability-Adjusted Life Years)	214	Federal Republic of Nigeria	1	Male	22	All ages	523	Chronic hepatitis C including cirrhosis	1	Number	2006	165606	257342	107782
2	DALYs (Disability-Adjusted Life Years)	214	Federal Republic of Nigeria	2	Female	22	All ages	523	Chronic hepatitis C including cirrhosis	1	Number	2006	66321.8	104887	37099.2
2	DALYs (Disability-Adjusted Life Years)	214	Federal Republic of Nigeria	3	Both	22	All ages	523	Chronic hepatitis C including cirrhosis	1	Number	2006	231928	352102	156680
2	DALYs (Disability-Adjusted Life Years)	214	Federal Republic of Nigeria	1	Male	22	All ages	524	Cirrhosis due to alcohol	1	Number	2006	122269	193010	76874.6
2	DALYs (Disability-Adjusted Life Years)	214	Federal Republic of Nigeria	2	Female	22	All ages	524	Cirrhosis due to alcohol	1	Number	2006	23963.3	38278.3	13592.4
2	DALYs (Disability-Adjusted Life Years)	214	Federal Republic of Nigeria	3	Both	22	All ages	524	Cirrhosis due to alcohol	1	Number	2006	146232	224032	95196.3
2	DALYs (Disability-Adjusted Life Years)	214	Federal Republic of Nigeria	1	Male	22	All ages	525	Cirrhosis due to other causes	1	Number	2006	182480	244292	138877
2	DALYs (Disability-Adjusted Life Years)	214	Federal Republic of Nigeria	2	Female	22	All ages	525	Cirrhosis due to other causes	1	Number	2006	143977	216253	103751
2	DALYs (Disability-Adjusted Life Years)	214	Federal Republic of Nigeria	3	Both	22	All ages	525	Cirrhosis due to other causes	1	Number	2006	326456	448842	253409
2	DALYs (Disability-Adjusted Life Years)	207	Republic of Ghana	1	Male	22	All ages	521	Cirrhosis and other chronic liver diseases	1	Number	2006	98268.9	116800	81897.6
2	DALYs (Disability-Adjusted Life Years)	207	Republic of Ghana	2	Female	22	All ages	521	Cirrhosis and other chronic liver diseases	1	Number	2006	63788.6	80205.8	49536.8
2	DALYs (Disability-Adjusted Life Years)	207	Republic of Ghana	3	Both	22	All ages	521	Cirrhosis and other chronic liver diseases	1	Number	2006	162057	191015	134201
2	DALYs (Disability-Adjusted Life Years)	216	Republic of Senegal	1	Male	22	All ages	971	Nonalcoholic fatty liver disease including cirrhosis	1	Number	2004	728.728	1191.24	462.058
2	DALYs (Disability-Adjusted Life Years)	216	Republic of Senegal	2	Female	22	All ages	971	Nonalcoholic fatty liver disease including cirrhosis	1	Number	2004	882.605	1378.88	487.583
2	DALYs (Disability-Adjusted Life Years)	216	Republic of Senegal	3	Both	22	All ages	971	Nonalcoholic fatty liver disease including cirrhosis	1	Number	2004	1611.33	2413.71	1037.99
2	DALYs (Disability-Adjusted Life Years)	205	Republic of Côte d'Ivoire	1	Male	22	All ages	971	Nonalcoholic fatty liver disease including cirrhosis	1	Number	2002	1721.53	2603.26	1123.5
2	DALYs (Disability-Adjusted Life Years)	205	Republic of Côte d'Ivoire	2	Female	22	All ages	971	Nonalcoholic fatty liver disease including cirrhosis	1	Number	2002	1223.72	1921.56	704.632
2	DALYs (Disability-Adjusted Life Years)	205	Republic of Côte d'Ivoire	3	Both	22	All ages	971	Nonalcoholic fatty liver disease including cirrhosis	1	Number	2002	2945.25	4378.16	1906.37
2	DALYs (Disability-Adjusted Life Years)	206	Republic of the Gambia	1	Male	22	All ages	971	Nonalcoholic fatty liver disease including cirrhosis	1	Number	2007	118.553	184.334	70.8541
2	DALYs (Disability-Adjusted Life Years)	206	Republic of the Gambia	2	Female	22	All ages	971	Nonalcoholic fatty liver disease including cirrhosis	1	Number	2007	106.738	178.704	40.0935
2	DALYs (Disability-Adjusted Life Years)	206	Republic of the Gambia	3	Both	22	All ages	971	Nonalcoholic fatty liver disease including cirrhosis	1	Number	2007	225.292	343.823	134.323
2	DALYs (Disability-Adjusted Life Years)	200	Republic of Benin	1	Male	22	All ages	971	Nonalcoholic fatty liver disease including cirrhosis	1	Number	2008	717.611	1183.09	427.292
2	DALYs (Disability-Adjusted Life Years)	200	Republic of Benin	2	Female	22	All ages	971	Nonalcoholic fatty liver disease including cirrhosis	1	Number	2008	886.08	1449.56	488.8
2	DALYs (Disability-Adjusted Life Years)	200	Republic of Benin	3	Both	22	All ages	971	Nonalcoholic fatty liver disease including cirrhosis	1	Number	2008	1603.69	2502.17	952.907
2	DALYs (Disability-Adjusted Life Years)	216	Republic of Senegal	1	Male	22	All ages	524	Cirrhosis due to alcohol	1	Number	2006	6088.78	9572.72	3780.67
2	DALYs (Disability-Adjusted Life Years)	216	Republic of Senegal	2	Female	22	All ages	524	Cirrhosis due to alcohol	1	Number	2006	1519.77	2382.4	825.71
2	DALYs (Disability-Adjusted Life Years)	216	Republic of Senegal	3	Both	22	All ages	524	Cirrhosis due to alcohol	1	Number	2006	7608.55	11532.2	4740.98
2	DALYs (Disability-Adjusted Life Years)	216	Republic of Senegal	1	Male	22	All ages	525	Cirrhosis due to other causes	1	Number	2006	6841.39	11585.7	4607.69
2	DALYs (Disability-Adjusted Life Years)	216	Republic of Senegal	2	Female	22	All ages	525	Cirrhosis due to other causes	1	Number	2006	6659.36	9463.64	3932.41
2	DALYs (Disability-Adjusted Life Years)	216	Republic of Senegal	3	Both	22	All ages	525	Cirrhosis due to other causes	1	Number	2006	13500.8	18442.3	9644.81
2	DALYs (Disability-Adjusted Life Years)	201	Burkina Faso	1	Male	22	All ages	521	Cirrhosis and other chronic liver diseases	1	Number	2011	61630.5	82160.3	46448.1
2	DALYs (Disability-Adjusted Life Years)	201	Burkina Faso	2	Female	22	All ages	521	Cirrhosis and other chronic liver diseases	1	Number	2011	37041	55257.7	25989.2
2	DALYs (Disability-Adjusted Life Years)	201	Burkina Faso	3	Both	22	All ages	521	Cirrhosis and other chronic liver diseases	1	Number	2011	98671.5	136775	72275.7
2	DALYs (Disability-Adjusted Life Years)	201	Burkina Faso	1	Male	22	All ages	521	Cirrhosis and other chronic liver diseases	1	Number	2006	54183.9	72947.2	39444.9
2	DALYs (Disability-Adjusted Life Years)	201	Burkina Faso	2	Female	22	All ages	521	Cirrhosis and other chronic liver diseases	1	Number	2006	34833.3	48828.4	25397.9
2	DALYs (Disability-Adjusted Life Years)	201	Burkina Faso	3	Both	22	All ages	521	Cirrhosis and other chronic liver diseases	1	Number	2006	89017.2	118712	66913.7
2	DALYs (Disability-Adjusted Life Years)	201	Burkina Faso	1	Male	22	All ages	522	Chronic hepatitis B including cirrhosis	1	Number	2011	23065.4	30365.7	16423.2
2	DALYs (Disability-Adjusted Life Years)	201	Burkina Faso	2	Female	22	All ages	522	Chronic hepatitis B including cirrhosis	1	Number	2011	11369.2	15641.3	7805.17
2	DALYs (Disability-Adjusted Life Years)	201	Burkina Faso	3	Both	22	All ages	522	Chronic hepatitis B including cirrhosis	1	Number	2011	34434.6	45165.3	24731
2	DALYs (Disability-Adjusted Life Years)	201	Burkina Faso	1	Male	22	All ages	523	Chronic hepatitis C including cirrhosis	1	Number	2011	13005.5	18667.1	8761.97
2	DALYs (Disability-Adjusted Life Years)	201	Burkina Faso	2	Female	22	All ages	523	Chronic hepatitis C including cirrhosis	1	Number	2011	6785.7	10014.2	4636.21
2	DALYs (Disability-Adjusted Life Years)	201	Burkina Faso	3	Both	22	All ages	523	Chronic hepatitis C including cirrhosis	1	Number	2011	19791.2	28102.4	13397
2	DALYs (Disability-Adjusted Life Years)	201	Burkina Faso	1	Male	22	All ages	524	Cirrhosis due to alcohol	1	Number	2011	12022.9	17223.9	7875.15
2	DALYs (Disability-Adjusted Life Years)	201	Burkina Faso	2	Female	22	All ages	524	Cirrhosis due to alcohol	1	Number	2011	2842.38	4251.54	1756.8
2	DALYs (Disability-Adjusted Life Years)	201	Burkina Faso	3	Both	22	All ages	524	Cirrhosis due to alcohol	1	Number	2011	14865.3	21077.3	9743.59
2	DALYs (Disability-Adjusted Life Years)	201	Burkina Faso	1	Male	22	All ages	525	Cirrhosis due to other causes	1	Number	2011	12509.6	23098.1	7593.08
2	DALYs (Disability-Adjusted Life Years)	201	Burkina Faso	2	Female	22	All ages	525	Cirrhosis due to other causes	1	Number	2011	14843.2	26725	9132.18
2	DALYs (Disability-Adjusted Life Years)	201	Burkina Faso	3	Both	22	All ages	525	Cirrhosis due to other causes	1	Number	2011	27352.8	47444.4	17318.2
2	DALYs (Disability-Adjusted Life Years)	214	Federal Republic of Nigeria	1	Male	22	All ages	521	Cirrhosis and other chronic liver diseases	1	Number	2005	747122	1.09171e+06	533477
2	DALYs (Disability-Adjusted Life Years)	214	Federal Republic of Nigeria	2	Female	22	All ages	521	Cirrhosis and other chronic liver diseases	1	Number	2005	358813	553132	231130
2	DALYs (Disability-Adjusted Life Years)	214	Federal Republic of Nigeria	3	Both	22	All ages	521	Cirrhosis and other chronic liver diseases	1	Number	2005	1.10594e+06	1.58467e+06	817132
2	DALYs (Disability-Adjusted Life Years)	214	Federal Republic of Nigeria	1	Male	22	All ages	522	Chronic hepatitis B including cirrhosis	1	Number	2005	270764	402432	181596
2	DALYs (Disability-Adjusted Life Years)	214	Federal Republic of Nigeria	2	Female	22	All ages	522	Chronic hepatitis B including cirrhosis	1	Number	2005	117630	192360	69733.7
2	DALYs (Disability-Adjusted Life Years)	214	Federal Republic of Nigeria	3	Both	22	All ages	522	Chronic hepatitis B including cirrhosis	1	Number	2005	388394	565804	261708
2	DALYs (Disability-Adjusted Life Years)	214	Federal Republic of Nigeria	1	Male	22	All ages	523	Chronic hepatitis C including cirrhosis	1	Number	2005	166091	257553	110685
2	DALYs (Disability-Adjusted Life Years)	214	Federal Republic of Nigeria	2	Female	22	All ages	523	Chronic hepatitis C including cirrhosis	1	Number	2005	65536.5	111407	36739.9
2	DALYs (Disability-Adjusted Life Years)	214	Federal Republic of Nigeria	3	Both	22	All ages	523	Chronic hepatitis C including cirrhosis	1	Number	2005	231627	357148	157025
2	DALYs (Disability-Adjusted Life Years)	214	Federal Republic of Nigeria	1	Male	22	All ages	524	Cirrhosis due to alcohol	1	Number	2005	122907	188578	78956.6
2	DALYs (Disability-Adjusted Life Years)	214	Federal Republic of Nigeria	2	Female	22	All ages	524	Cirrhosis due to alcohol	1	Number	2005	23649.5	39472	13699.7
2	DALYs (Disability-Adjusted Life Years)	214	Federal Republic of Nigeria	3	Both	22	All ages	524	Cirrhosis due to alcohol	1	Number	2005	146556	225677	95332.8
2	DALYs (Disability-Adjusted Life Years)	214	Federal Republic of Nigeria	1	Male	22	All ages	525	Cirrhosis due to other causes	1	Number	2005	175412	237138	131950
2	DALYs (Disability-Adjusted Life Years)	214	Federal Republic of Nigeria	2	Female	22	All ages	525	Cirrhosis due to other causes	1	Number	2005	138601	203876	98212.3
2	DALYs (Disability-Adjusted Life Years)	214	Federal Republic of Nigeria	3	Both	22	All ages	525	Cirrhosis due to other causes	1	Number	2005	314013	429092	240922
2	DALYs (Disability-Adjusted Life Years)	218	Togolese Republic	1	Male	22	All ages	971	Nonalcoholic fatty liver disease including cirrhosis	1	Number	2003	351.711	550.615	191.173
2	DALYs (Disability-Adjusted Life Years)	218	Togolese Republic	2	Female	22	All ages	971	Nonalcoholic fatty liver disease including cirrhosis	1	Number	2003	365.919	603.564	220.978
2	DALYs (Disability-Adjusted Life Years)	218	Togolese Republic	3	Both	22	All ages	971	Nonalcoholic fatty liver disease including cirrhosis	1	Number	2003	717.63	1091.4	440.96
2	DALYs (Disability-Adjusted Life Years)	201	Burkina Faso	1	Male	22	All ages	522	Chronic hepatitis B including cirrhosis	1	Number	2005	19565.7	25977.8	13948.1
2	DALYs (Disability-Adjusted Life Years)	201	Burkina Faso	2	Female	22	All ages	522	Chronic hepatitis B including cirrhosis	1	Number	2005	10556.7	14020.1	7601.83
2	DALYs (Disability-Adjusted Life Years)	201	Burkina Faso	3	Both	22	All ages	522	Chronic hepatitis B including cirrhosis	1	Number	2005	30122.4	39294.7	21908
2	DALYs (Disability-Adjusted Life Years)	201	Burkina Faso	1	Male	22	All ages	523	Chronic hepatitis C including cirrhosis	1	Number	2005	10871.1	15349.4	7340.23
2	DALYs (Disability-Adjusted Life Years)	201	Burkina Faso	2	Female	22	All ages	523	Chronic hepatitis C including cirrhosis	1	Number	2005	6197.79	8939.96	4267.71
2	DALYs (Disability-Adjusted Life Years)	201	Burkina Faso	3	Both	22	All ages	523	Chronic hepatitis C including cirrhosis	1	Number	2005	17068.9	23899.4	11617.2
2	DALYs (Disability-Adjusted Life Years)	201	Burkina Faso	1	Male	22	All ages	524	Cirrhosis due to alcohol	1	Number	2005	10087.8	14816.2	6364.28
2	DALYs (Disability-Adjusted Life Years)	201	Burkina Faso	2	Female	22	All ages	524	Cirrhosis due to alcohol	1	Number	2005	2617.69	4060.81	1655.91
2	DALYs (Disability-Adjusted Life Years)	201	Burkina Faso	3	Both	22	All ages	524	Cirrhosis due to alcohol	1	Number	2005	12705.5	18615.9	8163.07
2	DALYs (Disability-Adjusted Life Years)	201	Burkina Faso	1	Male	22	All ages	525	Cirrhosis due to other causes	1	Number	2005	11978.5	20955.5	7263.96
2	DALYs (Disability-Adjusted Life Years)	201	Burkina Faso	2	Female	22	All ages	525	Cirrhosis due to other causes	1	Number	2005	14233.1	23059.3	9144.01
2	DALYs (Disability-Adjusted Life Years)	201	Burkina Faso	3	Both	22	All ages	525	Cirrhosis due to other causes	1	Number	2005	26211.6	42134	16894.5
2	DALYs (Disability-Adjusted Life Years)	208	Republic of Guinea	1	Male	22	All ages	521	Cirrhosis and other chronic liver diseases	1	Number	1998	39546.5	57610.2	29382
2	DALYs (Disability-Adjusted Life Years)	208	Republic of Guinea	2	Female	22	All ages	521	Cirrhosis and other chronic liver diseases	1	Number	1998	26736.6	34573.1	19612.3
2	DALYs (Disability-Adjusted Life Years)	208	Republic of Guinea	3	Both	22	All ages	521	Cirrhosis and other chronic liver diseases	1	Number	1998	66283.2	86132.3	52059.4
2	DALYs (Disability-Adjusted Life Years)	208	Republic of Guinea	1	Male	22	All ages	522	Chronic hepatitis B including cirrhosis	1	Number	1998	15389.4	23320.9	10704.4
2	DALYs (Disability-Adjusted Life Years)	208	Republic of Guinea	2	Female	22	All ages	522	Chronic hepatitis B including cirrhosis	1	Number	1998	9713.93	12696.6	7097.68
2	DALYs (Disability-Adjusted Life Years)	208	Republic of Guinea	3	Both	22	All ages	522	Chronic hepatitis B including cirrhosis	1	Number	1998	25103.3	34189.3	18683.2
2	DALYs (Disability-Adjusted Life Years)	208	Republic of Guinea	1	Male	22	All ages	523	Chronic hepatitis C including cirrhosis	1	Number	1998	8753.77	13574.2	5494.79
2	DALYs (Disability-Adjusted Life Years)	208	Republic of Guinea	2	Female	22	All ages	523	Chronic hepatitis C including cirrhosis	1	Number	1998	5716.24	8433.77	3756.19
2	DALYs (Disability-Adjusted Life Years)	208	Republic of Guinea	3	Both	22	All ages	523	Chronic hepatitis C including cirrhosis	1	Number	1998	14470	21340.9	9761.86
2	DALYs (Disability-Adjusted Life Years)	208	Republic of Guinea	1	Male	22	All ages	524	Cirrhosis due to alcohol	1	Number	1998	6408.2	10155.4	3790.72
2	DALYs (Disability-Adjusted Life Years)	208	Republic of Guinea	2	Female	22	All ages	524	Cirrhosis due to alcohol	1	Number	1998	2020.21	3033.28	1237.58
2	DALYs (Disability-Adjusted Life Years)	208	Republic of Guinea	3	Both	22	All ages	524	Cirrhosis due to alcohol	1	Number	1998	8428.4	13010.8	5261.85
2	DALYs (Disability-Adjusted Life Years)	208	Republic of Guinea	1	Male	22	All ages	525	Cirrhosis due to other causes	1	Number	1998	8392.41	12378.9	5614.94
2	DALYs (Disability-Adjusted Life Years)	208	Republic of Guinea	2	Female	22	All ages	525	Cirrhosis due to other causes	1	Number	1998	8382.18	11860.9	5809.28
2	DALYs (Disability-Adjusted Life Years)	208	Republic of Guinea	3	Both	22	All ages	525	Cirrhosis due to other causes	1	Number	1998	16774.6	22016.2	12372.3
2	DALYs (Disability-Adjusted Life Years)	200	Republic of Benin	1	Male	22	All ages	523	Chronic hepatitis C including cirrhosis	1	Number	2007	7600.43	12645.5	4847.77
2	DALYs (Disability-Adjusted Life Years)	200	Republic of Benin	2	Female	22	All ages	523	Chronic hepatitis C including cirrhosis	1	Number	2007	4065.34	6610.38	2339.91
2	DALYs (Disability-Adjusted Life Years)	200	Republic of Benin	3	Both	22	All ages	523	Chronic hepatitis C including cirrhosis	1	Number	2007	11665.8	19080.3	7357.01
2	DALYs (Disability-Adjusted Life Years)	200	Republic of Benin	1	Male	22	All ages	524	Cirrhosis due to alcohol	1	Number	2007	5392.35	8718.37	3152.43
2	DALYs (Disability-Adjusted Life Years)	200	Republic of Benin	2	Female	22	All ages	524	Cirrhosis due to alcohol	1	Number	2007	1355.17	2271.07	729.618
2	DALYs (Disability-Adjusted Life Years)	200	Republic of Benin	3	Both	22	All ages	524	Cirrhosis due to alcohol	1	Number	2007	6747.52	10702.6	3953.02
2	DALYs (Disability-Adjusted Life Years)	200	Republic of Benin	1	Male	22	All ages	525	Cirrhosis due to other causes	1	Number	2007	7489.11	12586.6	4928.31
2	DALYs (Disability-Adjusted Life Years)	200	Republic of Benin	2	Female	22	All ages	525	Cirrhosis due to other causes	1	Number	2007	6495.47	10164	4258.4
2	DALYs (Disability-Adjusted Life Years)	200	Republic of Benin	3	Both	22	All ages	525	Cirrhosis due to other causes	1	Number	2007	13984.6	21444.5	9565.12
2	DALYs (Disability-Adjusted Life Years)	199	Western Sub-Saharan Africa	1	Male	22	All ages	971	Nonalcoholic fatty liver disease including cirrhosis	1	Number	2005	24705.5	36813.1	15646.3
2	DALYs (Disability-Adjusted Life Years)	199	Western Sub-Saharan Africa	2	Female	22	All ages	971	Nonalcoholic fatty liver disease including cirrhosis	1	Number	2005	27997.4	43183.2	17193.6
2	DALYs (Disability-Adjusted Life Years)	199	Western Sub-Saharan Africa	3	Both	22	All ages	971	Nonalcoholic fatty liver disease including cirrhosis	1	Number	2005	52702.9	78393.2	34332.9
2	DALYs (Disability-Adjusted Life Years)	203	Republic of Cabo Verde	1	Male	22	All ages	523	Chronic hepatitis C including cirrhosis	1	Number	2003	474.945	681.905	311.071
2	DALYs (Disability-Adjusted Life Years)	203	Republic of Cabo Verde	2	Female	22	All ages	523	Chronic hepatitis C including cirrhosis	1	Number	2003	225.689	333.45	159.964
2	DALYs (Disability-Adjusted Life Years)	203	Republic of Cabo Verde	3	Both	22	All ages	523	Chronic hepatitis C including cirrhosis	1	Number	2003	700.634	981.602	475.111
2	DALYs (Disability-Adjusted Life Years)	203	Republic of Cabo Verde	1	Male	22	All ages	524	Cirrhosis due to alcohol	1	Number	2003	334.323	481.131	216.998
2	DALYs (Disability-Adjusted Life Years)	203	Republic of Cabo Verde	2	Female	22	All ages	524	Cirrhosis due to alcohol	1	Number	2003	81.0713	121.223	49.6101
2	DALYs (Disability-Adjusted Life Years)	203	Republic of Cabo Verde	3	Both	22	All ages	524	Cirrhosis due to alcohol	1	Number	2003	415.394	593.337	275.666
2	DALYs (Disability-Adjusted Life Years)	203	Republic of Cabo Verde	1	Male	22	All ages	525	Cirrhosis due to other causes	1	Number	2003	251.735	349.555	184.893
2	DALYs (Disability-Adjusted Life Years)	203	Republic of Cabo Verde	2	Female	22	All ages	525	Cirrhosis due to other causes	1	Number	2003	251.293	338.808	188.53
2	DALYs (Disability-Adjusted Life Years)	203	Republic of Cabo Verde	3	Both	22	All ages	525	Cirrhosis due to other causes	1	Number	2003	503.028	675.933	382.977
2	DALYs (Disability-Adjusted Life Years)	215	Democratic Republic of Sao Tome and Principe	1	Male	22	All ages	522	Chronic hepatitis B including cirrhosis	1	Number	2003	533.405	672.061	387.03
2	DALYs (Disability-Adjusted Life Years)	215	Democratic Republic of Sao Tome and Principe	2	Female	22	All ages	522	Chronic hepatitis B including cirrhosis	1	Number	2003	252.548	322.133	191.289
2	DALYs (Disability-Adjusted Life Years)	215	Democratic Republic of Sao Tome and Principe	3	Both	22	All ages	522	Chronic hepatitis B including cirrhosis	1	Number	2003	785.953	958.076	610.497
2	DALYs (Disability-Adjusted Life Years)	208	Republic of Guinea	1	Male	22	All ages	521	Cirrhosis and other chronic liver diseases	1	Number	1999	40446.8	58471.8	30215.4
2	DALYs (Disability-Adjusted Life Years)	208	Republic of Guinea	2	Female	22	All ages	521	Cirrhosis and other chronic liver diseases	1	Number	1999	27019.8	35367	19926.8
2	DALYs (Disability-Adjusted Life Years)	208	Republic of Guinea	3	Both	22	All ages	521	Cirrhosis and other chronic liver diseases	1	Number	1999	67466.6	87767.4	53009.5
2	DALYs (Disability-Adjusted Life Years)	208	Republic of Guinea	1	Male	22	All ages	522	Chronic hepatitis B including cirrhosis	1	Number	1999	15828.4	23843.6	11049.1
2	DALYs (Disability-Adjusted Life Years)	208	Republic of Guinea	2	Female	22	All ages	522	Chronic hepatitis B including cirrhosis	1	Number	1999	9851.31	12922.5	7220.88
2	DALYs (Disability-Adjusted Life Years)	208	Republic of Guinea	3	Both	22	All ages	522	Chronic hepatitis B including cirrhosis	1	Number	1999	25679.7	34848.9	19147.3
2	DALYs (Disability-Adjusted Life Years)	208	Republic of Guinea	1	Male	22	All ages	523	Chronic hepatitis C including cirrhosis	1	Number	1999	8997.26	14008.2	5724.4
2	DALYs (Disability-Adjusted Life Years)	208	Republic of Guinea	2	Female	22	All ages	523	Chronic hepatitis C including cirrhosis	1	Number	1999	5793.91	8332.25	3856.44
2	DALYs (Disability-Adjusted Life Years)	208	Republic of Guinea	3	Both	22	All ages	523	Chronic hepatitis C including cirrhosis	1	Number	1999	14791.2	21829	9851.77
2	DALYs (Disability-Adjusted Life Years)	208	Republic of Guinea	1	Male	22	All ages	524	Cirrhosis due to alcohol	1	Number	1999	6582.02	10283.1	3918.61
2	DALYs (Disability-Adjusted Life Years)	208	Republic of Guinea	2	Female	22	All ages	524	Cirrhosis due to alcohol	1	Number	1999	2042.25	3110.45	1265.84
2	DALYs (Disability-Adjusted Life Years)	208	Republic of Guinea	3	Both	22	All ages	524	Cirrhosis due to alcohol	1	Number	1999	8624.27	13091.1	5373.95
2	DALYs (Disability-Adjusted Life Years)	208	Republic of Guinea	1	Male	22	All ages	525	Cirrhosis due to other causes	1	Number	1999	8416.15	12442.1	5697.64
2	DALYs (Disability-Adjusted Life Years)	208	Republic of Guinea	2	Female	22	All ages	525	Cirrhosis due to other causes	1	Number	1999	8406.15	11831.1	5840.6
2	DALYs (Disability-Adjusted Life Years)	208	Republic of Guinea	3	Both	22	All ages	525	Cirrhosis due to other causes	1	Number	1999	16822.3	22353.9	12246.6
2	DALYs (Disability-Adjusted Life Years)	203	Republic of Cabo Verde	1	Male	22	All ages	523	Chronic hepatitis C including cirrhosis	1	Number	2011	522.951	722.211	352.037
2	DALYs (Disability-Adjusted Life Years)	203	Republic of Cabo Verde	2	Female	22	All ages	523	Chronic hepatitis C including cirrhosis	1	Number	2011	212.024	270.263	157.62
2	DALYs (Disability-Adjusted Life Years)	203	Republic of Cabo Verde	3	Both	22	All ages	523	Chronic hepatitis C including cirrhosis	1	Number	2011	734.975	968.218	506.593
2	DALYs (Disability-Adjusted Life Years)	203	Republic of Cabo Verde	1	Male	22	All ages	524	Cirrhosis due to alcohol	1	Number	2011	396.084	564.447	262.705
2	DALYs (Disability-Adjusted Life Years)	203	Republic of Cabo Verde	2	Female	22	All ages	524	Cirrhosis due to alcohol	1	Number	2011	80.2727	113.64	54.848
2	DALYs (Disability-Adjusted Life Years)	203	Republic of Cabo Verde	3	Both	22	All ages	524	Cirrhosis due to alcohol	1	Number	2011	476.357	664.991	320.078
2	DALYs (Disability-Adjusted Life Years)	203	Republic of Cabo Verde	1	Male	22	All ages	525	Cirrhosis due to other causes	1	Number	2011	215.413	292.392	159.992
2	DALYs (Disability-Adjusted Life Years)	203	Republic of Cabo Verde	2	Female	22	All ages	525	Cirrhosis due to other causes	1	Number	2011	215.402	270.854	169.385
2	DALYs (Disability-Adjusted Life Years)	203	Republic of Cabo Verde	3	Both	22	All ages	525	Cirrhosis due to other causes	1	Number	2011	430.814	545.674	343.761
2	DALYs (Disability-Adjusted Life Years)	207	Republic of Ghana	1	Male	22	All ages	971	Nonalcoholic fatty liver disease including cirrhosis	1	Number	2007	2258.05	3430.97	1476.28
2	DALYs (Disability-Adjusted Life Years)	207	Republic of Ghana	2	Female	22	All ages	971	Nonalcoholic fatty liver disease including cirrhosis	1	Number	2007	3003.77	4357.98	1987.36
2	DALYs (Disability-Adjusted Life Years)	207	Republic of Ghana	3	Both	22	All ages	971	Nonalcoholic fatty liver disease including cirrhosis	1	Number	2007	5261.82	7608.25	3547.99
2	DALYs (Disability-Adjusted Life Years)	215	Democratic Republic of Sao Tome and Principe	1	Male	22	All ages	522	Chronic hepatitis B including cirrhosis	1	Number	2004	542.772	684.432	394.541
2	DALYs (Disability-Adjusted Life Years)	215	Democratic Republic of Sao Tome and Principe	2	Female	22	All ages	522	Chronic hepatitis B including cirrhosis	1	Number	2004	251.782	318.474	192.287
2	DALYs (Disability-Adjusted Life Years)	215	Democratic Republic of Sao Tome and Principe	3	Both	22	All ages	522	Chronic hepatitis B including cirrhosis	1	Number	2004	794.554	969.932	611.874
2	DALYs (Disability-Adjusted Life Years)	214	Federal Republic of Nigeria	1	Male	22	All ages	521	Cirrhosis and other chronic liver diseases	1	Number	2004	745615	1.06778e+06	525403
2	DALYs (Disability-Adjusted Life Years)	214	Federal Republic of Nigeria	2	Female	22	All ages	521	Cirrhosis and other chronic liver diseases	1	Number	2004	357028	556795	229773
2	DALYs (Disability-Adjusted Life Years)	214	Federal Republic of Nigeria	3	Both	22	All ages	521	Cirrhosis and other chronic liver diseases	1	Number	2004	1.10264e+06	1.547e+06	815998
2	DALYs (Disability-Adjusted Life Years)	214	Federal Republic of Nigeria	1	Male	22	All ages	522	Chronic hepatitis B including cirrhosis	1	Number	2004	270502	403422	182389
2	DALYs (Disability-Adjusted Life Years)	214	Federal Republic of Nigeria	2	Female	22	All ages	522	Chronic hepatitis B including cirrhosis	1	Number	2004	117290	194483	65403.7
2	DALYs (Disability-Adjusted Life Years)	214	Federal Republic of Nigeria	3	Both	22	All ages	522	Chronic hepatitis B including cirrhosis	1	Number	2004	387792	569918	267703
2	DALYs (Disability-Adjusted Life Years)	214	Federal Republic of Nigeria	1	Male	22	All ages	523	Chronic hepatitis C including cirrhosis	1	Number	2004	166299	254908	110583
2	DALYs (Disability-Adjusted Life Years)	214	Federal Republic of Nigeria	2	Female	22	All ages	523	Chronic hepatitis C including cirrhosis	1	Number	2004	64986.1	108707	35436.4
2	DALYs (Disability-Adjusted Life Years)	214	Federal Republic of Nigeria	3	Both	22	All ages	523	Chronic hepatitis C including cirrhosis	1	Number	2004	231285	342811	160973
2	DALYs (Disability-Adjusted Life Years)	214	Federal Republic of Nigeria	1	Male	22	All ages	524	Cirrhosis due to alcohol	1	Number	2004	123103	184270	80418.5
2	DALYs (Disability-Adjusted Life Years)	214	Federal Republic of Nigeria	2	Female	22	All ages	524	Cirrhosis due to alcohol	1	Number	2004	23512.1	38471.5	12838.3
2	DALYs (Disability-Adjusted Life Years)	214	Federal Republic of Nigeria	3	Both	22	All ages	524	Cirrhosis due to alcohol	1	Number	2004	146615	218000	97943.9
2	DALYs (Disability-Adjusted Life Years)	214	Federal Republic of Nigeria	1	Male	22	All ages	525	Cirrhosis due to other causes	1	Number	2004	173907	228064	132304
2	DALYs (Disability-Adjusted Life Years)	214	Federal Republic of Nigeria	2	Female	22	All ages	525	Cirrhosis due to other causes	1	Number	2004	138163	208616	96563.9
2	DALYs (Disability-Adjusted Life Years)	214	Federal Republic of Nigeria	3	Both	22	All ages	525	Cirrhosis due to other causes	1	Number	2004	312071	429179	242586
2	DALYs (Disability-Adjusted Life Years)	218	Togolese Republic	1	Male	22	All ages	971	Nonalcoholic fatty liver disease including cirrhosis	1	Number	2007	431.853	679.544	240.471
2	DALYs (Disability-Adjusted Life Years)	218	Togolese Republic	2	Female	22	All ages	971	Nonalcoholic fatty liver disease including cirrhosis	1	Number	2007	444.498	712.926	259.05
2	DALYs (Disability-Adjusted Life Years)	218	Togolese Republic	3	Both	22	All ages	971	Nonalcoholic fatty liver disease including cirrhosis	1	Number	2007	876.351	1336.3	549.961
2	DALYs (Disability-Adjusted Life Years)	205	Republic of Côte d'Ivoire	1	Male	22	All ages	521	Cirrhosis and other chronic liver diseases	1	Number	2002	91571.2	111446	73903.2
2	DALYs (Disability-Adjusted Life Years)	205	Republic of Côte d'Ivoire	2	Female	22	All ages	521	Cirrhosis and other chronic liver diseases	1	Number	2002	31766.9	45739.2	21123.6
2	DALYs (Disability-Adjusted Life Years)	205	Republic of Côte d'Ivoire	3	Both	22	All ages	521	Cirrhosis and other chronic liver diseases	1	Number	2002	123338	152766	95643.7
2	DALYs (Disability-Adjusted Life Years)	205	Republic of Côte d'Ivoire	1	Male	22	All ages	522	Chronic hepatitis B including cirrhosis	1	Number	2002	37084.1	48218.4	27433.3
2	DALYs (Disability-Adjusted Life Years)	205	Republic of Côte d'Ivoire	2	Female	22	All ages	522	Chronic hepatitis B including cirrhosis	1	Number	2002	11347.8	16749.3	6943.88
2	DALYs (Disability-Adjusted Life Years)	205	Republic of Côte d'Ivoire	3	Both	22	All ages	522	Chronic hepatitis B including cirrhosis	1	Number	2002	48431.8	62053.9	35158.8
2	DALYs (Disability-Adjusted Life Years)	205	Republic of Côte d'Ivoire	1	Male	22	All ages	523	Chronic hepatitis C including cirrhosis	1	Number	2002	21518.6	30203.6	14780.6
2	DALYs (Disability-Adjusted Life Years)	205	Republic of Côte d'Ivoire	2	Female	22	All ages	523	Chronic hepatitis C including cirrhosis	1	Number	2002	6676.26	10349.9	4065.78
2	DALYs (Disability-Adjusted Life Years)	205	Republic of Côte d'Ivoire	3	Both	22	All ages	523	Chronic hepatitis C including cirrhosis	1	Number	2002	28194.9	39946.4	19331.4
2	DALYs (Disability-Adjusted Life Years)	205	Republic of Côte d'Ivoire	1	Male	22	All ages	524	Cirrhosis due to alcohol	1	Number	2002	17038.4	23856.4	11393.6
2	DALYs (Disability-Adjusted Life Years)	205	Republic of Côte d'Ivoire	2	Female	22	All ages	524	Cirrhosis due to alcohol	1	Number	2002	2501.61	4050.67	1412.1
2	DALYs (Disability-Adjusted Life Years)	205	Republic of Côte d'Ivoire	3	Both	22	All ages	524	Cirrhosis due to alcohol	1	Number	2002	19540	27629.2	13031.8
2	DALYs (Disability-Adjusted Life Years)	205	Republic of Côte d'Ivoire	1	Male	22	All ages	525	Cirrhosis due to other causes	1	Number	2002	14208.6	19294.4	9936.52
2	DALYs (Disability-Adjusted Life Years)	205	Republic of Côte d'Ivoire	2	Female	22	All ages	525	Cirrhosis due to other causes	1	Number	2002	10017.5	15789.2	6329.1
2	DALYs (Disability-Adjusted Life Years)	205	Republic of Côte d'Ivoire	3	Both	22	All ages	525	Cirrhosis due to other causes	1	Number	2002	24226.1	33030.2	17097
2	DALYs (Disability-Adjusted Life Years)	216	Republic of Senegal	1	Male	22	All ages	971	Nonalcoholic fatty liver disease including cirrhosis	1	Number	2003	687.41	1126.85	433.291
2	DALYs (Disability-Adjusted Life Years)	216	Republic of Senegal	2	Female	22	All ages	971	Nonalcoholic fatty liver disease including cirrhosis	1	Number	2003	842.016	1298.2	477.872
2	DALYs (Disability-Adjusted Life Years)	216	Republic of Senegal	3	Both	22	All ages	971	Nonalcoholic fatty liver disease including cirrhosis	1	Number	2003	1529.43	2297.14	981.712
2	DALYs (Disability-Adjusted Life Years)	200	Republic of Benin	1	Male	22	All ages	971	Nonalcoholic fatty liver disease including cirrhosis	1	Number	2009	764.637	1227.71	462.043
2	DALYs (Disability-Adjusted Life Years)	200	Republic of Benin	2	Female	22	All ages	971	Nonalcoholic fatty liver disease including cirrhosis	1	Number	2009	936.818	1527.21	532.178
2	DALYs (Disability-Adjusted Life Years)	200	Republic of Benin	3	Both	22	All ages	971	Nonalcoholic fatty liver disease including cirrhosis	1	Number	2009	1701.46	2651.7	1035.61
2	DALYs (Disability-Adjusted Life Years)	204	Republic of Chad	1	Male	22	All ages	521	Cirrhosis and other chronic liver diseases	1	Number	2004	57398	78909.7	42737.2
2	DALYs (Disability-Adjusted Life Years)	204	Republic of Chad	2	Female	22	All ages	521	Cirrhosis and other chronic liver diseases	1	Number	2004	26672.3	36205.9	18708.8
2	DALYs (Disability-Adjusted Life Years)	204	Republic of Chad	3	Both	22	All ages	521	Cirrhosis and other chronic liver diseases	1	Number	2004	84070.4	109944	65140
2	DALYs (Disability-Adjusted Life Years)	204	Republic of Chad	1	Male	22	All ages	522	Chronic hepatitis B including cirrhosis	1	Number	2004	21996.6	31896.6	15213.5
2	DALYs (Disability-Adjusted Life Years)	204	Republic of Chad	2	Female	22	All ages	522	Chronic hepatitis B including cirrhosis	1	Number	2004	9578.2	13243.2	6366.55
2	DALYs (Disability-Adjusted Life Years)	204	Republic of Chad	3	Both	22	All ages	522	Chronic hepatitis B including cirrhosis	1	Number	2004	31574.8	43816.2	23324
2	DALYs (Disability-Adjusted Life Years)	204	Republic of Chad	1	Male	22	All ages	523	Chronic hepatitis C including cirrhosis	1	Number	2004	12543	19034.6	8095.03
2	DALYs (Disability-Adjusted Life Years)	204	Republic of Chad	2	Female	22	All ages	523	Chronic hepatitis C including cirrhosis	1	Number	2004	5800.81	8771.57	3531.57
2	DALYs (Disability-Adjusted Life Years)	204	Republic of Chad	3	Both	22	All ages	523	Chronic hepatitis C including cirrhosis	1	Number	2004	18343.8	26913	12399.5
2	DALYs (Disability-Adjusted Life Years)	204	Republic of Chad	1	Male	22	All ages	524	Cirrhosis due to alcohol	1	Number	2004	9414.67	14376.9	5814.88
2	DALYs (Disability-Adjusted Life Years)	204	Republic of Chad	2	Female	22	All ages	524	Cirrhosis due to alcohol	1	Number	2004	2095.2	3275.45	1230.24
2	DALYs (Disability-Adjusted Life Years)	204	Republic of Chad	3	Both	22	All ages	524	Cirrhosis due to alcohol	1	Number	2004	11509.9	17247	7310.95
2	DALYs (Disability-Adjusted Life Years)	204	Republic of Chad	1	Male	22	All ages	525	Cirrhosis due to other causes	1	Number	2004	12772.3	17569.6	8686.02
2	DALYs (Disability-Adjusted Life Years)	204	Republic of Chad	2	Female	22	All ages	525	Cirrhosis due to other causes	1	Number	2004	8492.17	12222.5	5758.15
2	DALYs (Disability-Adjusted Life Years)	204	Republic of Chad	3	Both	22	All ages	525	Cirrhosis due to other causes	1	Number	2004	21264.5	27995.1	15551.2
2	DALYs (Disability-Adjusted Life Years)	201	Burkina Faso	1	Male	22	All ages	971	Nonalcoholic fatty liver disease including cirrhosis	1	Number	2009	926.579	1379.58	579.583
2	DALYs (Disability-Adjusted Life Years)	201	Burkina Faso	2	Female	22	All ages	971	Nonalcoholic fatty liver disease including cirrhosis	1	Number	2009	1099.45	1658.71	701.52
2	DALYs (Disability-Adjusted Life Years)	201	Burkina Faso	3	Both	22	All ages	971	Nonalcoholic fatty liver disease including cirrhosis	1	Number	2009	2026.03	2949.45	1327.76
2	DALYs (Disability-Adjusted Life Years)	201	Burkina Faso	1	Male	22	All ages	971	Nonalcoholic fatty liver disease including cirrhosis	1	Number	2010	980.683	1485.37	602.582
2	DALYs (Disability-Adjusted Life Years)	201	Burkina Faso	2	Female	22	All ages	971	Nonalcoholic fatty liver disease including cirrhosis	1	Number	2010	1148.4	1735.76	737.01
2	DALYs (Disability-Adjusted Life Years)	201	Burkina Faso	3	Both	22	All ages	971	Nonalcoholic fatty liver disease including cirrhosis	1	Number	2010	2129.08	3126.03	1363.2
2	DALYs (Disability-Adjusted Life Years)	199	Western Sub-Saharan Africa	1	Male	22	All ages	521	Cirrhosis and other chronic liver diseases	1	Number	2012	1.61899e+06	2.08986e+06	1.27832e+06
2	DALYs (Disability-Adjusted Life Years)	199	Western Sub-Saharan Africa	2	Female	22	All ages	521	Cirrhosis and other chronic liver diseases	1	Number	2012	870606	1.1313e+06	667977
2	DALYs (Disability-Adjusted Life Years)	199	Western Sub-Saharan Africa	3	Both	22	All ages	521	Cirrhosis and other chronic liver diseases	1	Number	2012	2.48959e+06	3.15633e+06	1.96378e+06
2	DALYs (Disability-Adjusted Life Years)	199	Western Sub-Saharan Africa	1	Male	22	All ages	522	Chronic hepatitis B including cirrhosis	1	Number	2012	609085	818624	462578
2	DALYs (Disability-Adjusted Life Years)	199	Western Sub-Saharan Africa	2	Female	22	All ages	522	Chronic hepatitis B including cirrhosis	1	Number	2012	295958	393148	213430
2	DALYs (Disability-Adjusted Life Years)	199	Western Sub-Saharan Africa	3	Both	22	All ages	522	Chronic hepatitis B including cirrhosis	1	Number	2012	905043	1.18088e+06	692118
2	DALYs (Disability-Adjusted Life Years)	199	Western Sub-Saharan Africa	1	Male	22	All ages	523	Chronic hepatitis C including cirrhosis	1	Number	2012	360398	509526	252663
2	DALYs (Disability-Adjusted Life Years)	199	Western Sub-Saharan Africa	2	Female	22	All ages	523	Chronic hepatitis C including cirrhosis	1	Number	2012	174683	238666	122018
2	DALYs (Disability-Adjusted Life Years)	199	Western Sub-Saharan Africa	3	Both	22	All ages	523	Chronic hepatitis C including cirrhosis	1	Number	2012	535081	731816	377768
2	DALYs (Disability-Adjusted Life Years)	199	Western Sub-Saharan Africa	1	Male	22	All ages	524	Cirrhosis due to alcohol	1	Number	2012	268119	376606	184748
2	DALYs (Disability-Adjusted Life Years)	199	Western Sub-Saharan Africa	2	Female	22	All ages	524	Cirrhosis due to alcohol	1	Number	2012	62565.8	89409.3	42856.6
2	DALYs (Disability-Adjusted Life Years)	199	Western Sub-Saharan Africa	3	Both	22	All ages	524	Cirrhosis due to alcohol	1	Number	2012	330684	461159	231053
2	DALYs (Disability-Adjusted Life Years)	199	Western Sub-Saharan Africa	1	Male	22	All ages	525	Cirrhosis due to other causes	1	Number	2012	351591	463302	260649
2	DALYs (Disability-Adjusted Life Years)	199	Western Sub-Saharan Africa	2	Female	22	All ages	525	Cirrhosis due to other causes	1	Number	2012	300288	410298	224948
2	DALYs (Disability-Adjusted Life Years)	199	Western Sub-Saharan Africa	3	Both	22	All ages	525	Cirrhosis due to other causes	1	Number	2012	651880	865946	488721
2	DALYs (Disability-Adjusted Life Years)	203	Republic of Cabo Verde	1	Male	22	All ages	971	Nonalcoholic fatty liver disease including cirrhosis	1	Number	2013	60.08	91.577	38.515
2	DALYs (Disability-Adjusted Life Years)	203	Republic of Cabo Verde	2	Female	22	All ages	971	Nonalcoholic fatty liver disease including cirrhosis	1	Number	2013	60.9651	86.3414	41.1941
2	DALYs (Disability-Adjusted Life Years)	203	Republic of Cabo Verde	3	Both	22	All ages	971	Nonalcoholic fatty liver disease including cirrhosis	1	Number	2013	121.045	173.653	82.3982
2	DALYs (Disability-Adjusted Life Years)	216	Republic of Senegal	1	Male	22	All ages	524	Cirrhosis due to alcohol	1	Number	1998	5149.58	8434.66	3170.98
2	DALYs (Disability-Adjusted Life Years)	216	Republic of Senegal	2	Female	22	All ages	524	Cirrhosis due to alcohol	1	Number	1998	1265.19	1950.08	781.857
2	DALYs (Disability-Adjusted Life Years)	216	Republic of Senegal	3	Both	22	All ages	524	Cirrhosis due to alcohol	1	Number	1998	6414.77	9987.86	4087.51
2	DALYs (Disability-Adjusted Life Years)	216	Republic of Senegal	1	Male	22	All ages	525	Cirrhosis due to other causes	1	Number	1998	6473.1	10740.7	4247.85
2	DALYs (Disability-Adjusted Life Years)	216	Republic of Senegal	2	Female	22	All ages	525	Cirrhosis due to other causes	1	Number	1998	6193.85	8944.47	4132.09
2	DALYs (Disability-Adjusted Life Years)	216	Republic of Senegal	3	Both	22	All ages	525	Cirrhosis due to other causes	1	Number	1998	12666.9	17138.5	9366.17
2	DALYs (Disability-Adjusted Life Years)	202	Republic of Cameroon	1	Male	22	All ages	521	Cirrhosis and other chronic liver diseases	1	Number	2005	81025.8	109433	51844.4
2	DALYs (Disability-Adjusted Life Years)	202	Republic of Cameroon	2	Female	22	All ages	521	Cirrhosis and other chronic liver diseases	1	Number	2005	35131.9	52342.1	21089.9
2	DALYs (Disability-Adjusted Life Years)	202	Republic of Cameroon	3	Both	22	All ages	521	Cirrhosis and other chronic liver diseases	1	Number	2005	116158	153438	78573.4
2	DALYs (Disability-Adjusted Life Years)	202	Republic of Cameroon	1	Male	22	All ages	522	Chronic hepatitis B including cirrhosis	1	Number	2005	31691.2	44993.6	18925.2
2	DALYs (Disability-Adjusted Life Years)	202	Republic of Cameroon	2	Female	22	All ages	522	Chronic hepatitis B including cirrhosis	1	Number	2005	12301.3	18633.6	7087.03
2	DALYs (Disability-Adjusted Life Years)	202	Republic of Cameroon	3	Both	22	All ages	522	Chronic hepatitis B including cirrhosis	1	Number	2005	43992.5	60311.6	27836.5
2	DALYs (Disability-Adjusted Life Years)	202	Republic of Cameroon	1	Male	22	All ages	523	Chronic hepatitis C including cirrhosis	1	Number	2005	18931.7	28945.4	11171.5
2	DALYs (Disability-Adjusted Life Years)	202	Republic of Cameroon	2	Female	22	All ages	523	Chronic hepatitis C including cirrhosis	1	Number	2005	7536.69	11939.5	4274.82
2	DALYs (Disability-Adjusted Life Years)	202	Republic of Cameroon	3	Both	22	All ages	523	Chronic hepatitis C including cirrhosis	1	Number	2005	26468.4	39514.4	16263.9
2	DALYs (Disability-Adjusted Life Years)	202	Republic of Cameroon	1	Male	22	All ages	524	Cirrhosis due to alcohol	1	Number	2005	14427	22480.9	8552.8
2	DALYs (Disability-Adjusted Life Years)	202	Republic of Cameroon	2	Female	22	All ages	524	Cirrhosis due to alcohol	1	Number	2005	2688.58	4447.64	1376.1
2	DALYs (Disability-Adjusted Life Years)	202	Republic of Cameroon	3	Both	22	All ages	524	Cirrhosis due to alcohol	1	Number	2005	17115.6	26330.4	10456.6
2	DALYs (Disability-Adjusted Life Years)	202	Republic of Cameroon	1	Male	22	All ages	525	Cirrhosis due to other causes	1	Number	2005	13858.4	20872.4	7488.8
2	DALYs (Disability-Adjusted Life Years)	202	Republic of Cameroon	2	Female	22	All ages	525	Cirrhosis due to other causes	1	Number	2005	10684.7	16206.8	6485.74
2	DALYs (Disability-Adjusted Life Years)	202	Republic of Cameroon	3	Both	22	All ages	525	Cirrhosis due to other causes	1	Number	2005	24543.1	33614.6	15139
2	DALYs (Disability-Adjusted Life Years)	206	Republic of the Gambia	1	Male	22	All ages	971	Nonalcoholic fatty liver disease including cirrhosis	1	Number	2003	94.5527	148.94	55.1113
2	DALYs (Disability-Adjusted Life Years)	206	Republic of the Gambia	2	Female	22	All ages	971	Nonalcoholic fatty liver disease including cirrhosis	1	Number	2003	81.7623	133.663	31.3496
2	DALYs (Disability-Adjusted Life Years)	206	Republic of the Gambia	3	Both	22	All ages	971	Nonalcoholic fatty liver disease including cirrhosis	1	Number	2003	176.315	265.057	107.369
2	DALYs (Disability-Adjusted Life Years)	207	Republic of Ghana	1	Male	22	All ages	521	Cirrhosis and other chronic liver diseases	1	Number	2007	97985.9	116765	80932.1
2	DALYs (Disability-Adjusted Life Years)	207	Republic of Ghana	2	Female	22	All ages	521	Cirrhosis and other chronic liver diseases	1	Number	2007	63227	78196.6	49860.5
2	DALYs (Disability-Adjusted Life Years)	207	Republic of Ghana	3	Both	22	All ages	521	Cirrhosis and other chronic liver diseases	1	Number	2007	161213	188031	134856
2	DALYs (Disability-Adjusted Life Years)	212	Islamic Republic of Mauritania	1	Male	22	All ages	971	Nonalcoholic fatty liver disease including cirrhosis	1	Number	2009	275.674	499.832	149.025
2	DALYs (Disability-Adjusted Life Years)	212	Islamic Republic of Mauritania	2	Female	22	All ages	971	Nonalcoholic fatty liver disease including cirrhosis	1	Number	2009	477.264	729.318	279.001
2	DALYs (Disability-Adjusted Life Years)	212	Islamic Republic of Mauritania	3	Both	22	All ages	971	Nonalcoholic fatty liver disease including cirrhosis	1	Number	2009	752.938	1164.24	469.766
2	DALYs (Disability-Adjusted Life Years)	199	Western Sub-Saharan Africa	1	Male	22	All ages	971	Nonalcoholic fatty liver disease including cirrhosis	1	Number	2006	25225.7	38917.9	16415.5
2	DALYs (Disability-Adjusted Life Years)	199	Western Sub-Saharan Africa	2	Female	22	All ages	971	Nonalcoholic fatty liver disease including cirrhosis	1	Number	2006	28867	43694.5	18971.6
2	DALYs (Disability-Adjusted Life Years)	199	Western Sub-Saharan Africa	3	Both	22	All ages	971	Nonalcoholic fatty liver disease including cirrhosis	1	Number	2006	54092.7	79505.5	35993.8
2	DALYs (Disability-Adjusted Life Years)	210	Republic of Liberia	1	Male	22	All ages	521	Cirrhosis and other chronic liver diseases	1	Number	2008	15411.6	21948.8	10770.8
2	DALYs (Disability-Adjusted Life Years)	210	Republic of Liberia	2	Female	22	All ages	521	Cirrhosis and other chronic liver diseases	1	Number	2008	8969.09	14154.6	6184.83
2	DALYs (Disability-Adjusted Life Years)	210	Republic of Liberia	3	Both	22	All ages	521	Cirrhosis and other chronic liver diseases	1	Number	2008	24380.7	35947.9	17436.7
2	DALYs (Disability-Adjusted Life Years)	210	Republic of Liberia	1	Male	22	All ages	522	Chronic hepatitis B including cirrhosis	1	Number	2008	6158.58	8425.5	4259.77
2	DALYs (Disability-Adjusted Life Years)	210	Republic of Liberia	2	Female	22	All ages	522	Chronic hepatitis B including cirrhosis	1	Number	2008	3124.78	4686.09	2135.41
2	DALYs (Disability-Adjusted Life Years)	210	Republic of Liberia	3	Both	22	All ages	522	Chronic hepatitis B including cirrhosis	1	Number	2008	9283.36	12858.3	6635.93
2	DALYs (Disability-Adjusted Life Years)	210	Republic of Liberia	1	Male	22	All ages	523	Chronic hepatitis C including cirrhosis	1	Number	2008	3496.43	5345.7	2222.38
2	DALYs (Disability-Adjusted Life Years)	210	Republic of Liberia	2	Female	22	All ages	523	Chronic hepatitis C including cirrhosis	1	Number	2008	1835.64	2863.55	1196.66
2	DALYs (Disability-Adjusted Life Years)	210	Republic of Liberia	3	Both	22	All ages	523	Chronic hepatitis C including cirrhosis	1	Number	2008	5332.07	7967.63	3533.67
2	DALYs (Disability-Adjusted Life Years)	210	Republic of Liberia	1	Male	22	All ages	971	Nonalcoholic fatty liver disease including cirrhosis	1	Number	2000	246.575	373.811	143.975
2	DALYs (Disability-Adjusted Life Years)	210	Republic of Liberia	2	Female	22	All ages	971	Nonalcoholic fatty liver disease including cirrhosis	1	Number	2000	315.545	532.806	181.53
2	DALYs (Disability-Adjusted Life Years)	210	Republic of Liberia	3	Both	22	All ages	971	Nonalcoholic fatty liver disease including cirrhosis	1	Number	2000	562.12	889.419	336.466
2	DALYs (Disability-Adjusted Life Years)	205	Republic of Côte d'Ivoire	1	Male	22	All ages	971	Nonalcoholic fatty liver disease including cirrhosis	1	Number	2011	2094.55	3188.38	1357.6
2	DALYs (Disability-Adjusted Life Years)	205	Republic of Côte d'Ivoire	2	Female	22	All ages	971	Nonalcoholic fatty liver disease including cirrhosis	1	Number	2011	1686.3	2612.06	1050.14
2	DALYs (Disability-Adjusted Life Years)	205	Republic of Côte d'Ivoire	3	Both	22	All ages	971	Nonalcoholic fatty liver disease including cirrhosis	1	Number	2011	3780.85	5710.79	2431.05
2	DALYs (Disability-Adjusted Life Years)	200	Republic of Benin	1	Male	22	All ages	523	Chronic hepatitis C including cirrhosis	1	Number	2009	8208.34	13714.1	5309.95
2	DALYs (Disability-Adjusted Life Years)	200	Republic of Benin	2	Female	22	All ages	523	Chronic hepatitis C including cirrhosis	1	Number	2009	4340	6860.92	2567.17
2	DALYs (Disability-Adjusted Life Years)	200	Republic of Benin	3	Both	22	All ages	523	Chronic hepatitis C including cirrhosis	1	Number	2009	12548.3	20209.4	8012.3
2	DALYs (Disability-Adjusted Life Years)	200	Republic of Benin	1	Male	22	All ages	524	Cirrhosis due to alcohol	1	Number	2009	5810.36	9220.62	3506.34
2	DALYs (Disability-Adjusted Life Years)	200	Republic of Benin	2	Female	22	All ages	524	Cirrhosis due to alcohol	1	Number	2009	1445.84	2397.07	820.094
2	DALYs (Disability-Adjusted Life Years)	200	Republic of Benin	3	Both	22	All ages	524	Cirrhosis due to alcohol	1	Number	2009	7256.2	11658.1	4334.02
2	DALYs (Disability-Adjusted Life Years)	200	Republic of Benin	1	Male	22	All ages	525	Cirrhosis due to other causes	1	Number	2009	7932.12	12573.8	5304.72
2	DALYs (Disability-Adjusted Life Years)	200	Republic of Benin	2	Female	22	All ages	525	Cirrhosis due to other causes	1	Number	2009	6809.42	10698.9	4454.06
2	DALYs (Disability-Adjusted Life Years)	200	Republic of Benin	3	Both	22	All ages	525	Cirrhosis due to other causes	1	Number	2009	14741.5	22226.1	10196.5
2	DALYs (Disability-Adjusted Life Years)	200	Republic of Benin	1	Male	22	All ages	523	Chronic hepatitis C including cirrhosis	1	Number	2008	7785.68	12982.9	4921.2
2	DALYs (Disability-Adjusted Life Years)	200	Republic of Benin	2	Female	22	All ages	523	Chronic hepatitis C including cirrhosis	1	Number	2008	4172.41	6730.7	2452.72
2	DALYs (Disability-Adjusted Life Years)	200	Republic of Benin	3	Both	22	All ages	523	Chronic hepatitis C including cirrhosis	1	Number	2008	11958.1	19203.6	7452.92
2	DALYs (Disability-Adjusted Life Years)	200	Republic of Benin	1	Male	22	All ages	524	Cirrhosis due to alcohol	1	Number	2008	5515.69	8935.63	3280.45
2	DALYs (Disability-Adjusted Life Years)	200	Republic of Benin	2	Female	22	All ages	524	Cirrhosis due to alcohol	1	Number	2008	1389.79	2303.11	755.901
2	DALYs (Disability-Adjusted Life Years)	200	Republic of Benin	3	Both	22	All ages	524	Cirrhosis due to alcohol	1	Number	2008	6905.48	11139.8	4083.56
2	DALYs (Disability-Adjusted Life Years)	200	Republic of Benin	1	Male	22	All ages	525	Cirrhosis due to other causes	1	Number	2008	7615.96	12125.6	5087.84
2	DALYs (Disability-Adjusted Life Years)	200	Republic of Benin	2	Female	22	All ages	525	Cirrhosis due to other causes	1	Number	2008	6584.86	10432	4288.64
2	DALYs (Disability-Adjusted Life Years)	200	Republic of Benin	3	Both	22	All ages	525	Cirrhosis due to other causes	1	Number	2008	14200.8	21855.1	9691.17
2	DALYs (Disability-Adjusted Life Years)	206	Republic of the Gambia	1	Male	22	All ages	521	Cirrhosis and other chronic liver diseases	1	Number	2011	5473.52	7320.08	3425.68
2	DALYs (Disability-Adjusted Life Years)	206	Republic of the Gambia	2	Female	22	All ages	521	Cirrhosis and other chronic liver diseases	1	Number	2011	2276.66	3494.77	990.782
2	DALYs (Disability-Adjusted Life Years)	206	Republic of the Gambia	3	Both	22	All ages	521	Cirrhosis and other chronic liver diseases	1	Number	2011	7750.18	10056.5	5463.24
2	DALYs (Disability-Adjusted Life Years)	206	Republic of the Gambia	1	Male	22	All ages	522	Chronic hepatitis B including cirrhosis	1	Number	2011	2151.64	3026.28	1273.25
2	DALYs (Disability-Adjusted Life Years)	206	Republic of the Gambia	2	Female	22	All ages	522	Chronic hepatitis B including cirrhosis	1	Number	2011	801.212	1205.86	332.762
2	DALYs (Disability-Adjusted Life Years)	206	Republic of the Gambia	3	Both	22	All ages	522	Chronic hepatitis B including cirrhosis	1	Number	2011	2952.85	3970.22	1974.41
2	DALYs (Disability-Adjusted Life Years)	206	Republic of the Gambia	1	Male	22	All ages	971	Nonalcoholic fatty liver disease including cirrhosis	1	Number	2008	119.31	187.392	71.3361
2	DALYs (Disability-Adjusted Life Years)	206	Republic of the Gambia	2	Female	22	All ages	971	Nonalcoholic fatty liver disease including cirrhosis	1	Number	2008	107.785	185.661	42.111
2	DALYs (Disability-Adjusted Life Years)	206	Republic of the Gambia	3	Both	22	All ages	971	Nonalcoholic fatty liver disease including cirrhosis	1	Number	2008	227.095	351.197	135.68
2	DALYs (Disability-Adjusted Life Years)	199	Western Sub-Saharan Africa	1	Male	22	All ages	971	Nonalcoholic fatty liver disease including cirrhosis	1	Number	2007	25896.9	38419.4	16555.7
2	DALYs (Disability-Adjusted Life Years)	199	Western Sub-Saharan Africa	2	Female	22	All ages	971	Nonalcoholic fatty liver disease including cirrhosis	1	Number	2007	29852.9	44777.8	19031.4
2	DALYs (Disability-Adjusted Life Years)	199	Western Sub-Saharan Africa	3	Both	22	All ages	971	Nonalcoholic fatty liver disease including cirrhosis	1	Number	2007	55749.8	81776.5	36265.7
2	DALYs (Disability-Adjusted Life Years)	202	Republic of Cameroon	1	Male	22	All ages	521	Cirrhosis and other chronic liver diseases	1	Number	2004	77895.8	105389	50097.8
2	DALYs (Disability-Adjusted Life Years)	202	Republic of Cameroon	2	Female	22	All ages	521	Cirrhosis and other chronic liver diseases	1	Number	2004	34106.2	50677.2	20783.8
2	DALYs (Disability-Adjusted Life Years)	202	Republic of Cameroon	3	Both	22	All ages	521	Cirrhosis and other chronic liver diseases	1	Number	2004	112002	147691	75695.6
2	DALYs (Disability-Adjusted Life Years)	202	Republic of Cameroon	1	Male	22	All ages	522	Chronic hepatitis B including cirrhosis	1	Number	2004	30407.4	42679.7	18162.9
2	DALYs (Disability-Adjusted Life Years)	202	Republic of Cameroon	2	Female	22	All ages	522	Chronic hepatitis B including cirrhosis	1	Number	2004	11908.2	18172.9	6883.91
2	DALYs (Disability-Adjusted Life Years)	202	Republic of Cameroon	3	Both	22	All ages	522	Chronic hepatitis B including cirrhosis	1	Number	2004	42315.6	58245.4	27110.7
2	DALYs (Disability-Adjusted Life Years)	202	Republic of Cameroon	1	Male	22	All ages	523	Chronic hepatitis C including cirrhosis	1	Number	2004	18155.4	27725.2	10640.3
2	DALYs (Disability-Adjusted Life Years)	202	Republic of Cameroon	2	Female	22	All ages	523	Chronic hepatitis C including cirrhosis	1	Number	2004	7275.14	11304.7	4152.25
2	DALYs (Disability-Adjusted Life Years)	202	Republic of Cameroon	3	Both	22	All ages	523	Chronic hepatitis C including cirrhosis	1	Number	2004	25430.6	37602	15383.7
2	DALYs (Disability-Adjusted Life Years)	202	Republic of Cameroon	1	Male	22	All ages	524	Cirrhosis due to alcohol	1	Number	2004	13875.7	21479.1	8173.8
2	DALYs (Disability-Adjusted Life Years)	202	Republic of Cameroon	2	Female	22	All ages	524	Cirrhosis due to alcohol	1	Number	2004	2601.74	4319.87	1327.11
2	DALYs (Disability-Adjusted Life Years)	202	Republic of Cameroon	3	Both	22	All ages	524	Cirrhosis due to alcohol	1	Number	2004	16477.5	25350.1	10092.4
2	DALYs (Disability-Adjusted Life Years)	202	Republic of Cameroon	1	Male	22	All ages	525	Cirrhosis due to other causes	1	Number	2004	13436.1	19969	7303.35
2	DALYs (Disability-Adjusted Life Years)	202	Republic of Cameroon	2	Female	22	All ages	525	Cirrhosis due to other causes	1	Number	2004	10477.1	15723.4	6514.46
2	DALYs (Disability-Adjusted Life Years)	202	Republic of Cameroon	3	Both	22	All ages	525	Cirrhosis due to other causes	1	Number	2004	23913.2	32996.2	15049.3
2	DALYs (Disability-Adjusted Life Years)	199	Western Sub-Saharan Africa	1	Male	22	All ages	521	Cirrhosis and other chronic liver diseases	1	Number	2013	1.64885e+06	2.09344e+06	1.30217e+06
2	DALYs (Disability-Adjusted Life Years)	199	Western Sub-Saharan Africa	2	Female	22	All ages	521	Cirrhosis and other chronic liver diseases	1	Number	2013	898774	1.14022e+06	693741
2	DALYs (Disability-Adjusted Life Years)	199	Western Sub-Saharan Africa	3	Both	22	All ages	521	Cirrhosis and other chronic liver diseases	1	Number	2013	2.54762e+06	3.17939e+06	2.04019e+06
2	DALYs (Disability-Adjusted Life Years)	199	Western Sub-Saharan Africa	1	Male	22	All ages	522	Chronic hepatitis B including cirrhosis	1	Number	2013	620711	832673	475523
2	DALYs (Disability-Adjusted Life Years)	199	Western Sub-Saharan Africa	2	Female	22	All ages	522	Chronic hepatitis B including cirrhosis	1	Number	2013	304857	400775	225604
2	DALYs (Disability-Adjusted Life Years)	199	Western Sub-Saharan Africa	3	Both	22	All ages	522	Chronic hepatitis B including cirrhosis	1	Number	2013	925568	1.18686e+06	718868
2	DALYs (Disability-Adjusted Life Years)	199	Western Sub-Saharan Africa	1	Male	22	All ages	523	Chronic hepatitis C including cirrhosis	1	Number	2013	365069	520731	266007
2	DALYs (Disability-Adjusted Life Years)	199	Western Sub-Saharan Africa	2	Female	22	All ages	523	Chronic hepatitis C including cirrhosis	1	Number	2013	180661	245358	127928
2	DALYs (Disability-Adjusted Life Years)	199	Western Sub-Saharan Africa	3	Both	22	All ages	523	Chronic hepatitis C including cirrhosis	1	Number	2013	545730	748016	409127
2	DALYs (Disability-Adjusted Life Years)	199	Western Sub-Saharan Africa	1	Male	22	All ages	524	Cirrhosis due to alcohol	1	Number	2013	272099	368568	193140
2	DALYs (Disability-Adjusted Life Years)	199	Western Sub-Saharan Africa	2	Female	22	All ages	524	Cirrhosis due to alcohol	1	Number	2013	64616.8	93497.5	42091.5
2	DALYs (Disability-Adjusted Life Years)	199	Western Sub-Saharan Africa	3	Both	22	All ages	524	Cirrhosis due to alcohol	1	Number	2013	336715	456599	240722
2	DALYs (Disability-Adjusted Life Years)	199	Western Sub-Saharan Africa	1	Male	22	All ages	525	Cirrhosis due to other causes	1	Number	2013	360301	465383	267585
2	DALYs (Disability-Adjusted Life Years)	199	Western Sub-Saharan Africa	2	Female	22	All ages	525	Cirrhosis due to other causes	1	Number	2013	309652	417547	229857
2	DALYs (Disability-Adjusted Life Years)	199	Western Sub-Saharan Africa	3	Both	22	All ages	525	Cirrhosis due to other causes	1	Number	2013	669953	866881	507093
2	DALYs (Disability-Adjusted Life Years)	207	Republic of Ghana	1	Male	22	All ages	971	Nonalcoholic fatty liver disease including cirrhosis	1	Number	2011	2555.32	3883.7	1577.84
2	DALYs (Disability-Adjusted Life Years)	207	Republic of Ghana	2	Female	22	All ages	971	Nonalcoholic fatty liver disease including cirrhosis	1	Number	2011	4033.21	5648.14	2733.19
2	DALYs (Disability-Adjusted Life Years)	207	Republic of Ghana	3	Both	22	All ages	971	Nonalcoholic fatty liver disease including cirrhosis	1	Number	2011	6588.53	9345.07	4480.13
2	DALYs (Disability-Adjusted Life Years)	216	Republic of Senegal	1	Male	22	All ages	524	Cirrhosis due to alcohol	1	Number	2008	6565.04	10585.2	4016.98
2	DALYs (Disability-Adjusted Life Years)	216	Republic of Senegal	2	Female	22	All ages	524	Cirrhosis due to alcohol	1	Number	2008	1645.08	2608.69	856.297
2	DALYs (Disability-Adjusted Life Years)	216	Republic of Senegal	3	Both	22	All ages	524	Cirrhosis due to alcohol	1	Number	2008	8210.12	12546.8	5067.91
2	DALYs (Disability-Adjusted Life Years)	216	Republic of Senegal	1	Male	22	All ages	525	Cirrhosis due to other causes	1	Number	2008	7045.36	12143	4730.06
2	DALYs (Disability-Adjusted Life Years)	216	Republic of Senegal	2	Female	22	All ages	525	Cirrhosis due to other causes	1	Number	2008	6971.06	10026.1	3941.97
2	DALYs (Disability-Adjusted Life Years)	216	Republic of Senegal	3	Both	22	All ages	525	Cirrhosis due to other causes	1	Number	2008	14016.4	19264.6	10102.7
2	DALYs (Disability-Adjusted Life Years)	218	Togolese Republic	1	Male	22	All ages	971	Nonalcoholic fatty liver disease including cirrhosis	1	Number	2008	464.144	739.397	267.409
2	DALYs (Disability-Adjusted Life Years)	218	Togolese Republic	2	Female	22	All ages	971	Nonalcoholic fatty liver disease including cirrhosis	1	Number	2008	474.242	761.726	273.489
2	DALYs (Disability-Adjusted Life Years)	218	Togolese Republic	3	Both	22	All ages	971	Nonalcoholic fatty liver disease including cirrhosis	1	Number	2008	938.386	1430.15	588.423
2	DALYs (Disability-Adjusted Life Years)	203	Republic of Cabo Verde	1	Male	22	All ages	523	Chronic hepatitis C including cirrhosis	1	Number	2004	481.655	679.976	313.244
2	DALYs (Disability-Adjusted Life Years)	203	Republic of Cabo Verde	2	Female	22	All ages	523	Chronic hepatitis C including cirrhosis	1	Number	2004	223.705	323.061	159.365
2	DALYs (Disability-Adjusted Life Years)	203	Republic of Cabo Verde	3	Both	22	All ages	523	Chronic hepatitis C including cirrhosis	1	Number	2004	705.36	969.351	479.779
2	DALYs (Disability-Adjusted Life Years)	203	Republic of Cabo Verde	1	Male	22	All ages	524	Cirrhosis due to alcohol	1	Number	2004	341.186	484.376	223.677
2	DALYs (Disability-Adjusted Life Years)	203	Republic of Cabo Verde	2	Female	22	All ages	524	Cirrhosis due to alcohol	1	Number	2004	80.535	117.326	50.2941
2	DALYs (Disability-Adjusted Life Years)	203	Republic of Cabo Verde	3	Both	22	All ages	524	Cirrhosis due to alcohol	1	Number	2004	421.721	596.54	282.44
2	DALYs (Disability-Adjusted Life Years)	203	Republic of Cabo Verde	1	Male	22	All ages	525	Cirrhosis due to other causes	1	Number	2004	249.572	350.344	179.131
2	DALYs (Disability-Adjusted Life Years)	203	Republic of Cabo Verde	2	Female	22	All ages	525	Cirrhosis due to other causes	1	Number	2004	246.724	326.592	186.922
2	DALYs (Disability-Adjusted Life Years)	203	Republic of Cabo Verde	3	Both	22	All ages	525	Cirrhosis due to other causes	1	Number	2004	496.296	668.272	378.495
2	DALYs (Disability-Adjusted Life Years)	218	Togolese Republic	1	Male	22	All ages	971	Nonalcoholic fatty liver disease including cirrhosis	1	Number	2006	405.963	639.925	225.133
2	DALYs (Disability-Adjusted Life Years)	218	Togolese Republic	2	Female	22	All ages	971	Nonalcoholic fatty liver disease including cirrhosis	1	Number	2006	417.312	668.759	248.306
2	DALYs (Disability-Adjusted Life Years)	218	Togolese Republic	3	Both	22	All ages	971	Nonalcoholic fatty liver disease including cirrhosis	1	Number	2006	823.275	1263.28	504.726
2	DALYs (Disability-Adjusted Life Years)	200	Republic of Benin	1	Male	22	All ages	971	Nonalcoholic fatty liver disease including cirrhosis	1	Number	2010	810.638	1312.29	490.356
2	DALYs (Disability-Adjusted Life Years)	200	Republic of Benin	2	Female	22	All ages	971	Nonalcoholic fatty liver disease including cirrhosis	1	Number	2010	983.916	1608.03	565.619
2	DALYs (Disability-Adjusted Life Years)	200	Republic of Benin	3	Both	22	All ages	971	Nonalcoholic fatty liver disease including cirrhosis	1	Number	2010	1794.55	2774.15	1127.31
2	DALYs (Disability-Adjusted Life Years)	212	Islamic Republic of Mauritania	1	Male	22	All ages	971	Nonalcoholic fatty liver disease including cirrhosis	1	Number	2010	281.347	503.155	154.416
2	DALYs (Disability-Adjusted Life Years)	212	Islamic Republic of Mauritania	2	Female	22	All ages	971	Nonalcoholic fatty liver disease including cirrhosis	1	Number	2010	487.47	749.483	291.845
2	DALYs (Disability-Adjusted Life Years)	212	Islamic Republic of Mauritania	3	Both	22	All ages	971	Nonalcoholic fatty liver disease including cirrhosis	1	Number	2010	768.817	1196.48	473.645
2	DALYs (Disability-Adjusted Life Years)	217	Republic of Sierra Leone	1	Male	22	All ages	971	Nonalcoholic fatty liver disease including cirrhosis	1	Number	2006	359.068	555.819	225.968
2	DALYs (Disability-Adjusted Life Years)	217	Republic of Sierra Leone	2	Female	22	All ages	971	Nonalcoholic fatty liver disease including cirrhosis	1	Number	2006	489.886	704.071	311.915
2	DALYs (Disability-Adjusted Life Years)	217	Republic of Sierra Leone	3	Both	22	All ages	971	Nonalcoholic fatty liver disease including cirrhosis	1	Number	2006	848.954	1227.54	553.315
2	DALYs (Disability-Adjusted Life Years)	213	Republic of the Niger	1	Male	22	All ages	521	Cirrhosis and other chronic liver diseases	1	Number	2001	55378.2	90782.6	38906.8
2	DALYs (Disability-Adjusted Life Years)	213	Republic of the Niger	2	Female	22	All ages	521	Cirrhosis and other chronic liver diseases	1	Number	2001	34511.7	48831.5	24261.9
2	DALYs (Disability-Adjusted Life Years)	213	Republic of the Niger	3	Both	22	All ages	521	Cirrhosis and other chronic liver diseases	1	Number	2001	89889.9	131310	67215.2
2	DALYs (Disability-Adjusted Life Years)	213	Republic of the Niger	1	Male	22	All ages	522	Chronic hepatitis B including cirrhosis	1	Number	2001	19911.7	35693.4	12649.2
2	DALYs (Disability-Adjusted Life Years)	213	Republic of the Niger	2	Female	22	All ages	522	Chronic hepatitis B including cirrhosis	1	Number	2001	11216.2	17135.2	7033.19
2	DALYs (Disability-Adjusted Life Years)	213	Republic of the Niger	3	Both	22	All ages	522	Chronic hepatitis B including cirrhosis	1	Number	2001	31127.9	50194.8	21108.2
2	DALYs (Disability-Adjusted Life Years)	213	Republic of the Niger	1	Male	22	All ages	523	Chronic hepatitis C including cirrhosis	1	Number	2001	11647.9	21798	6992.24
2	DALYs (Disability-Adjusted Life Years)	213	Republic of the Niger	2	Female	22	All ages	523	Chronic hepatitis C including cirrhosis	1	Number	2001	6817.62	11086	3750.43
2	DALYs (Disability-Adjusted Life Years)	213	Republic of the Niger	3	Both	22	All ages	523	Chronic hepatitis C including cirrhosis	1	Number	2001	18465.5	31706.5	11299.4
2	DALYs (Disability-Adjusted Life Years)	213	Republic of the Niger	1	Male	22	All ages	524	Cirrhosis due to alcohol	1	Number	2001	7638.16	14170.8	4072.35
2	DALYs (Disability-Adjusted Life Years)	213	Republic of the Niger	2	Female	22	All ages	524	Cirrhosis due to alcohol	1	Number	2001	2160.95	3633.96	1149.7
2	DALYs (Disability-Adjusted Life Years)	213	Republic of the Niger	3	Both	22	All ages	524	Cirrhosis due to alcohol	1	Number	2001	9799.12	17369.4	5514.13
2	DALYs (Disability-Adjusted Life Years)	213	Republic of the Niger	1	Male	22	All ages	525	Cirrhosis due to other causes	1	Number	2001	15539.4	22735.6	10262.3
2	DALYs (Disability-Adjusted Life Years)	213	Republic of the Niger	2	Female	22	All ages	525	Cirrhosis due to other causes	1	Number	2001	13459.6	19954.9	9014.32
2	DALYs (Disability-Adjusted Life Years)	213	Republic of the Niger	3	Both	22	All ages	525	Cirrhosis due to other causes	1	Number	2001	28998.9	39705.2	21403.5
2	DALYs (Disability-Adjusted Life Years)	216	Republic of Senegal	1	Male	22	All ages	524	Cirrhosis due to alcohol	1	Number	2015	7939.42	12344.2	4897.45
2	DALYs (Disability-Adjusted Life Years)	216	Republic of Senegal	2	Female	22	All ages	524	Cirrhosis due to alcohol	1	Number	2015	1891.15	3225.54	839.41
2	DALYs (Disability-Adjusted Life Years)	216	Republic of Senegal	3	Both	22	All ages	524	Cirrhosis due to alcohol	1	Number	2015	9830.57	14808.6	5962.22
2	DALYs (Disability-Adjusted Life Years)	216	Republic of Senegal	1	Male	22	All ages	525	Cirrhosis due to other causes	1	Number	2015	7527.44	12425.1	4967.96
2	DALYs (Disability-Adjusted Life Years)	216	Republic of Senegal	2	Female	22	All ages	525	Cirrhosis due to other causes	1	Number	2015	7445.11	11760.3	3698.32
2	DALYs (Disability-Adjusted Life Years)	216	Republic of Senegal	3	Both	22	All ages	525	Cirrhosis due to other causes	1	Number	2015	14972.5	20778.6	10217.5
2	DALYs (Disability-Adjusted Life Years)	208	Republic of Guinea	1	Male	22	All ages	521	Cirrhosis and other chronic liver diseases	1	Number	2011	50109.8	66335.8	38486.8
2	DALYs (Disability-Adjusted Life Years)	208	Republic of Guinea	2	Female	22	All ages	521	Cirrhosis and other chronic liver diseases	1	Number	2011	30043.8	39217.8	22624.6
2	DALYs (Disability-Adjusted Life Years)	208	Republic of Guinea	3	Both	22	All ages	521	Cirrhosis and other chronic liver diseases	1	Number	2011	80153.6	101674	62954.6
2	DALYs (Disability-Adjusted Life Years)	208	Republic of Guinea	1	Male	22	All ages	522	Chronic hepatitis B including cirrhosis	1	Number	2011	20123.8	28152.1	14265.7
2	DALYs (Disability-Adjusted Life Years)	208	Republic of Guinea	2	Female	22	All ages	522	Chronic hepatitis B including cirrhosis	1	Number	2011	10985.8	14883.5	7728.19
2	DALYs (Disability-Adjusted Life Years)	208	Republic of Guinea	3	Both	22	All ages	522	Chronic hepatitis B including cirrhosis	1	Number	2011	31109.5	41336.8	22724.9
2	DALYs (Disability-Adjusted Life Years)	208	Republic of Guinea	1	Male	22	All ages	523	Chronic hepatitis C including cirrhosis	1	Number	2011	11343.1	16747.6	7587.18
2	DALYs (Disability-Adjusted Life Years)	208	Republic of Guinea	2	Female	22	All ages	523	Chronic hepatitis C including cirrhosis	1	Number	2011	6480.88	9532.49	4330.28
2	DALYs (Disability-Adjusted Life Years)	208	Republic of Guinea	3	Both	22	All ages	523	Chronic hepatitis C including cirrhosis	1	Number	2011	17824	25455.7	12305.1
2	DALYs (Disability-Adjusted Life Years)	208	Republic of Guinea	1	Male	22	All ages	524	Cirrhosis due to alcohol	1	Number	2011	8234.91	12451.4	5065.32
2	DALYs (Disability-Adjusted Life Years)	208	Republic of Guinea	2	Female	22	All ages	524	Cirrhosis due to alcohol	1	Number	2011	2175.55	3515.33	1329.7
2	DALYs (Disability-Adjusted Life Years)	208	Republic of Guinea	3	Both	22	All ages	524	Cirrhosis due to alcohol	1	Number	2011	10410.5	15902.5	6544
2	DALYs (Disability-Adjusted Life Years)	208	Republic of Guinea	1	Male	22	All ages	525	Cirrhosis due to other causes	1	Number	2011	9577.28	13044.1	6871.15
2	DALYs (Disability-Adjusted Life Years)	208	Republic of Guinea	2	Female	22	All ages	525	Cirrhosis due to other causes	1	Number	2011	9307.62	12633.7	6541.08
2	DALYs (Disability-Adjusted Life Years)	208	Republic of Guinea	3	Both	22	All ages	525	Cirrhosis due to other causes	1	Number	2011	18884.9	24363.6	14178.7
2	DALYs (Disability-Adjusted Life Years)	200	Republic of Benin	1	Male	22	All ages	523	Chronic hepatitis C including cirrhosis	1	Number	2010	8646.95	14090.1	5603.43
2	DALYs (Disability-Adjusted Life Years)	200	Republic of Benin	2	Female	22	All ages	523	Chronic hepatitis C including cirrhosis	1	Number	2010	4509.87	7203.79	2666.8
2	DALYs (Disability-Adjusted Life Years)	200	Republic of Benin	3	Both	22	All ages	523	Chronic hepatitis C including cirrhosis	1	Number	2010	13156.8	20791.8	8537.18
2	DALYs (Disability-Adjusted Life Years)	200	Republic of Benin	1	Male	22	All ages	524	Cirrhosis due to alcohol	1	Number	2010	6113.01	9596.96	3690.23
2	DALYs (Disability-Adjusted Life Years)	200	Republic of Benin	2	Female	22	All ages	524	Cirrhosis due to alcohol	1	Number	2010	1502.54	2489.55	850.895
2	DALYs (Disability-Adjusted Life Years)	200	Republic of Benin	3	Both	22	All ages	524	Cirrhosis due to alcohol	1	Number	2010	7615.55	12051.2	4529.47
2	DALYs (Disability-Adjusted Life Years)	200	Republic of Benin	1	Male	22	All ages	525	Cirrhosis due to other causes	1	Number	2010	8300.57	12800.6	5554.68
2	DALYs (Disability-Adjusted Life Years)	200	Republic of Benin	2	Female	22	All ages	525	Cirrhosis due to other causes	1	Number	2010	7057.04	10988.7	4661.74
2	DALYs (Disability-Adjusted Life Years)	200	Republic of Benin	3	Both	22	All ages	525	Cirrhosis due to other causes	1	Number	2010	15357.6	22614.6	10677.4
2	DALYs (Disability-Adjusted Life Years)	207	Republic of Ghana	1	Male	22	All ages	521	Cirrhosis and other chronic liver diseases	1	Number	2003	95473.9	115718	76967.4
2	DALYs (Disability-Adjusted Life Years)	207	Republic of Ghana	2	Female	22	All ages	521	Cirrhosis and other chronic liver diseases	1	Number	2003	63323.2	83916.2	47390.9
2	DALYs (Disability-Adjusted Life Years)	207	Republic of Ghana	3	Both	22	All ages	521	Cirrhosis and other chronic liver diseases	1	Number	2003	158797	197503	125813
2	DALYs (Disability-Adjusted Life Years)	201	Burkina Faso	1	Male	22	All ages	971	Nonalcoholic fatty liver disease including cirrhosis	1	Number	2011	1027.07	1555.08	627.451
2	DALYs (Disability-Adjusted Life Years)	201	Burkina Faso	2	Female	22	All ages	971	Nonalcoholic fatty liver disease including cirrhosis	1	Number	2011	1200.56	1818.32	758.821
2	DALYs (Disability-Adjusted Life Years)	201	Burkina Faso	3	Both	22	All ages	971	Nonalcoholic fatty liver disease including cirrhosis	1	Number	2011	2227.62	3306.22	1422.91
2	DALYs (Disability-Adjusted Life Years)	207	Republic of Ghana	1	Male	22	All ages	522	Chronic hepatitis B including cirrhosis	1	Number	2006	40698.1	52300.2	31182.3
2	DALYs (Disability-Adjusted Life Years)	207	Republic of Ghana	2	Female	22	All ages	522	Chronic hepatitis B including cirrhosis	1	Number	2006	23857.7	30891.3	17388.9
2	DALYs (Disability-Adjusted Life Years)	207	Republic of Ghana	3	Both	22	All ages	522	Chronic hepatitis B including cirrhosis	1	Number	2006	64555.8	80871.1	50210
2	DALYs (Disability-Adjusted Life Years)	207	Republic of Ghana	1	Male	22	All ages	523	Chronic hepatitis C including cirrhosis	1	Number	2006	23321.1	32259.6	16253.2
2	DALYs (Disability-Adjusted Life Years)	207	Republic of Ghana	2	Female	22	All ages	523	Chronic hepatitis C including cirrhosis	1	Number	2006	13982.7	19476.3	9389.61
2	DALYs (Disability-Adjusted Life Years)	207	Republic of Ghana	3	Both	22	All ages	523	Chronic hepatitis C including cirrhosis	1	Number	2006	37303.7	50817	26215.6
2	DALYs (Disability-Adjusted Life Years)	207	Republic of Ghana	1	Male	22	All ages	524	Cirrhosis due to alcohol	1	Number	2006	19043.1	27123.3	12866.5
2	DALYs (Disability-Adjusted Life Years)	207	Republic of Ghana	2	Female	22	All ages	524	Cirrhosis due to alcohol	1	Number	2006	5068.54	7608.28	3197.66
2	DALYs (Disability-Adjusted Life Years)	207	Republic of Ghana	3	Both	22	All ages	524	Cirrhosis due to alcohol	1	Number	2006	24111.7	33780.7	16252
2	DALYs (Disability-Adjusted Life Years)	207	Republic of Ghana	1	Male	22	All ages	525	Cirrhosis due to other causes	1	Number	2006	13000.4	16788.3	9419.87
2	DALYs (Disability-Adjusted Life Years)	207	Republic of Ghana	2	Female	22	All ages	525	Cirrhosis due to other causes	1	Number	2006	17926.8	23839.7	13113.8
2	DALYs (Disability-Adjusted Life Years)	207	Republic of Ghana	3	Both	22	All ages	525	Cirrhosis due to other causes	1	Number	2006	30927.3	40037.6	23246.8
2	DALYs (Disability-Adjusted Life Years)	208	Republic of Guinea	1	Male	22	All ages	971	Nonalcoholic fatty liver disease including cirrhosis	1	Number	2016	916.385	1430.62	569.795
2	DALYs (Disability-Adjusted Life Years)	208	Republic of Guinea	2	Female	22	All ages	971	Nonalcoholic fatty liver disease including cirrhosis	1	Number	2016	1187.83	1778.68	734.451
2	DALYs (Disability-Adjusted Life Years)	208	Republic of Guinea	3	Both	22	All ages	971	Nonalcoholic fatty liver disease including cirrhosis	1	Number	2016	2104.21	3065.24	1354.58
2	DALYs (Disability-Adjusted Life Years)	199	Western Sub-Saharan Africa	1	Male	22	All ages	971	Nonalcoholic fatty liver disease including cirrhosis	1	Number	2008	26311.4	39600.6	16659.4
2	DALYs (Disability-Adjusted Life Years)	199	Western Sub-Saharan Africa	2	Female	22	All ages	971	Nonalcoholic fatty liver disease including cirrhosis	1	Number	2008	30842.6	46719.1	19499.8
2	DALYs (Disability-Adjusted Life Years)	199	Western Sub-Saharan Africa	3	Both	22	All ages	971	Nonalcoholic fatty liver disease including cirrhosis	1	Number	2008	57154	87312.5	37050.8
2	DALYs (Disability-Adjusted Life Years)	205	Republic of Côte d'Ivoire	1	Male	22	All ages	521	Cirrhosis and other chronic liver diseases	1	Number	2004	96343.5	116694	77076.4
2	DALYs (Disability-Adjusted Life Years)	205	Republic of Côte d'Ivoire	2	Female	22	All ages	521	Cirrhosis and other chronic liver diseases	1	Number	2004	33660.1	46191.4	22377.7
2	DALYs (Disability-Adjusted Life Years)	205	Republic of Côte d'Ivoire	3	Both	22	All ages	521	Cirrhosis and other chronic liver diseases	1	Number	2004	130004	158245	101622
2	DALYs (Disability-Adjusted Life Years)	205	Republic of Côte d'Ivoire	1	Male	22	All ages	522	Chronic hepatitis B including cirrhosis	1	Number	2004	39016.4	49626.1	29262.5
2	DALYs (Disability-Adjusted Life Years)	205	Republic of Côte d'Ivoire	2	Female	22	All ages	522	Chronic hepatitis B including cirrhosis	1	Number	2004	12023.8	17087.2	7707.09
2	DALYs (Disability-Adjusted Life Years)	205	Republic of Côte d'Ivoire	3	Both	22	All ages	522	Chronic hepatitis B including cirrhosis	1	Number	2004	51040.2	65254	37312.8
2	DALYs (Disability-Adjusted Life Years)	205	Republic of Côte d'Ivoire	1	Male	22	All ages	523	Chronic hepatitis C including cirrhosis	1	Number	2004	22565.7	31810.3	15514.4
2	DALYs (Disability-Adjusted Life Years)	205	Republic of Côte d'Ivoire	2	Female	22	All ages	523	Chronic hepatitis C including cirrhosis	1	Number	2004	7135.12	10881.2	4404.87
2	DALYs (Disability-Adjusted Life Years)	205	Republic of Côte d'Ivoire	3	Both	22	All ages	523	Chronic hepatitis C including cirrhosis	1	Number	2004	29700.8	41750.8	20071.6
2	DALYs (Disability-Adjusted Life Years)	205	Republic of Côte d'Ivoire	1	Male	22	All ages	524	Cirrhosis due to alcohol	1	Number	2004	18009.9	25633.2	12080.7
2	DALYs (Disability-Adjusted Life Years)	205	Republic of Côte d'Ivoire	2	Female	22	All ages	524	Cirrhosis due to alcohol	1	Number	2004	2664.37	4163.1	1541.39
2	DALYs (Disability-Adjusted Life Years)	205	Republic of Côte d'Ivoire	3	Both	22	All ages	524	Cirrhosis due to alcohol	1	Number	2004	20674.3	29106.8	13899.8
2	DALYs (Disability-Adjusted Life Years)	205	Republic of Côte d'Ivoire	1	Male	22	All ages	525	Cirrhosis due to other causes	1	Number	2004	14895.5	20054.7	10406
2	DALYs (Disability-Adjusted Life Years)	205	Republic of Côte d'Ivoire	2	Female	22	All ages	525	Cirrhosis due to other causes	1	Number	2004	10499.3	15815.6	6710.25
2	DALYs (Disability-Adjusted Life Years)	205	Republic of Côte d'Ivoire	3	Both	22	All ages	525	Cirrhosis due to other causes	1	Number	2004	25394.9	34070.8	17982.4
2	DALYs (Disability-Adjusted Life Years)	207	Republic of Ghana	1	Male	22	All ages	521	Cirrhosis and other chronic liver diseases	1	Number	2008	97555.4	116922	78789.3
2	DALYs (Disability-Adjusted Life Years)	207	Republic of Ghana	2	Female	22	All ages	521	Cirrhosis and other chronic liver diseases	1	Number	2008	64404.5	78748.9	50300
2	DALYs (Disability-Adjusted Life Years)	207	Republic of Ghana	3	Both	22	All ages	521	Cirrhosis and other chronic liver diseases	1	Number	2008	161960	190325	134755
2	DALYs (Disability-Adjusted Life Years)	207	Republic of Ghana	1	Male	22	All ages	971	Nonalcoholic fatty liver disease including cirrhosis	1	Number	2006	2206.15	3422.44	1419.31
2	DALYs (Disability-Adjusted Life Years)	207	Republic of Ghana	2	Female	22	All ages	971	Nonalcoholic fatty liver disease including cirrhosis	1	Number	2006	2952.83	4389.23	1921.43
2	DALYs (Disability-Adjusted Life Years)	207	Republic of Ghana	3	Both	22	All ages	971	Nonalcoholic fatty liver disease including cirrhosis	1	Number	2006	5158.99	7545.58	3354.51
2	DALYs (Disability-Adjusted Life Years)	214	Federal Republic of Nigeria	1	Male	22	All ages	971	Nonalcoholic fatty liver disease including cirrhosis	1	Number	2011	12868.3	21982.8	7668.2
2	DALYs (Disability-Adjusted Life Years)	214	Federal Republic of Nigeria	2	Female	22	All ages	971	Nonalcoholic fatty liver disease including cirrhosis	1	Number	2011	16692.6	28107.6	8628.84
2	DALYs (Disability-Adjusted Life Years)	214	Federal Republic of Nigeria	3	Both	22	All ages	971	Nonalcoholic fatty liver disease including cirrhosis	1	Number	2011	29560.9	47612.9	17679.6
2	DALYs (Disability-Adjusted Life Years)	209	Republic of Guinea-Bissau	1	Male	22	All ages	971	Nonalcoholic fatty liver disease including cirrhosis	1	Number	2007	132.456	221.008	78.7322
2	DALYs (Disability-Adjusted Life Years)	209	Republic of Guinea-Bissau	2	Female	22	All ages	971	Nonalcoholic fatty liver disease including cirrhosis	1	Number	2007	168.031	264.291	95.2012
2	DALYs (Disability-Adjusted Life Years)	209	Republic of Guinea-Bissau	3	Both	22	All ages	971	Nonalcoholic fatty liver disease including cirrhosis	1	Number	2007	300.487	464.491	177.919
2	DALYs (Disability-Adjusted Life Years)	202	Republic of Cameroon	1	Male	22	All ages	971	Nonalcoholic fatty liver disease including cirrhosis	1	Number	2011	2890.59	4692.48	1581.71
2	DALYs (Disability-Adjusted Life Years)	202	Republic of Cameroon	2	Female	22	All ages	971	Nonalcoholic fatty liver disease including cirrhosis	1	Number	2011	2647.25	4172.81	1490.04
2	DALYs (Disability-Adjusted Life Years)	202	Republic of Cameroon	3	Both	22	All ages	971	Nonalcoholic fatty liver disease including cirrhosis	1	Number	2011	5537.84	8639.22	3419.31
2	DALYs (Disability-Adjusted Life Years)	201	Burkina Faso	1	Male	22	All ages	521	Cirrhosis and other chronic liver diseases	1	Number	2008	56380.9	74741.2	41704.7
2	DALYs (Disability-Adjusted Life Years)	201	Burkina Faso	2	Female	22	All ages	521	Cirrhosis and other chronic liver diseases	1	Number	2008	35012.8	50156.3	25261.9
2	DALYs (Disability-Adjusted Life Years)	201	Burkina Faso	3	Both	22	All ages	521	Cirrhosis and other chronic liver diseases	1	Number	2008	91393.7	124264	68148.6
2	DALYs (Disability-Adjusted Life Years)	218	Togolese Republic	1	Male	22	All ages	971	Nonalcoholic fatty liver disease including cirrhosis	1	Number	2005	384.68	599.161	210.89
2	DALYs (Disability-Adjusted Life Years)	218	Togolese Republic	2	Female	22	All ages	971	Nonalcoholic fatty liver disease including cirrhosis	1	Number	2005	396.537	637.668	235.734
2	DALYs (Disability-Adjusted Life Years)	218	Togolese Republic	3	Both	22	All ages	971	Nonalcoholic fatty liver disease including cirrhosis	1	Number	2005	781.217	1197.22	477.043
2	DALYs (Disability-Adjusted Life Years)	210	Republic of Liberia	1	Male	22	All ages	521	Cirrhosis and other chronic liver diseases	1	Number	2009	16651.3	23817.1	11831.5
2	DALYs (Disability-Adjusted Life Years)	210	Republic of Liberia	2	Female	22	All ages	521	Cirrhosis and other chronic liver diseases	1	Number	2009	9524.55	15013	6455.64
2	DALYs (Disability-Adjusted Life Years)	210	Republic of Liberia	3	Both	22	All ages	521	Cirrhosis and other chronic liver diseases	1	Number	2009	26175.9	37852.4	18834.1
2	DALYs (Disability-Adjusted Life Years)	210	Republic of Liberia	1	Male	22	All ages	522	Chronic hepatitis B including cirrhosis	1	Number	2009	6612.65	9172.56	4759.45
2	DALYs (Disability-Adjusted Life Years)	210	Republic of Liberia	2	Female	22	All ages	522	Chronic hepatitis B including cirrhosis	1	Number	2009	3276.93	4776.3	2214.94
2	DALYs (Disability-Adjusted Life Years)	210	Republic of Liberia	3	Both	22	All ages	522	Chronic hepatitis B including cirrhosis	1	Number	2009	9889.58	13479.7	7186.97
2	DALYs (Disability-Adjusted Life Years)	210	Republic of Liberia	1	Male	22	All ages	523	Chronic hepatitis C including cirrhosis	1	Number	2009	3768.48	5594.97	2418.3
2	DALYs (Disability-Adjusted Life Years)	210	Republic of Liberia	2	Female	22	All ages	523	Chronic hepatitis C including cirrhosis	1	Number	2009	1929.43	2916.12	1238.8
2	DALYs (Disability-Adjusted Life Years)	210	Republic of Liberia	3	Both	22	All ages	523	Chronic hepatitis C including cirrhosis	1	Number	2009	5697.91	8464.79	3770.94
2	DALYs (Disability-Adjusted Life Years)	202	Republic of Cameroon	1	Male	22	All ages	971	Nonalcoholic fatty liver disease including cirrhosis	1	Number	2007	2364.22	3886.34	1287.68
2	DALYs (Disability-Adjusted Life Years)	202	Republic of Cameroon	2	Female	22	All ages	971	Nonalcoholic fatty liver disease including cirrhosis	1	Number	2007	2126.15	3464.6	1187.48
2	DALYs (Disability-Adjusted Life Years)	202	Republic of Cameroon	3	Both	22	All ages	971	Nonalcoholic fatty liver disease including cirrhosis	1	Number	2007	4490.37	6872.57	2733.94
2	DALYs (Disability-Adjusted Life Years)	199	Western Sub-Saharan Africa	1	Male	22	All ages	521	Cirrhosis and other chronic liver diseases	1	Number	2014	1.67098e+06	2.10589e+06	1.30894e+06
2	DALYs (Disability-Adjusted Life Years)	199	Western Sub-Saharan Africa	2	Female	22	All ages	521	Cirrhosis and other chronic liver diseases	1	Number	2014	922480	1.1779e+06	706206
2	DALYs (Disability-Adjusted Life Years)	199	Western Sub-Saharan Africa	3	Both	22	All ages	521	Cirrhosis and other chronic liver diseases	1	Number	2014	2.59346e+06	3.21509e+06	2.0665e+06
2	DALYs (Disability-Adjusted Life Years)	199	Western Sub-Saharan Africa	1	Male	22	All ages	522	Chronic hepatitis B including cirrhosis	1	Number	2014	630232	813949	474102
2	DALYs (Disability-Adjusted Life Years)	199	Western Sub-Saharan Africa	2	Female	22	All ages	522	Chronic hepatitis B including cirrhosis	1	Number	2014	312473	408244	230148
2	DALYs (Disability-Adjusted Life Years)	199	Western Sub-Saharan Africa	3	Both	22	All ages	522	Chronic hepatitis B including cirrhosis	1	Number	2014	942705	1.18201e+06	715108
2	DALYs (Disability-Adjusted Life Years)	199	Western Sub-Saharan Africa	1	Male	22	All ages	523	Chronic hepatitis C including cirrhosis	1	Number	2014	368585	498249	265360
2	DALYs (Disability-Adjusted Life Years)	199	Western Sub-Saharan Africa	2	Female	22	All ages	523	Chronic hepatitis C including cirrhosis	1	Number	2014	185898	256320	131875
2	DALYs (Disability-Adjusted Life Years)	199	Western Sub-Saharan Africa	3	Both	22	All ages	523	Chronic hepatitis C including cirrhosis	1	Number	2014	554483	737911	412227
2	DALYs (Disability-Adjusted Life Years)	199	Western Sub-Saharan Africa	1	Male	22	All ages	524	Cirrhosis due to alcohol	1	Number	2014	274963	373169	191858
2	DALYs (Disability-Adjusted Life Years)	199	Western Sub-Saharan Africa	2	Female	22	All ages	524	Cirrhosis due to alcohol	1	Number	2014	66291	95837.8	43428.5
2	DALYs (Disability-Adjusted Life Years)	199	Western Sub-Saharan Africa	3	Both	22	All ages	524	Cirrhosis due to alcohol	1	Number	2014	341254	469564	241663
2	DALYs (Disability-Adjusted Life Years)	199	Western Sub-Saharan Africa	1	Male	22	All ages	525	Cirrhosis due to other causes	1	Number	2014	365710	472274	267627
2	DALYs (Disability-Adjusted Life Years)	199	Western Sub-Saharan Africa	2	Female	22	All ages	525	Cirrhosis due to other causes	1	Number	2014	317135	425460	232547
2	DALYs (Disability-Adjusted Life Years)	199	Western Sub-Saharan Africa	3	Both	22	All ages	525	Cirrhosis due to other causes	1	Number	2014	682845	885759	510908
2	DALYs (Disability-Adjusted Life Years)	206	Republic of the Gambia	1	Male	22	All ages	971	Nonalcoholic fatty liver disease including cirrhosis	1	Number	2005	109.527	171.734	65.4358
2	DALYs (Disability-Adjusted Life Years)	206	Republic of the Gambia	2	Female	22	All ages	971	Nonalcoholic fatty liver disease including cirrhosis	1	Number	2005	97.8081	159.826	35.81
2	DALYs (Disability-Adjusted Life Years)	206	Republic of the Gambia	3	Both	22	All ages	971	Nonalcoholic fatty liver disease including cirrhosis	1	Number	2005	207.335	316.307	128.398
2	DALYs (Disability-Adjusted Life Years)	201	Burkina Faso	1	Male	22	All ages	521	Cirrhosis and other chronic liver diseases	1	Number	2009	57535.2	77362.4	42705.4
2	DALYs (Disability-Adjusted Life Years)	201	Burkina Faso	2	Female	22	All ages	521	Cirrhosis and other chronic liver diseases	1	Number	2009	35128.8	50663.6	24787.2
2	DALYs (Disability-Adjusted Life Years)	201	Burkina Faso	3	Both	22	All ages	521	Cirrhosis and other chronic liver diseases	1	Number	2009	92664	128560	67725.1
2	DALYs (Disability-Adjusted Life Years)	210	Republic of Liberia	1	Male	22	All ages	524	Cirrhosis due to alcohol	1	Number	2008	2667.72	4152.08	1663.48
2	DALYs (Disability-Adjusted Life Years)	210	Republic of Liberia	2	Female	22	All ages	524	Cirrhosis due to alcohol	1	Number	2008	691.648	1141.84	401.475
2	DALYs (Disability-Adjusted Life Years)	210	Republic of Liberia	3	Both	22	All ages	524	Cirrhosis due to alcohol	1	Number	2008	3359.37	5286.35	2087.41
2	DALYs (Disability-Adjusted Life Years)	210	Republic of Liberia	1	Male	22	All ages	525	Cirrhosis due to other causes	1	Number	2008	2759.57	5722.17	1491.72
2	DALYs (Disability-Adjusted Life Years)	210	Republic of Liberia	2	Female	22	All ages	525	Cirrhosis due to other causes	1	Number	2008	2909.59	5593.76	1587.41
2	DALYs (Disability-Adjusted Life Years)	210	Republic of Liberia	3	Both	22	All ages	525	Cirrhosis due to other causes	1	Number	2008	5669.16	10925.8	3178.52
2	DALYs (Disability-Adjusted Life Years)	209	Republic of Guinea-Bissau	1	Male	22	All ages	521	Cirrhosis and other chronic liver diseases	1	Number	2009	9007.35	12730.8	6405.56
2	DALYs (Disability-Adjusted Life Years)	209	Republic of Guinea-Bissau	2	Female	22	All ages	521	Cirrhosis and other chronic liver diseases	1	Number	2009	5336.9	7469.2	3077.99
2	DALYs (Disability-Adjusted Life Years)	209	Republic of Guinea-Bissau	3	Both	22	All ages	521	Cirrhosis and other chronic liver diseases	1	Number	2009	14344.2	19333.9	10185.5
2	DALYs (Disability-Adjusted Life Years)	209	Republic of Guinea-Bissau	1	Male	22	All ages	971	Nonalcoholic fatty liver disease including cirrhosis	1	Number	2005	125.214	209.326	72.8043
2	DALYs (Disability-Adjusted Life Years)	209	Republic of Guinea-Bissau	2	Female	22	All ages	971	Nonalcoholic fatty liver disease including cirrhosis	1	Number	2005	157.165	248.891	88.5093
2	DALYs (Disability-Adjusted Life Years)	209	Republic of Guinea-Bissau	3	Both	22	All ages	971	Nonalcoholic fatty liver disease including cirrhosis	1	Number	2005	282.379	437.634	166.746
2	DALYs (Disability-Adjusted Life Years)	203	Republic of Cabo Verde	1	Male	22	All ages	523	Chronic hepatitis C including cirrhosis	1	Number	2005	488.83	689.339	315.993
2	DALYs (Disability-Adjusted Life Years)	203	Republic of Cabo Verde	2	Female	22	All ages	523	Chronic hepatitis C including cirrhosis	1	Number	2005	221.68	319.932	158.447
2	DALYs (Disability-Adjusted Life Years)	203	Republic of Cabo Verde	3	Both	22	All ages	523	Chronic hepatitis C including cirrhosis	1	Number	2005	710.51	964.797	490.983
2	DALYs (Disability-Adjusted Life Years)	203	Republic of Cabo Verde	1	Male	22	All ages	524	Cirrhosis due to alcohol	1	Number	2005	348.497	489.499	230.034
2	DALYs (Disability-Adjusted Life Years)	203	Republic of Cabo Verde	2	Female	22	All ages	524	Cirrhosis due to alcohol	1	Number	2005	80.0058	117.484	50.9914
2	DALYs (Disability-Adjusted Life Years)	203	Republic of Cabo Verde	3	Both	22	All ages	524	Cirrhosis due to alcohol	1	Number	2005	428.503	600.114	288.612
2	DALYs (Disability-Adjusted Life Years)	203	Republic of Cabo Verde	1	Male	22	All ages	525	Cirrhosis due to other causes	1	Number	2005	246.945	344.784	180.109
2	DALYs (Disability-Adjusted Life Years)	203	Republic of Cabo Verde	2	Female	22	All ages	525	Cirrhosis due to other causes	1	Number	2005	241.721	312.367	187.25
2	DALYs (Disability-Adjusted Life Years)	203	Republic of Cabo Verde	3	Both	22	All ages	525	Cirrhosis due to other causes	1	Number	2005	488.666	656.02	374.548
2	DALYs (Disability-Adjusted Life Years)	212	Islamic Republic of Mauritania	1	Male	22	All ages	522	Chronic hepatitis B including cirrhosis	1	Number	2010	3945.57	6406.93	2434.75
2	DALYs (Disability-Adjusted Life Years)	212	Islamic Republic of Mauritania	2	Female	22	All ages	522	Chronic hepatitis B including cirrhosis	1	Number	2010	2743.75	3834.83	1897.88
2	DALYs (Disability-Adjusted Life Years)	212	Islamic Republic of Mauritania	3	Both	22	All ages	522	Chronic hepatitis B including cirrhosis	1	Number	2010	6689.33	9883.44	4531.41
2	DALYs (Disability-Adjusted Life Years)	212	Islamic Republic of Mauritania	1	Male	22	All ages	523	Chronic hepatitis C including cirrhosis	1	Number	2010	2189.14	3790.42	1228.78
2	DALYs (Disability-Adjusted Life Years)	212	Islamic Republic of Mauritania	2	Female	22	All ages	523	Chronic hepatitis C including cirrhosis	1	Number	2010	1605.2	2306.29	1023.39
2	DALYs (Disability-Adjusted Life Years)	212	Islamic Republic of Mauritania	3	Both	22	All ages	523	Chronic hepatitis C including cirrhosis	1	Number	2010	3794.34	5821.16	2367.25
2	DALYs (Disability-Adjusted Life Years)	212	Islamic Republic of Mauritania	1	Male	22	All ages	524	Cirrhosis due to alcohol	1	Number	2010	1474.35	2479.97	812.383
2	DALYs (Disability-Adjusted Life Years)	212	Islamic Republic of Mauritania	2	Female	22	All ages	524	Cirrhosis due to alcohol	1	Number	2010	537.615	852.154	315.184
2	DALYs (Disability-Adjusted Life Years)	212	Islamic Republic of Mauritania	3	Both	22	All ages	524	Cirrhosis due to alcohol	1	Number	2010	2011.96	3244.05	1163.47
2	DALYs (Disability-Adjusted Life Years)	212	Islamic Republic of Mauritania	1	Male	22	All ages	525	Cirrhosis due to other causes	1	Number	2010	1531.36	2633.88	928.082
2	DALYs (Disability-Adjusted Life Years)	212	Islamic Republic of Mauritania	2	Female	22	All ages	525	Cirrhosis due to other causes	1	Number	2010	1899	2909.5	1249.62
2	DALYs (Disability-Adjusted Life Years)	212	Islamic Republic of Mauritania	3	Both	22	All ages	525	Cirrhosis due to other causes	1	Number	2010	3430.36	5279.46	2305.97
2	DALYs (Disability-Adjusted Life Years)	209	Republic of Guinea-Bissau	1	Male	22	All ages	971	Nonalcoholic fatty liver disease including cirrhosis	1	Number	2006	128.701	216.454	75.6922
2	DALYs (Disability-Adjusted Life Years)	209	Republic of Guinea-Bissau	2	Female	22	All ages	971	Nonalcoholic fatty liver disease including cirrhosis	1	Number	2006	162.609	252.349	90.1961
2	DALYs (Disability-Adjusted Life Years)	209	Republic of Guinea-Bissau	3	Both	22	All ages	971	Nonalcoholic fatty liver disease including cirrhosis	1	Number	2006	291.309	448.413	173.345
2	DALYs (Disability-Adjusted Life Years)	212	Islamic Republic of Mauritania	1	Male	22	All ages	971	Nonalcoholic fatty liver disease including cirrhosis	1	Number	2011	289.406	521.014	156.955
2	DALYs (Disability-Adjusted Life Years)	212	Islamic Republic of Mauritania	2	Female	22	All ages	971	Nonalcoholic fatty liver disease including cirrhosis	1	Number	2011	497.883	774.309	299.412
2	DALYs (Disability-Adjusted Life Years)	212	Islamic Republic of Mauritania	3	Both	22	All ages	971	Nonalcoholic fatty liver disease including cirrhosis	1	Number	2011	787.289	1223.63	476.774
2	DALYs (Disability-Adjusted Life Years)	214	Federal Republic of Nigeria	1	Male	22	All ages	971	Nonalcoholic fatty liver disease including cirrhosis	1	Number	2012	13134.7	22573.7	7506.43
2	DALYs (Disability-Adjusted Life Years)	214	Federal Republic of Nigeria	2	Female	22	All ages	971	Nonalcoholic fatty liver disease including cirrhosis	1	Number	2012	17450.7	30066.2	9135.14
2	DALYs (Disability-Adjusted Life Years)	214	Federal Republic of Nigeria	3	Both	22	All ages	971	Nonalcoholic fatty liver disease including cirrhosis	1	Number	2012	30585.4	50071.9	18077.6
2	DALYs (Disability-Adjusted Life Years)	215	Democratic Republic of Sao Tome and Principe	1	Male	22	All ages	522	Chronic hepatitis B including cirrhosis	1	Number	2005	532.075	671.723	388.171
2	DALYs (Disability-Adjusted Life Years)	215	Democratic Republic of Sao Tome and Principe	2	Female	22	All ages	522	Chronic hepatitis B including cirrhosis	1	Number	2005	235.861	301.087	175.528
2	DALYs (Disability-Adjusted Life Years)	215	Democratic Republic of Sao Tome and Principe	3	Both	22	All ages	522	Chronic hepatitis B including cirrhosis	1	Number	2005	767.937	945.369	596.402
2	DALYs (Disability-Adjusted Life Years)	203	Republic of Cabo Verde	1	Male	22	All ages	521	Cirrhosis and other chronic liver diseases	1	Number	2012	2155.15	2611.9	1765.01
2	DALYs (Disability-Adjusted Life Years)	203	Republic of Cabo Verde	2	Female	22	All ages	521	Cirrhosis and other chronic liver diseases	1	Number	2012	932.903	1071.58	795.582
2	DALYs (Disability-Adjusted Life Years)	203	Republic of Cabo Verde	3	Both	22	All ages	521	Cirrhosis and other chronic liver diseases	1	Number	2012	3088.05	3659.83	2623.81
2	DALYs (Disability-Adjusted Life Years)	203	Republic of Cabo Verde	1	Male	22	All ages	522	Chronic hepatitis B including cirrhosis	1	Number	2012	937.464	1234.5	694.436
2	DALYs (Disability-Adjusted Life Years)	203	Republic of Cabo Verde	2	Female	22	All ages	522	Chronic hepatitis B including cirrhosis	1	Number	2012	364.525	443.656	288.361
2	DALYs (Disability-Adjusted Life Years)	203	Republic of Cabo Verde	3	Both	22	All ages	522	Chronic hepatitis B including cirrhosis	1	Number	2012	1301.99	1661.48	998.854
2	DALYs (Disability-Adjusted Life Years)	207	Republic of Ghana	1	Male	22	All ages	522	Chronic hepatitis B including cirrhosis	1	Number	2007	40617.5	52262.4	30803.8
2	DALYs (Disability-Adjusted Life Years)	207	Republic of Ghana	2	Female	22	All ages	522	Chronic hepatitis B including cirrhosis	1	Number	2007	23615.2	29992.6	17408.6
2	DALYs (Disability-Adjusted Life Years)	207	Republic of Ghana	3	Both	22	All ages	522	Chronic hepatitis B including cirrhosis	1	Number	2007	64232.7	79807.6	50066.5
2	DALYs (Disability-Adjusted Life Years)	207	Republic of Ghana	1	Male	22	All ages	523	Chronic hepatitis C including cirrhosis	1	Number	2007	23293.2	31993.8	16164
2	DALYs (Disability-Adjusted Life Years)	207	Republic of Ghana	2	Female	22	All ages	523	Chronic hepatitis C including cirrhosis	1	Number	2007	13860.1	19427.3	9458.94
2	DALYs (Disability-Adjusted Life Years)	207	Republic of Ghana	3	Both	22	All ages	523	Chronic hepatitis C including cirrhosis	1	Number	2007	37153.3	50242.9	25979.8
2	DALYs (Disability-Adjusted Life Years)	207	Republic of Ghana	1	Male	22	All ages	524	Cirrhosis due to alcohol	1	Number	2007	19072.3	27130.3	12816.5
2	DALYs (Disability-Adjusted Life Years)	207	Republic of Ghana	2	Female	22	All ages	524	Cirrhosis due to alcohol	1	Number	2007	5013.92	7531.54	3156.04
2	DALYs (Disability-Adjusted Life Years)	207	Republic of Ghana	3	Both	22	All ages	524	Cirrhosis due to alcohol	1	Number	2007	24086.2	33494.5	16256.5
2	DALYs (Disability-Adjusted Life Years)	207	Republic of Ghana	1	Male	22	All ages	525	Cirrhosis due to other causes	1	Number	2007	12744.9	16318.2	9433.35
2	DALYs (Disability-Adjusted Life Years)	207	Republic of Ghana	2	Female	22	All ages	525	Cirrhosis due to other causes	1	Number	2007	17734	23649.8	12921.1
2	DALYs (Disability-Adjusted Life Years)	207	Republic of Ghana	3	Both	22	All ages	525	Cirrhosis due to other causes	1	Number	2007	30478.9	39008.6	22851.9
2	DALYs (Disability-Adjusted Life Years)	204	Republic of Chad	1	Male	22	All ages	521	Cirrhosis and other chronic liver diseases	1	Number	2003	56202.5	77149	41658.8
2	DALYs (Disability-Adjusted Life Years)	204	Republic of Chad	2	Female	22	All ages	521	Cirrhosis and other chronic liver diseases	1	Number	2003	26063.4	34862.4	18362.4
2	DALYs (Disability-Adjusted Life Years)	204	Republic of Chad	3	Both	22	All ages	521	Cirrhosis and other chronic liver diseases	1	Number	2003	82265.9	108076	64186
2	DALYs (Disability-Adjusted Life Years)	204	Republic of Chad	1	Male	22	All ages	522	Chronic hepatitis B including cirrhosis	1	Number	2003	21508.2	30901.2	14951.9
2	DALYs (Disability-Adjusted Life Years)	204	Republic of Chad	2	Female	22	All ages	522	Chronic hepatitis B including cirrhosis	1	Number	2003	9369.22	12978.7	6232.98
2	DALYs (Disability-Adjusted Life Years)	204	Republic of Chad	3	Both	22	All ages	522	Chronic hepatitis B including cirrhosis	1	Number	2003	30877.4	42517.2	23066.7
2	DALYs (Disability-Adjusted Life Years)	204	Republic of Chad	1	Male	22	All ages	523	Chronic hepatitis C including cirrhosis	1	Number	2003	12321.8	18584.1	7912.55
2	DALYs (Disability-Adjusted Life Years)	204	Republic of Chad	2	Female	22	All ages	523	Chronic hepatitis C including cirrhosis	1	Number	2003	5667.01	8585.14	3531.98
2	DALYs (Disability-Adjusted Life Years)	204	Republic of Chad	3	Both	22	All ages	523	Chronic hepatitis C including cirrhosis	1	Number	2003	17988.8	26140.3	12093.9
2	DALYs (Disability-Adjusted Life Years)	204	Republic of Chad	1	Male	22	All ages	524	Cirrhosis due to alcohol	1	Number	2003	9219.64	14124.6	5772.91
2	DALYs (Disability-Adjusted Life Years)	204	Republic of Chad	2	Female	22	All ages	524	Cirrhosis due to alcohol	1	Number	2003	2051.3	3185.76	1201.02
2	DALYs (Disability-Adjusted Life Years)	204	Republic of Chad	3	Both	22	All ages	524	Cirrhosis due to alcohol	1	Number	2003	11270.9	16902.6	7121.72
2	DALYs (Disability-Adjusted Life Years)	204	Republic of Chad	1	Male	22	All ages	525	Cirrhosis due to other causes	1	Number	2003	12497.4	17649.2	8315.5
2	DALYs (Disability-Adjusted Life Years)	204	Republic of Chad	2	Female	22	All ages	525	Cirrhosis due to other causes	1	Number	2003	8286.01	11825.8	5643.87
2	DALYs (Disability-Adjusted Life Years)	204	Republic of Chad	3	Both	22	All ages	525	Cirrhosis due to other causes	1	Number	2003	20783.4	27078.5	15194.6
2	DALYs (Disability-Adjusted Life Years)	218	Togolese Republic	1	Male	22	All ages	971	Nonalcoholic fatty liver disease including cirrhosis	1	Number	2004	365.177	579.403	199.063
2	DALYs (Disability-Adjusted Life Years)	218	Togolese Republic	2	Female	22	All ages	971	Nonalcoholic fatty liver disease including cirrhosis	1	Number	2004	378.265	620.915	227.13
2	DALYs (Disability-Adjusted Life Years)	218	Togolese Republic	3	Both	22	All ages	971	Nonalcoholic fatty liver disease including cirrhosis	1	Number	2004	743.441	1139.28	457.873
2	DALYs (Disability-Adjusted Life Years)	205	Republic of Côte d'Ivoire	1	Male	22	All ages	971	Nonalcoholic fatty liver disease including cirrhosis	1	Number	2003	1790.93	2715.23	1152.83
2	DALYs (Disability-Adjusted Life Years)	205	Republic of Côte d'Ivoire	2	Female	22	All ages	971	Nonalcoholic fatty liver disease including cirrhosis	1	Number	2003	1285.38	2015.54	745.016
2	DALYs (Disability-Adjusted Life Years)	205	Republic of Côte d'Ivoire	3	Both	22	All ages	971	Nonalcoholic fatty liver disease including cirrhosis	1	Number	2003	3076.31	4551.52	1997.68
2	DALYs (Disability-Adjusted Life Years)	200	Republic of Benin	1	Male	22	All ages	521	Cirrhosis and other chronic liver diseases	1	Number	2006	32892.2	49192.9	24363.6
2	DALYs (Disability-Adjusted Life Years)	200	Republic of Benin	2	Female	22	All ages	521	Cirrhosis and other chronic liver diseases	1	Number	2006	18944.9	28306.9	12601.3
2	DALYs (Disability-Adjusted Life Years)	200	Republic of Benin	3	Both	22	All ages	521	Cirrhosis and other chronic liver diseases	1	Number	2006	51837.1	77076.2	37945.9
2	DALYs (Disability-Adjusted Life Years)	200	Republic of Benin	1	Male	22	All ages	522	Chronic hepatitis B including cirrhosis	1	Number	2006	12393.5	18773.8	8555.26
2	DALYs (Disability-Adjusted Life Years)	200	Republic of Benin	2	Female	22	All ages	522	Chronic hepatitis B including cirrhosis	1	Number	2006	6440.91	9796.27	4004.91
2	DALYs (Disability-Adjusted Life Years)	200	Republic of Benin	3	Both	22	All ages	522	Chronic hepatitis B including cirrhosis	1	Number	2006	18834.4	28178.1	12968.5
2	DALYs (Disability-Adjusted Life Years)	204	Republic of Chad	1	Male	22	All ages	521	Cirrhosis and other chronic liver diseases	1	Number	2006	60529.2	83637.1	44315.7
2	DALYs (Disability-Adjusted Life Years)	204	Republic of Chad	2	Female	22	All ages	521	Cirrhosis and other chronic liver diseases	1	Number	2006	28196.9	38033.7	19514.1
2	DALYs (Disability-Adjusted Life Years)	204	Republic of Chad	3	Both	22	All ages	521	Cirrhosis and other chronic liver diseases	1	Number	2006	88726.1	117354	69827.1
2	DALYs (Disability-Adjusted Life Years)	204	Republic of Chad	1	Male	22	All ages	522	Chronic hepatitis B including cirrhosis	1	Number	2006	23101.2	33810.5	15874.2
2	DALYs (Disability-Adjusted Life Years)	204	Republic of Chad	2	Female	22	All ages	522	Chronic hepatitis B including cirrhosis	1	Number	2006	10054.4	14042.1	6672.43
2	DALYs (Disability-Adjusted Life Years)	204	Republic of Chad	3	Both	22	All ages	522	Chronic hepatitis B including cirrhosis	1	Number	2006	33155.7	46761.8	24487.4
2	DALYs (Disability-Adjusted Life Years)	204	Republic of Chad	1	Male	22	All ages	523	Chronic hepatitis C including cirrhosis	1	Number	2006	13132.5	20275	8432.36
2	DALYs (Disability-Adjusted Life Years)	204	Republic of Chad	2	Female	22	All ages	523	Chronic hepatitis C including cirrhosis	1	Number	2006	6087.06	9246.06	3738.76
2	DALYs (Disability-Adjusted Life Years)	204	Republic of Chad	3	Both	22	All ages	523	Chronic hepatitis C including cirrhosis	1	Number	2006	19219.6	28491.8	12708.6
2	DALYs (Disability-Adjusted Life Years)	204	Republic of Chad	1	Male	22	All ages	524	Cirrhosis due to alcohol	1	Number	2006	9842.43	15010.9	6101.2
2	DALYs (Disability-Adjusted Life Years)	204	Republic of Chad	2	Female	22	All ages	524	Cirrhosis due to alcohol	1	Number	2006	2180.83	3432.04	1286.4
2	DALYs (Disability-Adjusted Life Years)	204	Republic of Chad	3	Both	22	All ages	524	Cirrhosis due to alcohol	1	Number	2006	12023.3	17669.6	7654.04
2	DALYs (Disability-Adjusted Life Years)	204	Republic of Chad	1	Male	22	All ages	525	Cirrhosis due to other causes	1	Number	2006	13744	18947.3	9434.1
2	DALYs (Disability-Adjusted Life Years)	204	Republic of Chad	2	Female	22	All ages	525	Cirrhosis due to other causes	1	Number	2006	9132.69	12919.4	6051.85
2	DALYs (Disability-Adjusted Life Years)	204	Republic of Chad	3	Both	22	All ages	525	Cirrhosis due to other causes	1	Number	2006	22876.7	29880.5	16916.4
2	DALYs (Disability-Adjusted Life Years)	199	Western Sub-Saharan Africa	1	Male	22	All ages	971	Nonalcoholic fatty liver disease including cirrhosis	1	Number	2009	27210	41414.3	17701.3
2	DALYs (Disability-Adjusted Life Years)	199	Western Sub-Saharan Africa	2	Female	22	All ages	971	Nonalcoholic fatty liver disease including cirrhosis	1	Number	2009	32303.5	49904.5	20616.8
2	DALYs (Disability-Adjusted Life Years)	199	Western Sub-Saharan Africa	3	Both	22	All ages	971	Nonalcoholic fatty liver disease including cirrhosis	1	Number	2009	59513.5	86915.7	39068.9
2	DALYs (Disability-Adjusted Life Years)	217	Republic of Sierra Leone	1	Male	22	All ages	521	Cirrhosis and other chronic liver diseases	1	Number	2002	20836.4	28436.3	16063.3
2	DALYs (Disability-Adjusted Life Years)	217	Republic of Sierra Leone	2	Female	22	All ages	521	Cirrhosis and other chronic liver diseases	1	Number	2002	12770.5	17289.2	9649.36
2	DALYs (Disability-Adjusted Life Years)	217	Republic of Sierra Leone	3	Both	22	All ages	521	Cirrhosis and other chronic liver diseases	1	Number	2002	33606.8	44166.1	26884.8
2	DALYs (Disability-Adjusted Life Years)	217	Republic of Sierra Leone	1	Male	22	All ages	522	Chronic hepatitis B including cirrhosis	1	Number	2002	7977.76	11414.6	5715.6
2	DALYs (Disability-Adjusted Life Years)	217	Republic of Sierra Leone	2	Female	22	All ages	522	Chronic hepatitis B including cirrhosis	1	Number	2002	4618.78	6286.62	3246.89
2	DALYs (Disability-Adjusted Life Years)	217	Republic of Sierra Leone	3	Both	22	All ages	522	Chronic hepatitis B including cirrhosis	1	Number	2002	12596.5	17085.6	9283.5
2	DALYs (Disability-Adjusted Life Years)	217	Republic of Sierra Leone	1	Male	22	All ages	523	Chronic hepatitis C including cirrhosis	1	Number	2002	4500.62	6892.09	2970.87
2	DALYs (Disability-Adjusted Life Years)	217	Republic of Sierra Leone	2	Female	22	All ages	523	Chronic hepatitis C including cirrhosis	1	Number	2002	2687.52	4108.99	1719.98
2	DALYs (Disability-Adjusted Life Years)	217	Republic of Sierra Leone	3	Both	22	All ages	523	Chronic hepatitis C including cirrhosis	1	Number	2002	7188.14	10658.1	4779.25
2	DALYs (Disability-Adjusted Life Years)	217	Republic of Sierra Leone	1	Male	22	All ages	524	Cirrhosis due to alcohol	1	Number	2002	3615.82	5601.55	2236.24
2	DALYs (Disability-Adjusted Life Years)	217	Republic of Sierra Leone	2	Female	22	All ages	524	Cirrhosis due to alcohol	1	Number	2002	1029.23	1643.02	635.749
2	DALYs (Disability-Adjusted Life Years)	217	Republic of Sierra Leone	3	Both	22	All ages	524	Cirrhosis due to alcohol	1	Number	2002	4645.05	7116.97	2896.62
2	DALYs (Disability-Adjusted Life Years)	217	Republic of Sierra Leone	1	Male	22	All ages	525	Cirrhosis due to other causes	1	Number	2002	4436.33	6206.21	2989.86
2	DALYs (Disability-Adjusted Life Years)	217	Republic of Sierra Leone	2	Female	22	All ages	525	Cirrhosis due to other causes	1	Number	2002	4012.98	5684.55	2881
2	DALYs (Disability-Adjusted Life Years)	217	Republic of Sierra Leone	3	Both	22	All ages	525	Cirrhosis due to other causes	1	Number	2002	8449.31	10813.2	6291.22
2	DALYs (Disability-Adjusted Life Years)	207	Republic of Ghana	1	Male	22	All ages	521	Cirrhosis and other chronic liver diseases	1	Number	2005	98003.7	115988	82250.6
2	DALYs (Disability-Adjusted Life Years)	207	Republic of Ghana	2	Female	22	All ages	521	Cirrhosis and other chronic liver diseases	1	Number	2005	63867.9	81406.1	49799.5
2	DALYs (Disability-Adjusted Life Years)	207	Republic of Ghana	3	Both	22	All ages	521	Cirrhosis and other chronic liver diseases	1	Number	2005	161872	192865	131919
2	DALYs (Disability-Adjusted Life Years)	213	Republic of the Niger	1	Male	22	All ages	521	Cirrhosis and other chronic liver diseases	1	Number	2000	53809.6	88325.6	37740.1
2	DALYs (Disability-Adjusted Life Years)	213	Republic of the Niger	2	Female	22	All ages	521	Cirrhosis and other chronic liver diseases	1	Number	2000	33566.7	47110.5	23059.1
2	DALYs (Disability-Adjusted Life Years)	213	Republic of the Niger	3	Both	22	All ages	521	Cirrhosis and other chronic liver diseases	1	Number	2000	87376.3	127928	65560.8
2	DALYs (Disability-Adjusted Life Years)	213	Republic of the Niger	1	Male	22	All ages	522	Chronic hepatitis B including cirrhosis	1	Number	2000	19172.3	34592.5	12188.1
2	DALYs (Disability-Adjusted Life Years)	213	Republic of the Niger	2	Female	22	All ages	522	Chronic hepatitis B including cirrhosis	1	Number	2000	10825.6	16533	6777.22
2	DALYs (Disability-Adjusted Life Years)	213	Republic of the Niger	3	Both	22	All ages	522	Chronic hepatitis B including cirrhosis	1	Number	2000	29997.9	48266.9	20126.9
2	DALYs (Disability-Adjusted Life Years)	213	Republic of the Niger	1	Male	22	All ages	523	Chronic hepatitis C including cirrhosis	1	Number	2000	11232.6	21005.5	6770.94
2	DALYs (Disability-Adjusted Life Years)	213	Republic of the Niger	2	Female	22	All ages	523	Chronic hepatitis C including cirrhosis	1	Number	2000	6568.24	10733.9	3632.69
2	DALYs (Disability-Adjusted Life Years)	213	Republic of the Niger	3	Both	22	All ages	523	Chronic hepatitis C including cirrhosis	1	Number	2000	17800.9	30436.2	11007.3
2	DALYs (Disability-Adjusted Life Years)	213	Republic of the Niger	1	Male	22	All ages	524	Cirrhosis due to alcohol	1	Number	2000	7370.62	13785.8	3994.2
2	DALYs (Disability-Adjusted Life Years)	213	Republic of the Niger	2	Female	22	All ages	524	Cirrhosis due to alcohol	1	Number	2000	2080.89	3600.4	1087.22
2	DALYs (Disability-Adjusted Life Years)	213	Republic of the Niger	3	Both	22	All ages	524	Cirrhosis due to alcohol	1	Number	2000	9451.51	16848.5	5433.83
2	DALYs (Disability-Adjusted Life Years)	213	Republic of the Niger	1	Male	22	All ages	525	Cirrhosis due to other causes	1	Number	2000	15418.1	22689.6	10234.9
2	DALYs (Disability-Adjusted Life Years)	213	Republic of the Niger	2	Female	22	All ages	525	Cirrhosis due to other causes	1	Number	2000	13269.9	19920.2	8829.3
2	DALYs (Disability-Adjusted Life Years)	213	Republic of the Niger	3	Both	22	All ages	525	Cirrhosis due to other causes	1	Number	2000	28688	39568.5	21144.6
2	DALYs (Disability-Adjusted Life Years)	213	Republic of the Niger	1	Male	22	All ages	521	Cirrhosis and other chronic liver diseases	1	Number	2002	56899.2	91308.1	39986.6
2	DALYs (Disability-Adjusted Life Years)	213	Republic of the Niger	2	Female	22	All ages	521	Cirrhosis and other chronic liver diseases	1	Number	2002	35206.4	50239.8	24181.9
2	DALYs (Disability-Adjusted Life Years)	213	Republic of the Niger	3	Both	22	All ages	521	Cirrhosis and other chronic liver diseases	1	Number	2002	92105.6	134198	68051.2
2	DALYs (Disability-Adjusted Life Years)	213	Republic of the Niger	1	Male	22	All ages	522	Chronic hepatitis B including cirrhosis	1	Number	2002	20597.4	36746.7	13085.5
2	DALYs (Disability-Adjusted Life Years)	213	Republic of the Niger	2	Female	22	All ages	522	Chronic hepatitis B including cirrhosis	1	Number	2002	11534.9	17567.5	7071.96
2	DALYs (Disability-Adjusted Life Years)	213	Republic of the Niger	3	Both	22	All ages	522	Chronic hepatitis B including cirrhosis	1	Number	2002	32132.3	52326.4	21700.5
2	DALYs (Disability-Adjusted Life Years)	213	Republic of the Niger	1	Male	22	All ages	523	Chronic hepatitis C including cirrhosis	1	Number	2002	11984.3	22304.8	7175.17
2	DALYs (Disability-Adjusted Life Years)	213	Republic of the Niger	2	Female	22	All ages	523	Chronic hepatitis C including cirrhosis	1	Number	2002	7016.36	11355.2	3799.52
2	DALYs (Disability-Adjusted Life Years)	213	Republic of the Niger	3	Both	22	All ages	523	Chronic hepatitis C including cirrhosis	1	Number	2002	19000.6	32588.2	11572.8
2	DALYs (Disability-Adjusted Life Years)	213	Republic of the Niger	1	Male	22	All ages	524	Cirrhosis due to alcohol	1	Number	2002	7874.81	14796.9	4180.06
2	DALYs (Disability-Adjusted Life Years)	213	Republic of the Niger	2	Female	22	All ages	524	Cirrhosis due to alcohol	1	Number	2002	2228.39	3750.56	1190.15
2	DALYs (Disability-Adjusted Life Years)	213	Republic of the Niger	3	Both	22	All ages	524	Cirrhosis due to alcohol	1	Number	2002	10103.2	18103.2	5697.52
2	DALYs (Disability-Adjusted Life Years)	213	Republic of the Niger	1	Male	22	All ages	525	Cirrhosis due to other causes	1	Number	2002	15777.6	22818.4	10361.8
2	DALYs (Disability-Adjusted Life Years)	213	Republic of the Niger	2	Female	22	All ages	525	Cirrhosis due to other causes	1	Number	2002	13538	19814.8	9136.35
2	DALYs (Disability-Adjusted Life Years)	213	Republic of the Niger	3	Both	22	All ages	525	Cirrhosis due to other causes	1	Number	2002	29315.6	39919.6	21402.6
2	DALYs (Disability-Adjusted Life Years)	201	Burkina Faso	1	Male	22	All ages	521	Cirrhosis and other chronic liver diseases	1	Number	2010	59901.1	80179.2	44675.5
2	DALYs (Disability-Adjusted Life Years)	201	Burkina Faso	2	Female	22	All ages	521	Cirrhosis and other chronic liver diseases	1	Number	2010	36112.5	53096.8	25511.8
2	DALYs (Disability-Adjusted Life Years)	201	Burkina Faso	3	Both	22	All ages	521	Cirrhosis and other chronic liver diseases	1	Number	2010	96013.6	133931	70480.2
2	DALYs (Disability-Adjusted Life Years)	203	Republic of Cabo Verde	1	Male	22	All ages	523	Chronic hepatitis C including cirrhosis	1	Number	2012	531.706	739.227	360.149
2	DALYs (Disability-Adjusted Life Years)	203	Republic of Cabo Verde	2	Female	22	All ages	523	Chronic hepatitis C including cirrhosis	1	Number	2012	214.075	273.085	158.633
2	DALYs (Disability-Adjusted Life Years)	203	Republic of Cabo Verde	3	Both	22	All ages	523	Chronic hepatitis C including cirrhosis	1	Number	2012	745.782	1002.91	516.523
2	DALYs (Disability-Adjusted Life Years)	203	Republic of Cabo Verde	1	Male	22	All ages	524	Cirrhosis due to alcohol	1	Number	2012	411.034	582.931	263.455
2	DALYs (Disability-Adjusted Life Years)	203	Republic of Cabo Verde	2	Female	22	All ages	524	Cirrhosis due to alcohol	1	Number	2012	81.4701	115.33	55.5591
2	DALYs (Disability-Adjusted Life Years)	203	Republic of Cabo Verde	3	Both	22	All ages	524	Cirrhosis due to alcohol	1	Number	2012	492.504	691.127	328.215
2	DALYs (Disability-Adjusted Life Years)	203	Republic of Cabo Verde	1	Male	22	All ages	525	Cirrhosis due to other causes	1	Number	2012	217.804	293.909	162.799
2	DALYs (Disability-Adjusted Life Years)	203	Republic of Cabo Verde	2	Female	22	All ages	525	Cirrhosis due to other causes	1	Number	2012	213.732	266.845	169.816
2	DALYs (Disability-Adjusted Life Years)	203	Republic of Cabo Verde	3	Both	22	All ages	525	Cirrhosis due to other causes	1	Number	2012	431.535	545.006	343.638
2	DALYs (Disability-Adjusted Life Years)	215	Democratic Republic of Sao Tome and Principe	1	Male	22	All ages	521	Cirrhosis and other chronic liver diseases	1	Number	2011	1376.82	1774.28	1057.43
2	DALYs (Disability-Adjusted Life Years)	215	Democratic Republic of Sao Tome and Principe	2	Female	22	All ages	521	Cirrhosis and other chronic liver diseases	1	Number	2011	619.636	810.225	480.934
2	DALYs (Disability-Adjusted Life Years)	215	Democratic Republic of Sao Tome and Principe	3	Both	22	All ages	521	Cirrhosis and other chronic liver diseases	1	Number	2011	1996.45	2497.47	1588.69
2	DALYs (Disability-Adjusted Life Years)	215	Democratic Republic of Sao Tome and Principe	1	Male	22	All ages	522	Chronic hepatitis B including cirrhosis	1	Number	2012	554.806	763.864	358.573
2	DALYs (Disability-Adjusted Life Years)	215	Democratic Republic of Sao Tome and Principe	2	Female	22	All ages	522	Chronic hepatitis B including cirrhosis	1	Number	2012	224.892	303.044	163.118
2	DALYs (Disability-Adjusted Life Years)	215	Democratic Republic of Sao Tome and Principe	3	Both	22	All ages	522	Chronic hepatitis B including cirrhosis	1	Number	2012	779.698	1040.82	545.92
2	DALYs (Disability-Adjusted Life Years)	215	Democratic Republic of Sao Tome and Principe	1	Male	22	All ages	522	Chronic hepatitis B including cirrhosis	1	Number	2001	520.114	657.434	384.659
2	DALYs (Disability-Adjusted Life Years)	215	Democratic Republic of Sao Tome and Principe	2	Female	22	All ages	522	Chronic hepatitis B including cirrhosis	1	Number	2001	257.032	329.228	194.515
2	DALYs (Disability-Adjusted Life Years)	215	Democratic Republic of Sao Tome and Principe	3	Both	22	All ages	522	Chronic hepatitis B including cirrhosis	1	Number	2001	777.146	952.727	611.748
2	DALYs (Disability-Adjusted Life Years)	216	Republic of Senegal	1	Male	22	All ages	524	Cirrhosis due to alcohol	1	Number	2007	6336.75	9977.78	3881.73
2	DALYs (Disability-Adjusted Life Years)	216	Republic of Senegal	2	Female	22	All ages	524	Cirrhosis due to alcohol	1	Number	2007	1584.64	2491.27	855.75
2	DALYs (Disability-Adjusted Life Years)	216	Republic of Senegal	3	Both	22	All ages	524	Cirrhosis due to alcohol	1	Number	2007	7921.4	12042.6	4875.22
2	DALYs (Disability-Adjusted Life Years)	216	Republic of Senegal	1	Male	22	All ages	525	Cirrhosis due to other causes	1	Number	2007	6959.58	11859	4701.11
2	DALYs (Disability-Adjusted Life Years)	216	Republic of Senegal	2	Female	22	All ages	525	Cirrhosis due to other causes	1	Number	2007	6840.34	9686.15	3931.19
2	DALYs (Disability-Adjusted Life Years)	216	Republic of Senegal	3	Both	22	All ages	525	Cirrhosis due to other causes	1	Number	2007	13799.9	19064.7	9879.22
2	DALYs (Disability-Adjusted Life Years)	200	Republic of Benin	1	Male	22	All ages	521	Cirrhosis and other chronic liver diseases	1	Number	2007	34052.3	51376.5	25132.9
2	DALYs (Disability-Adjusted Life Years)	200	Republic of Benin	2	Female	22	All ages	521	Cirrhosis and other chronic liver diseases	1	Number	2007	19389.5	28698.7	12896.6
2	DALYs (Disability-Adjusted Life Years)	200	Republic of Benin	3	Both	22	All ages	521	Cirrhosis and other chronic liver diseases	1	Number	2007	53441.8	78274	39267.1
2	DALYs (Disability-Adjusted Life Years)	200	Republic of Benin	1	Male	22	All ages	522	Chronic hepatitis B including cirrhosis	1	Number	2007	12879.6	19482.4	8993.16
2	DALYs (Disability-Adjusted Life Years)	200	Republic of Benin	2	Female	22	All ages	522	Chronic hepatitis B including cirrhosis	1	Number	2007	6627.26	10067	4113.79
2	DALYs (Disability-Adjusted Life Years)	200	Republic of Benin	3	Both	22	All ages	522	Chronic hepatitis B including cirrhosis	1	Number	2007	19506.8	29491.4	13487.5
2	DALYs (Disability-Adjusted Life Years)	203	Republic of Cabo Verde	1	Male	22	All ages	521	Cirrhosis and other chronic liver diseases	1	Number	2007	1932.55	2367.33	1522.86
2	DALYs (Disability-Adjusted Life Years)	203	Republic of Cabo Verde	2	Female	22	All ages	521	Cirrhosis and other chronic liver diseases	1	Number	2007	956.832	1179.3	801.276
2	DALYs (Disability-Adjusted Life Years)	203	Republic of Cabo Verde	3	Both	22	All ages	521	Cirrhosis and other chronic liver diseases	1	Number	2007	2889.39	3452.34	2386.46
2	DALYs (Disability-Adjusted Life Years)	203	Republic of Cabo Verde	1	Male	22	All ages	522	Chronic hepatitis B including cirrhosis	1	Number	2007	838.314	1120.55	607.188
2	DALYs (Disability-Adjusted Life Years)	203	Republic of Cabo Verde	2	Female	22	All ages	522	Chronic hepatitis B including cirrhosis	1	Number	2007	370.676	465.674	289.928
2	DALYs (Disability-Adjusted Life Years)	203	Republic of Cabo Verde	3	Both	22	All ages	522	Chronic hepatitis B including cirrhosis	1	Number	2007	1208.99	1526.48	932.814
2	DALYs (Disability-Adjusted Life Years)	202	Republic of Cameroon	1	Male	22	All ages	971	Nonalcoholic fatty liver disease including cirrhosis	1	Number	2009	2645.34	4343.63	1442.83
2	DALYs (Disability-Adjusted Life Years)	202	Republic of Cameroon	2	Female	22	All ages	971	Nonalcoholic fatty liver disease including cirrhosis	1	Number	2009	2394.25	3834.99	1328.25
2	DALYs (Disability-Adjusted Life Years)	202	Republic of Cameroon	3	Both	22	All ages	971	Nonalcoholic fatty liver disease including cirrhosis	1	Number	2009	5039.59	7890.6	3106.5
2	DALYs (Disability-Adjusted Life Years)	207	Republic of Ghana	1	Male	22	All ages	522	Chronic hepatitis B including cirrhosis	1	Number	2003	39592.5	50720.6	30112.6
2	DALYs (Disability-Adjusted Life Years)	207	Republic of Ghana	2	Female	22	All ages	522	Chronic hepatitis B including cirrhosis	1	Number	2003	23770.3	32368.5	17013.1
2	DALYs (Disability-Adjusted Life Years)	207	Republic of Ghana	3	Both	22	All ages	522	Chronic hepatitis B including cirrhosis	1	Number	2003	63362.8	81217.8	47893.6
2	DALYs (Disability-Adjusted Life Years)	207	Republic of Ghana	1	Male	22	All ages	523	Chronic hepatitis C including cirrhosis	1	Number	2003	22561.8	31597.8	15628
2	DALYs (Disability-Adjusted Life Years)	207	Republic of Ghana	2	Female	22	All ages	523	Chronic hepatitis C including cirrhosis	1	Number	2003	13755.3	20194	9026.88
2	DALYs (Disability-Adjusted Life Years)	207	Republic of Ghana	3	Both	22	All ages	523	Chronic hepatitis C including cirrhosis	1	Number	2003	36317.1	50289.9	24955.9
2	DALYs (Disability-Adjusted Life Years)	207	Republic of Ghana	1	Male	22	All ages	524	Cirrhosis due to alcohol	1	Number	2003	18197.7	26113.9	12252.5
2	DALYs (Disability-Adjusted Life Years)	207	Republic of Ghana	2	Female	22	All ages	524	Cirrhosis due to alcohol	1	Number	2003	4983.29	7670.26	3088.32
2	DALYs (Disability-Adjusted Life Years)	207	Republic of Ghana	3	Both	22	All ages	524	Cirrhosis due to alcohol	1	Number	2003	23181	33366.1	15619.2
2	DALYs (Disability-Adjusted Life Years)	207	Republic of Ghana	1	Male	22	All ages	525	Cirrhosis due to other causes	1	Number	2003	13153.4	17781.6	9406.45
2	DALYs (Disability-Adjusted Life Years)	207	Republic of Ghana	2	Female	22	All ages	525	Cirrhosis due to other causes	1	Number	2003	18122.3	25945.9	12984
2	DALYs (Disability-Adjusted Life Years)	207	Republic of Ghana	3	Both	22	All ages	525	Cirrhosis due to other causes	1	Number	2003	31275.7	41985.6	22956.3
2	DALYs (Disability-Adjusted Life Years)	201	Burkina Faso	1	Male	22	All ages	522	Chronic hepatitis B including cirrhosis	1	Number	2006	20003.8	26702.3	14010.6
2	DALYs (Disability-Adjusted Life Years)	201	Burkina Faso	2	Female	22	All ages	522	Chronic hepatitis B including cirrhosis	1	Number	2006	10729.1	14330.3	7649.94
2	DALYs (Disability-Adjusted Life Years)	201	Burkina Faso	3	Both	22	All ages	522	Chronic hepatitis B including cirrhosis	1	Number	2006	30732.9	40296.6	22310.7
2	DALYs (Disability-Adjusted Life Years)	201	Burkina Faso	1	Male	22	All ages	523	Chronic hepatitis C including cirrhosis	1	Number	2006	11121.4	15718.7	7382.38
2	DALYs (Disability-Adjusted Life Years)	201	Burkina Faso	2	Female	22	All ages	523	Chronic hepatitis C including cirrhosis	1	Number	2006	6306.11	9154.13	4361.12
2	DALYs (Disability-Adjusted Life Years)	201	Burkina Faso	3	Both	22	All ages	523	Chronic hepatitis C including cirrhosis	1	Number	2006	17427.5	24253.1	11884.9
2	DALYs (Disability-Adjusted Life Years)	201	Burkina Faso	1	Male	22	All ages	524	Cirrhosis due to alcohol	1	Number	2006	10305.7	15080.2	6504.62
2	DALYs (Disability-Adjusted Life Years)	201	Burkina Faso	2	Female	22	All ages	524	Cirrhosis due to alcohol	1	Number	2006	2665.53	4073.11	1667.07
2	DALYs (Disability-Adjusted Life Years)	201	Burkina Faso	3	Both	22	All ages	524	Cirrhosis due to alcohol	1	Number	2006	12971.3	18909.3	8317.4
2	DALYs (Disability-Adjusted Life Years)	201	Burkina Faso	1	Male	22	All ages	525	Cirrhosis due to other causes	1	Number	2006	11938.8	21926.2	7047.5
2	DALYs (Disability-Adjusted Life Years)	201	Burkina Faso	2	Female	22	All ages	525	Cirrhosis due to other causes	1	Number	2006	14102.9	22491	9181.97
2	DALYs (Disability-Adjusted Life Years)	201	Burkina Faso	3	Both	22	All ages	525	Cirrhosis due to other causes	1	Number	2006	26041.7	41228.9	16999.4
2	DALYs (Disability-Adjusted Life Years)	206	Republic of the Gambia	1	Male	22	All ages	971	Nonalcoholic fatty liver disease including cirrhosis	1	Number	2004	104.044	163.003	61.8689
2	DALYs (Disability-Adjusted Life Years)	206	Republic of the Gambia	2	Female	22	All ages	971	Nonalcoholic fatty liver disease including cirrhosis	1	Number	2004	92.0302	149.577	33.8044
2	DALYs (Disability-Adjusted Life Years)	206	Republic of the Gambia	3	Both	22	All ages	971	Nonalcoholic fatty liver disease including cirrhosis	1	Number	2004	196.074	295.524	121.468
2	DALYs (Disability-Adjusted Life Years)	200	Republic of Benin	1	Male	22	All ages	521	Cirrhosis and other chronic liver diseases	1	Number	2008	34808.3	52452.2	25724.3
2	DALYs (Disability-Adjusted Life Years)	200	Republic of Benin	2	Female	22	All ages	521	Cirrhosis and other chronic liver diseases	1	Number	2008	19827.2	29227.8	13361.4
2	DALYs (Disability-Adjusted Life Years)	200	Republic of Benin	3	Both	22	All ages	521	Cirrhosis and other chronic liver diseases	1	Number	2008	54635.5	79473.1	40331.9
2	DALYs (Disability-Adjusted Life Years)	200	Republic of Benin	1	Male	22	All ages	522	Chronic hepatitis B including cirrhosis	1	Number	2008	13173.4	20200.8	9147.72
2	DALYs (Disability-Adjusted Life Years)	200	Republic of Benin	2	Female	22	All ages	522	Chronic hepatitis B including cirrhosis	1	Number	2008	6794.04	10264.4	4223.41
2	DALYs (Disability-Adjusted Life Years)	200	Republic of Benin	3	Both	22	All ages	522	Chronic hepatitis B including cirrhosis	1	Number	2008	19967.4	30372.2	13724.3
2	DALYs (Disability-Adjusted Life Years)	209	Republic of Guinea-Bissau	1	Male	22	All ages	522	Chronic hepatitis B including cirrhosis	1	Number	2009	3674.79	5492.6	2405.83
2	DALYs (Disability-Adjusted Life Years)	209	Republic of Guinea-Bissau	2	Female	22	All ages	522	Chronic hepatitis B including cirrhosis	1	Number	2009	1981.57	2811.89	1099.62
2	DALYs (Disability-Adjusted Life Years)	209	Republic of Guinea-Bissau	3	Both	22	All ages	522	Chronic hepatitis B including cirrhosis	1	Number	2009	5656.37	8025.4	3827.7
2	DALYs (Disability-Adjusted Life Years)	209	Republic of Guinea-Bissau	1	Male	22	All ages	523	Chronic hepatitis C including cirrhosis	1	Number	2009	2070.85	3193.83	1316.88
2	DALYs (Disability-Adjusted Life Years)	209	Republic of Guinea-Bissau	2	Female	22	All ages	523	Chronic hepatitis C including cirrhosis	1	Number	2009	1159.31	1786.99	643.431
2	DALYs (Disability-Adjusted Life Years)	209	Republic of Guinea-Bissau	3	Both	22	All ages	523	Chronic hepatitis C including cirrhosis	1	Number	2009	3230.16	4801.6	2062.25
2	DALYs (Disability-Adjusted Life Years)	209	Republic of Guinea-Bissau	1	Male	22	All ages	524	Cirrhosis due to alcohol	1	Number	2009	1491.49	2400.03	871.259
2	DALYs (Disability-Adjusted Life Years)	209	Republic of Guinea-Bissau	2	Female	22	All ages	524	Cirrhosis due to alcohol	1	Number	2009	392.993	637.274	199.152
2	DALYs (Disability-Adjusted Life Years)	209	Republic of Guinea-Bissau	3	Both	22	All ages	524	Cirrhosis due to alcohol	1	Number	2009	1884.48	2965.6	1109.39
2	DALYs (Disability-Adjusted Life Years)	209	Republic of Guinea-Bissau	1	Male	22	All ages	525	Cirrhosis due to other causes	1	Number	2009	1629.53	2436.12	1080.52
2	DALYs (Disability-Adjusted Life Years)	209	Republic of Guinea-Bissau	2	Female	22	All ages	525	Cirrhosis due to other causes	1	Number	2009	1626.21	2399	906.876
2	DALYs (Disability-Adjusted Life Years)	209	Republic of Guinea-Bissau	3	Both	22	All ages	525	Cirrhosis due to other causes	1	Number	2009	3255.74	4422.22	2289.64
2	DALYs (Disability-Adjusted Life Years)	215	Democratic Republic of Sao Tome and Principe	1	Male	22	All ages	523	Chronic hepatitis C including cirrhosis	1	Number	2004	312.155	429.419	213.347
2	DALYs (Disability-Adjusted Life Years)	215	Democratic Republic of Sao Tome and Principe	2	Female	22	All ages	523	Chronic hepatitis C including cirrhosis	1	Number	2004	150.801	204.792	108.817
2	DALYs (Disability-Adjusted Life Years)	215	Democratic Republic of Sao Tome and Principe	3	Both	22	All ages	523	Chronic hepatitis C including cirrhosis	1	Number	2004	462.956	618.617	332.473
2	DALYs (Disability-Adjusted Life Years)	215	Democratic Republic of Sao Tome and Principe	1	Male	22	All ages	524	Cirrhosis due to alcohol	1	Number	2004	240.627	344.973	154.627
2	DALYs (Disability-Adjusted Life Years)	215	Democratic Republic of Sao Tome and Principe	2	Female	22	All ages	524	Cirrhosis due to alcohol	1	Number	2004	55.6615	80.4607	36.8506
2	DALYs (Disability-Adjusted Life Years)	215	Democratic Republic of Sao Tome and Principe	3	Both	22	All ages	524	Cirrhosis due to alcohol	1	Number	2004	296.289	418.936	198.964
2	DALYs (Disability-Adjusted Life Years)	215	Democratic Republic of Sao Tome and Principe	1	Male	22	All ages	525	Cirrhosis due to other causes	1	Number	2004	232.841	329.467	171.387
2	DALYs (Disability-Adjusted Life Years)	215	Democratic Republic of Sao Tome and Principe	2	Female	22	All ages	525	Cirrhosis due to other causes	1	Number	2004	176.876	231.96	130.616
2	DALYs (Disability-Adjusted Life Years)	215	Democratic Republic of Sao Tome and Principe	3	Both	22	All ages	525	Cirrhosis due to other causes	1	Number	2004	409.717	553.906	311.626
2	DALYs (Disability-Adjusted Life Years)	199	Western Sub-Saharan Africa	1	Male	22	All ages	971	Nonalcoholic fatty liver disease including cirrhosis	1	Number	2010	28082.7	41078.4	18224.2
2	DALYs (Disability-Adjusted Life Years)	199	Western Sub-Saharan Africa	2	Female	22	All ages	971	Nonalcoholic fatty liver disease including cirrhosis	1	Number	2010	33874.4	51847.6	21779.7
2	DALYs (Disability-Adjusted Life Years)	199	Western Sub-Saharan Africa	3	Both	22	All ages	971	Nonalcoholic fatty liver disease including cirrhosis	1	Number	2010	61957.1	92372.4	41026.2
2	DALYs (Disability-Adjusted Life Years)	203	Republic of Cabo Verde	1	Male	22	All ages	971	Nonalcoholic fatty liver disease including cirrhosis	1	Number	2009	49.2662	76.0641	31.5573
2	DALYs (Disability-Adjusted Life Years)	203	Republic of Cabo Verde	2	Female	22	All ages	971	Nonalcoholic fatty liver disease including cirrhosis	1	Number	2009	54.3988	79.6529	37.9693
2	DALYs (Disability-Adjusted Life Years)	203	Republic of Cabo Verde	3	Both	22	All ages	971	Nonalcoholic fatty liver disease including cirrhosis	1	Number	2009	103.665	148.83	72.3239
2	DALYs (Disability-Adjusted Life Years)	202	Republic of Cameroon	1	Male	22	All ages	971	Nonalcoholic fatty liver disease including cirrhosis	1	Number	2008	2495.24	4076.06	1366.78
2	DALYs (Disability-Adjusted Life Years)	202	Republic of Cameroon	2	Female	22	All ages	971	Nonalcoholic fatty liver disease including cirrhosis	1	Number	2008	2250.55	3603.22	1272.2
2	DALYs (Disability-Adjusted Life Years)	202	Republic of Cameroon	3	Both	22	All ages	971	Nonalcoholic fatty liver disease including cirrhosis	1	Number	2008	4745.78	7331.76	2897.88
2	DALYs (Disability-Adjusted Life Years)	217	Republic of Sierra Leone	1	Male	22	All ages	521	Cirrhosis and other chronic liver diseases	1	Number	2004	23316.2	30456.8	18440.7
2	DALYs (Disability-Adjusted Life Years)	217	Republic of Sierra Leone	2	Female	22	All ages	521	Cirrhosis and other chronic liver diseases	1	Number	2004	14144.8	18237	11181.7
2	DALYs (Disability-Adjusted Life Years)	217	Republic of Sierra Leone	3	Both	22	All ages	521	Cirrhosis and other chronic liver diseases	1	Number	2004	37461	48233.8	30529.2
2	DALYs (Disability-Adjusted Life Years)	217	Republic of Sierra Leone	1	Male	22	All ages	522	Chronic hepatitis B including cirrhosis	1	Number	2004	8897.29	12519.7	6612.48
2	DALYs (Disability-Adjusted Life Years)	217	Republic of Sierra Leone	2	Female	22	All ages	522	Chronic hepatitis B including cirrhosis	1	Number	2004	5064.78	6669.66	3785.81
2	DALYs (Disability-Adjusted Life Years)	217	Republic of Sierra Leone	3	Both	22	All ages	522	Chronic hepatitis B including cirrhosis	1	Number	2004	13962.1	18440.1	10729.8
2	DALYs (Disability-Adjusted Life Years)	217	Republic of Sierra Leone	1	Male	22	All ages	523	Chronic hepatitis C including cirrhosis	1	Number	2004	4984.15	7478.18	3323.16
2	DALYs (Disability-Adjusted Life Years)	217	Republic of Sierra Leone	2	Female	22	All ages	523	Chronic hepatitis C including cirrhosis	1	Number	2004	2960.39	4451.94	1991.78
2	DALYs (Disability-Adjusted Life Years)	217	Republic of Sierra Leone	3	Both	22	All ages	523	Chronic hepatitis C including cirrhosis	1	Number	2004	7944.54	11591.8	5410.02
2	DALYs (Disability-Adjusted Life Years)	217	Republic of Sierra Leone	1	Male	22	All ages	524	Cirrhosis due to alcohol	1	Number	2004	3897.96	5835.31	2445.63
2	DALYs (Disability-Adjusted Life Years)	217	Republic of Sierra Leone	2	Female	22	All ages	524	Cirrhosis due to alcohol	1	Number	2004	1098.46	1675.63	702.525
2	DALYs (Disability-Adjusted Life Years)	217	Republic of Sierra Leone	3	Both	22	All ages	524	Cirrhosis due to alcohol	1	Number	2004	4996.42	7384.14	3226.18
2	DALYs (Disability-Adjusted Life Years)	217	Republic of Sierra Leone	1	Male	22	All ages	525	Cirrhosis due to other causes	1	Number	2004	5200.95	7213.71	3639.39
2	DALYs (Disability-Adjusted Life Years)	217	Republic of Sierra Leone	2	Female	22	All ages	525	Cirrhosis due to other causes	1	Number	2004	4564.96	6297.63	3298.92
2	DALYs (Disability-Adjusted Life Years)	217	Republic of Sierra Leone	3	Both	22	All ages	525	Cirrhosis due to other causes	1	Number	2004	9765.91	12276.9	7487.92
2	DALYs (Disability-Adjusted Life Years)	203	Republic of Cabo Verde	1	Male	22	All ages	521	Cirrhosis and other chronic liver diseases	1	Number	2011	2106.05	2548.49	1716.59
2	DALYs (Disability-Adjusted Life Years)	203	Republic of Cabo Verde	2	Female	22	All ages	521	Cirrhosis and other chronic liver diseases	1	Number	2011	927.042	1057.13	802.213
2	DALYs (Disability-Adjusted Life Years)	203	Republic of Cabo Verde	3	Both	22	All ages	521	Cirrhosis and other chronic liver diseases	1	Number	2011	3033.09	3532.66	2572.29
2	DALYs (Disability-Adjusted Life Years)	203	Republic of Cabo Verde	1	Male	22	All ages	522	Chronic hepatitis B including cirrhosis	1	Number	2011	917.147	1197.5	682.512
2	DALYs (Disability-Adjusted Life Years)	203	Republic of Cabo Verde	2	Female	22	All ages	522	Chronic hepatitis B including cirrhosis	1	Number	2011	362.104	436.872	287.665
2	DALYs (Disability-Adjusted Life Years)	203	Republic of Cabo Verde	3	Both	22	All ages	522	Chronic hepatitis B including cirrhosis	1	Number	2011	1279.25	1614.03	987.837
2	DALYs (Disability-Adjusted Life Years)	203	Republic of Cabo Verde	1	Male	22	All ages	971	Nonalcoholic fatty liver disease including cirrhosis	1	Number	2010	51.5833	79.5237	33.2343
2	DALYs (Disability-Adjusted Life Years)	203	Republic of Cabo Verde	2	Female	22	All ages	971	Nonalcoholic fatty liver disease including cirrhosis	1	Number	2010	55.7885	80.4338	37.9905
2	DALYs (Disability-Adjusted Life Years)	203	Republic of Cabo Verde	3	Both	22	All ages	971	Nonalcoholic fatty liver disease including cirrhosis	1	Number	2010	107.372	153.876	74.2926
2	DALYs (Disability-Adjusted Life Years)	210	Republic of Liberia	1	Male	22	All ages	971	Nonalcoholic fatty liver disease including cirrhosis	1	Number	2010	394.349	604.343	238.73
2	DALYs (Disability-Adjusted Life Years)	210	Republic of Liberia	2	Female	22	All ages	971	Nonalcoholic fatty liver disease including cirrhosis	1	Number	2010	468.788	747.246	281.738
2	DALYs (Disability-Adjusted Life Years)	210	Republic of Liberia	3	Both	22	All ages	971	Nonalcoholic fatty liver disease including cirrhosis	1	Number	2010	863.136	1340.89	535.288
2	DALYs (Disability-Adjusted Life Years)	211	Republic of Mali	1	Male	22	All ages	971	Nonalcoholic fatty liver disease including cirrhosis	1	Number	2010	987.043	1619.92	579.551
2	DALYs (Disability-Adjusted Life Years)	211	Republic of Mali	2	Female	22	All ages	971	Nonalcoholic fatty liver disease including cirrhosis	1	Number	2010	1302.09	2061.67	632.886
2	DALYs (Disability-Adjusted Life Years)	211	Republic of Mali	3	Both	22	All ages	971	Nonalcoholic fatty liver disease including cirrhosis	1	Number	2010	2289.14	3430.93	1469.48
2	DALYs (Disability-Adjusted Life Years)	211	Republic of Mali	1	Male	22	All ages	521	Cirrhosis and other chronic liver diseases	1	Number	2012	64984.1	95082.4	44899.2
2	DALYs (Disability-Adjusted Life Years)	211	Republic of Mali	2	Female	22	All ages	521	Cirrhosis and other chronic liver diseases	1	Number	2012	37563.3	51679.1	19848
2	DALYs (Disability-Adjusted Life Years)	211	Republic of Mali	3	Both	22	All ages	521	Cirrhosis and other chronic liver diseases	1	Number	2012	102547	129058	82015.4
2	DALYs (Disability-Adjusted Life Years)	211	Republic of Mali	1	Male	22	All ages	522	Chronic hepatitis B including cirrhosis	1	Number	2012	24531.4	39038.1	15830.3
2	DALYs (Disability-Adjusted Life Years)	211	Republic of Mali	2	Female	22	All ages	522	Chronic hepatitis B including cirrhosis	1	Number	2012	13428.5	19414.1	6823.2
2	DALYs (Disability-Adjusted Life Years)	211	Republic of Mali	3	Both	22	All ages	522	Chronic hepatitis B including cirrhosis	1	Number	2012	37959.8	49977.6	28005.2
2	DALYs (Disability-Adjusted Life Years)	211	Republic of Mali	1	Male	22	All ages	523	Chronic hepatitis C including cirrhosis	1	Number	2012	15010.9	23844.8	9186.87
2	DALYs (Disability-Adjusted Life Years)	211	Republic of Mali	2	Female	22	All ages	523	Chronic hepatitis C including cirrhosis	1	Number	2012	8676.22	12672.9	4325.93
2	DALYs (Disability-Adjusted Life Years)	211	Republic of Mali	3	Both	22	All ages	523	Chronic hepatitis C including cirrhosis	1	Number	2012	23687.1	33583.4	16353.3
2	DALYs (Disability-Adjusted Life Years)	211	Republic of Mali	1	Male	22	All ages	524	Cirrhosis due to alcohol	1	Number	2012	9952.72	16123.6	5710.48
2	DALYs (Disability-Adjusted Life Years)	211	Republic of Mali	2	Female	22	All ages	524	Cirrhosis due to alcohol	1	Number	2012	2639.86	4388.06	1239.55
2	DALYs (Disability-Adjusted Life Years)	211	Republic of Mali	3	Both	22	All ages	524	Cirrhosis due to alcohol	1	Number	2012	12592.6	19517.7	7828.77
2	DALYs (Disability-Adjusted Life Years)	211	Republic of Mali	1	Male	22	All ages	525	Cirrhosis due to other causes	1	Number	2012	14406.9	20861.2	8936.31
2	DALYs (Disability-Adjusted Life Years)	211	Republic of Mali	2	Female	22	All ages	525	Cirrhosis due to other causes	1	Number	2012	11415	16999.5	5965.87
2	DALYs (Disability-Adjusted Life Years)	211	Republic of Mali	3	Both	22	All ages	525	Cirrhosis due to other causes	1	Number	2012	25822	34603.5	17988.3
2	DALYs (Disability-Adjusted Life Years)	210	Republic of Liberia	1	Male	22	All ages	524	Cirrhosis due to alcohol	1	Number	2009	2849.02	4489.6	1705.42
2	DALYs (Disability-Adjusted Life Years)	210	Republic of Liberia	2	Female	22	All ages	524	Cirrhosis due to alcohol	1	Number	2009	723.084	1162.91	423.518
2	DALYs (Disability-Adjusted Life Years)	210	Republic of Liberia	3	Both	22	All ages	524	Cirrhosis due to alcohol	1	Number	2009	3572.1	5558.93	2212.55
2	DALYs (Disability-Adjusted Life Years)	210	Republic of Liberia	1	Male	22	All ages	525	Cirrhosis due to other causes	1	Number	2009	3056.97	6166.91	1689.46
2	DALYs (Disability-Adjusted Life Years)	210	Republic of Liberia	2	Female	22	All ages	525	Cirrhosis due to other causes	1	Number	2009	3153.39	6021.6	1761.76
2	DALYs (Disability-Adjusted Life Years)	210	Republic of Liberia	3	Both	22	All ages	525	Cirrhosis due to other causes	1	Number	2009	6210.36	11779.6	3526.23
2	DALYs (Disability-Adjusted Life Years)	207	Republic of Ghana	1	Male	22	All ages	522	Chronic hepatitis B including cirrhosis	1	Number	2008	40541.5	52220.6	30493.8
2	DALYs (Disability-Adjusted Life Years)	207	Republic of Ghana	2	Female	22	All ages	522	Chronic hepatitis B including cirrhosis	1	Number	2008	24210.2	30800.8	17980.9
2	DALYs (Disability-Adjusted Life Years)	207	Republic of Ghana	3	Both	22	All ages	522	Chronic hepatitis B including cirrhosis	1	Number	2008	64751.7	80363.4	50576.5
2	DALYs (Disability-Adjusted Life Years)	207	Republic of Ghana	1	Male	22	All ages	523	Chronic hepatitis C including cirrhosis	1	Number	2008	23249.3	32041.4	16020.1
2	DALYs (Disability-Adjusted Life Years)	207	Republic of Ghana	2	Female	22	All ages	523	Chronic hepatitis C including cirrhosis	1	Number	2008	14253.1	19971.8	9904.42
2	DALYs (Disability-Adjusted Life Years)	207	Republic of Ghana	3	Both	22	All ages	523	Chronic hepatitis C including cirrhosis	1	Number	2008	37502.5	50432.2	26527.9
2	DALYs (Disability-Adjusted Life Years)	207	Republic of Ghana	1	Male	22	All ages	524	Cirrhosis due to alcohol	1	Number	2008	19041.7	27472.3	12683.9
2	DALYs (Disability-Adjusted Life Years)	207	Republic of Ghana	2	Female	22	All ages	524	Cirrhosis due to alcohol	1	Number	2008	5212.5	7789.78	3368.04
2	DALYs (Disability-Adjusted Life Years)	207	Republic of Ghana	3	Both	22	All ages	524	Cirrhosis due to alcohol	1	Number	2008	24254.2	33982.4	16291.4
2	DALYs (Disability-Adjusted Life Years)	207	Republic of Ghana	1	Male	22	All ages	525	Cirrhosis due to other causes	1	Number	2008	12414.9	16237.9	9073.44
2	DALYs (Disability-Adjusted Life Years)	207	Republic of Ghana	2	Female	22	All ages	525	Cirrhosis due to other causes	1	Number	2008	17531.5	22912.8	12732.1
2	DALYs (Disability-Adjusted Life Years)	207	Republic of Ghana	3	Both	22	All ages	525	Cirrhosis due to other causes	1	Number	2008	29946.5	38181.3	22394.7
2	DALYs (Disability-Adjusted Life Years)	216	Republic of Senegal	1	Male	22	All ages	521	Cirrhosis and other chronic liver diseases	1	Number	2013	45548.6	65559.8	33578.3
2	DALYs (Disability-Adjusted Life Years)	216	Republic of Senegal	2	Female	22	All ages	521	Cirrhosis and other chronic liver diseases	1	Number	2013	25149.8	37332	13206.1
2	DALYs (Disability-Adjusted Life Years)	216	Republic of Senegal	3	Both	22	All ages	521	Cirrhosis and other chronic liver diseases	1	Number	2013	70698.4	91733.3	50240.3
2	DALYs (Disability-Adjusted Life Years)	216	Republic of Senegal	1	Male	22	All ages	522	Chronic hepatitis B including cirrhosis	1	Number	2013	19280.5	28496.7	13299.8
2	DALYs (Disability-Adjusted Life Years)	216	Republic of Senegal	2	Female	22	All ages	522	Chronic hepatitis B including cirrhosis	1	Number	2013	9428.27	14531.3	4752.6
2	DALYs (Disability-Adjusted Life Years)	216	Republic of Senegal	3	Both	22	All ages	522	Chronic hepatitis B including cirrhosis	1	Number	2013	28708.8	38529.2	19459.3
2	DALYs (Disability-Adjusted Life Years)	216	Republic of Senegal	1	Male	22	All ages	523	Chronic hepatitis C including cirrhosis	1	Number	2013	10834.4	16764.8	6968.36
2	DALYs (Disability-Adjusted Life Years)	216	Republic of Senegal	2	Female	22	All ages	523	Chronic hepatitis C including cirrhosis	1	Number	2013	5655.51	8883.53	2883.34
2	DALYs (Disability-Adjusted Life Years)	216	Republic of Senegal	3	Both	22	All ages	523	Chronic hepatitis C including cirrhosis	1	Number	2013	16489.9	23969.4	10499.6
2	DALYs (Disability-Adjusted Life Years)	208	Republic of Guinea	1	Male	22	All ages	971	Nonalcoholic fatty liver disease including cirrhosis	1	Number	2017	925.014	1477.42	582.68
2	DALYs (Disability-Adjusted Life Years)	208	Republic of Guinea	2	Female	22	All ages	971	Nonalcoholic fatty liver disease including cirrhosis	1	Number	2017	1201.93	1797.33	756.408
2	DALYs (Disability-Adjusted Life Years)	208	Republic of Guinea	3	Both	22	All ages	971	Nonalcoholic fatty liver disease including cirrhosis	1	Number	2017	2126.94	3136.2	1360.91
2	DALYs (Disability-Adjusted Life Years)	212	Islamic Republic of Mauritania	1	Male	22	All ages	521	Cirrhosis and other chronic liver diseases	1	Number	2010	9421.76	15377.4	5931.45
2	DALYs (Disability-Adjusted Life Years)	212	Islamic Republic of Mauritania	2	Female	22	All ages	521	Cirrhosis and other chronic liver diseases	1	Number	2010	7273.04	10014.7	5086.29
2	DALYs (Disability-Adjusted Life Years)	212	Islamic Republic of Mauritania	3	Both	22	All ages	521	Cirrhosis and other chronic liver diseases	1	Number	2010	16694.8	23897.1	11439.6
2	DALYs (Disability-Adjusted Life Years)	209	Republic of Guinea-Bissau	1	Male	22	All ages	522	Chronic hepatitis B including cirrhosis	1	Number	2006	3445.18	5140.48	2244.7
2	DALYs (Disability-Adjusted Life Years)	209	Republic of Guinea-Bissau	2	Female	22	All ages	522	Chronic hepatitis B including cirrhosis	1	Number	2006	1863.18	2698.14	1050.28
2	DALYs (Disability-Adjusted Life Years)	209	Republic of Guinea-Bissau	3	Both	22	All ages	522	Chronic hepatitis B including cirrhosis	1	Number	2006	5308.36	7404.97	3570.37
2	DALYs (Disability-Adjusted Life Years)	209	Republic of Guinea-Bissau	1	Male	22	All ages	523	Chronic hepatitis C including cirrhosis	1	Number	2006	1912.02	2961.24	1196.02
2	DALYs (Disability-Adjusted Life Years)	209	Republic of Guinea-Bissau	2	Female	22	All ages	523	Chronic hepatitis C including cirrhosis	1	Number	2006	1086.72	1661.25	606.294
2	DALYs (Disability-Adjusted Life Years)	209	Republic of Guinea-Bissau	3	Both	22	All ages	523	Chronic hepatitis C including cirrhosis	1	Number	2006	2998.74	4517.98	1926.97
2	DALYs (Disability-Adjusted Life Years)	209	Republic of Guinea-Bissau	1	Male	22	All ages	524	Cirrhosis due to alcohol	1	Number	2006	1399.92	2209.74	812.822
2	DALYs (Disability-Adjusted Life Years)	209	Republic of Guinea-Bissau	2	Female	22	All ages	524	Cirrhosis due to alcohol	1	Number	2006	371.121	609.208	192.49
2	DALYs (Disability-Adjusted Life Years)	209	Republic of Guinea-Bissau	3	Both	22	All ages	524	Cirrhosis due to alcohol	1	Number	2006	1771.05	2700.72	1062.72
2	DALYs (Disability-Adjusted Life Years)	209	Republic of Guinea-Bissau	1	Male	22	All ages	525	Cirrhosis due to other causes	1	Number	2006	1484.6	2317.41	950.205
2	DALYs (Disability-Adjusted Life Years)	209	Republic of Guinea-Bissau	2	Female	22	All ages	525	Cirrhosis due to other causes	1	Number	2006	1499.39	2253.6	822.448
2	DALYs (Disability-Adjusted Life Years)	209	Republic of Guinea-Bissau	3	Both	22	All ages	525	Cirrhosis due to other causes	1	Number	2006	2983.98	4194.24	2015.14
2	DALYs (Disability-Adjusted Life Years)	202	Republic of Cameroon	1	Male	22	All ages	971	Nonalcoholic fatty liver disease including cirrhosis	1	Number	2010	2766.71	4514.78	1515.67
2	DALYs (Disability-Adjusted Life Years)	202	Republic of Cameroon	2	Female	22	All ages	971	Nonalcoholic fatty liver disease including cirrhosis	1	Number	2010	2525.34	4082.34	1414.12
2	DALYs (Disability-Adjusted Life Years)	202	Republic of Cameroon	3	Both	22	All ages	971	Nonalcoholic fatty liver disease including cirrhosis	1	Number	2010	5292.04	8242.45	3277.16
2	DALYs (Disability-Adjusted Life Years)	215	Democratic Republic of Sao Tome and Principe	1	Male	22	All ages	521	Cirrhosis and other chronic liver diseases	1	Number	2012	1375.69	1842.88	1011.29
2	DALYs (Disability-Adjusted Life Years)	215	Democratic Republic of Sao Tome and Principe	2	Female	22	All ages	521	Cirrhosis and other chronic liver diseases	1	Number	2012	590.205	789.048	451.973
2	DALYs (Disability-Adjusted Life Years)	215	Democratic Republic of Sao Tome and Principe	3	Both	22	All ages	521	Cirrhosis and other chronic liver diseases	1	Number	2012	1965.89	2508.23	1525.59
2	DALYs (Disability-Adjusted Life Years)	216	Republic of Senegal	1	Male	22	All ages	521	Cirrhosis and other chronic liver diseases	1	Number	2004	37809.3	59172	29320
2	DALYs (Disability-Adjusted Life Years)	216	Republic of Senegal	2	Female	22	All ages	521	Cirrhosis and other chronic liver diseases	1	Number	2004	21846.5	29783.5	13192.4
2	DALYs (Disability-Adjusted Life Years)	216	Republic of Senegal	3	Both	22	All ages	521	Cirrhosis and other chronic liver diseases	1	Number	2004	59655.7	78620.7	47266.5
2	DALYs (Disability-Adjusted Life Years)	216	Republic of Senegal	1	Male	22	All ages	522	Chronic hepatitis B including cirrhosis	1	Number	2004	15444.5	24049.8	11187.8
2	DALYs (Disability-Adjusted Life Years)	216	Republic of Senegal	2	Female	22	All ages	522	Chronic hepatitis B including cirrhosis	1	Number	2004	7966.35	11350	4528.61
2	DALYs (Disability-Adjusted Life Years)	216	Republic of Senegal	3	Both	22	All ages	522	Chronic hepatitis B including cirrhosis	1	Number	2004	23410.9	32449.3	17098.4
2	DALYs (Disability-Adjusted Life Years)	216	Republic of Senegal	1	Male	22	All ages	523	Chronic hepatitis C including cirrhosis	1	Number	2004	8661.11	13915.4	5740.28
2	DALYs (Disability-Adjusted Life Years)	216	Republic of Senegal	2	Female	22	All ages	523	Chronic hepatitis C including cirrhosis	1	Number	2004	4677.16	7128.38	2669.65
2	DALYs (Disability-Adjusted Life Years)	216	Republic of Senegal	3	Both	22	All ages	523	Chronic hepatitis C including cirrhosis	1	Number	2004	13338.3	18875.9	8834.15
2	DALYs (Disability-Adjusted Life Years)	205	Republic of Côte d'Ivoire	1	Male	22	All ages	971	Nonalcoholic fatty liver disease including cirrhosis	1	Number	2004	1855.94	2836.05	1193.76
2	DALYs (Disability-Adjusted Life Years)	205	Republic of Côte d'Ivoire	2	Female	22	All ages	971	Nonalcoholic fatty liver disease including cirrhosis	1	Number	2004	1337.52	2050.67	790.156
2	DALYs (Disability-Adjusted Life Years)	205	Republic of Côte d'Ivoire	3	Both	22	All ages	971	Nonalcoholic fatty liver disease including cirrhosis	1	Number	2004	3193.47	4763.34	2071.97
2	DALYs (Disability-Adjusted Life Years)	205	Republic of Côte d'Ivoire	1	Male	22	All ages	971	Nonalcoholic fatty liver disease including cirrhosis	1	Number	2013	2350.06	3629.28	1541.68
2	DALYs (Disability-Adjusted Life Years)	205	Republic of Côte d'Ivoire	2	Female	22	All ages	971	Nonalcoholic fatty liver disease including cirrhosis	1	Number	2013	1937.2	2952.54	1194.42
2	DALYs (Disability-Adjusted Life Years)	205	Republic of Côte d'Ivoire	3	Both	22	All ages	971	Nonalcoholic fatty liver disease including cirrhosis	1	Number	2013	4287.27	6341.86	2825.9
2	DALYs (Disability-Adjusted Life Years)	217	Republic of Sierra Leone	1	Male	22	All ages	971	Nonalcoholic fatty liver disease including cirrhosis	1	Number	2013	451.203	711.413	285.338
2	DALYs (Disability-Adjusted Life Years)	217	Republic of Sierra Leone	2	Female	22	All ages	971	Nonalcoholic fatty liver disease including cirrhosis	1	Number	2013	625.988	918.376	394.928
2	DALYs (Disability-Adjusted Life Years)	217	Republic of Sierra Leone	3	Both	22	All ages	971	Nonalcoholic fatty liver disease including cirrhosis	1	Number	2013	1077.19	1618.48	716.996
2	DALYs (Disability-Adjusted Life Years)	215	Democratic Republic of Sao Tome and Principe	1	Male	22	All ages	523	Chronic hepatitis C including cirrhosis	1	Number	2003	306.022	419.059	209.943
2	DALYs (Disability-Adjusted Life Years)	215	Democratic Republic of Sao Tome and Principe	2	Female	22	All ages	523	Chronic hepatitis C including cirrhosis	1	Number	2003	150.3	203.367	106.551
2	DALYs (Disability-Adjusted Life Years)	215	Democratic Republic of Sao Tome and Principe	3	Both	22	All ages	523	Chronic hepatitis C including cirrhosis	1	Number	2003	456.322	611.851	328.501
2	DALYs (Disability-Adjusted Life Years)	215	Democratic Republic of Sao Tome and Principe	1	Male	22	All ages	524	Cirrhosis due to alcohol	1	Number	2003	235.633	333.458	153.854
2	DALYs (Disability-Adjusted Life Years)	215	Democratic Republic of Sao Tome and Principe	2	Female	22	All ages	524	Cirrhosis due to alcohol	1	Number	2003	55.5694	81.9605	36.809
2	DALYs (Disability-Adjusted Life Years)	215	Democratic Republic of Sao Tome and Principe	3	Both	22	All ages	524	Cirrhosis due to alcohol	1	Number	2003	291.203	406.578	197.766
2	DALYs (Disability-Adjusted Life Years)	215	Democratic Republic of Sao Tome and Principe	1	Male	22	All ages	525	Cirrhosis due to other causes	1	Number	2003	238.81	381.336	165.295
2	DALYs (Disability-Adjusted Life Years)	215	Democratic Republic of Sao Tome and Principe	2	Female	22	All ages	525	Cirrhosis due to other causes	1	Number	2003	180.051	248.21	123.684
2	DALYs (Disability-Adjusted Life Years)	215	Democratic Republic of Sao Tome and Principe	3	Both	22	All ages	525	Cirrhosis due to other causes	1	Number	2003	418.861	610.95	294.144
2	DALYs (Disability-Adjusted Life Years)	199	Western Sub-Saharan Africa	1	Male	22	All ages	521	Cirrhosis and other chronic liver diseases	1	Number	2015	1.66662e+06	2.10588e+06	1.27209e+06
2	DALYs (Disability-Adjusted Life Years)	199	Western Sub-Saharan Africa	2	Female	22	All ages	521	Cirrhosis and other chronic liver diseases	1	Number	2015	923804	1.19103e+06	702855
2	DALYs (Disability-Adjusted Life Years)	199	Western Sub-Saharan Africa	3	Both	22	All ages	521	Cirrhosis and other chronic liver diseases	1	Number	2015	2.59042e+06	3.16312e+06	2.01785e+06
2	DALYs (Disability-Adjusted Life Years)	199	Western Sub-Saharan Africa	1	Male	22	All ages	522	Chronic hepatitis B including cirrhosis	1	Number	2015	629346	822060	468671
2	DALYs (Disability-Adjusted Life Years)	199	Western Sub-Saharan Africa	2	Female	22	All ages	522	Chronic hepatitis B including cirrhosis	1	Number	2015	312669	411168	227294
2	DALYs (Disability-Adjusted Life Years)	199	Western Sub-Saharan Africa	3	Both	22	All ages	522	Chronic hepatitis B including cirrhosis	1	Number	2015	942015	1.19091e+06	710280
2	DALYs (Disability-Adjusted Life Years)	199	Western Sub-Saharan Africa	1	Male	22	All ages	523	Chronic hepatitis C including cirrhosis	1	Number	2015	367009	507821	264600
2	DALYs (Disability-Adjusted Life Years)	199	Western Sub-Saharan Africa	2	Female	22	All ages	523	Chronic hepatitis C including cirrhosis	1	Number	2015	186290	249362	133269
2	DALYs (Disability-Adjusted Life Years)	199	Western Sub-Saharan Africa	3	Both	22	All ages	523	Chronic hepatitis C including cirrhosis	1	Number	2015	553298	734120	412726
2	DALYs (Disability-Adjusted Life Years)	199	Western Sub-Saharan Africa	1	Male	22	All ages	524	Cirrhosis due to alcohol	1	Number	2015	274131	372363	188703
2	DALYs (Disability-Adjusted Life Years)	199	Western Sub-Saharan Africa	2	Female	22	All ages	524	Cirrhosis due to alcohol	1	Number	2015	66437.3	94807.8	44674.5
2	DALYs (Disability-Adjusted Life Years)	199	Western Sub-Saharan Africa	3	Both	22	All ages	524	Cirrhosis due to alcohol	1	Number	2015	340568	462623	241426
2	DALYs (Disability-Adjusted Life Years)	199	Western Sub-Saharan Africa	1	Male	22	All ages	525	Cirrhosis due to other causes	1	Number	2015	364329	469674	260391
2	DALYs (Disability-Adjusted Life Years)	199	Western Sub-Saharan Africa	2	Female	22	All ages	525	Cirrhosis due to other causes	1	Number	2015	316873	421587	230965
2	DALYs (Disability-Adjusted Life Years)	199	Western Sub-Saharan Africa	3	Both	22	All ages	525	Cirrhosis due to other causes	1	Number	2015	681202	876904	490822
2	DALYs (Disability-Adjusted Life Years)	206	Republic of the Gambia	1	Male	22	All ages	523	Chronic hepatitis C including cirrhosis	1	Number	2015	1616.29	2450.78	924.518
2	DALYs (Disability-Adjusted Life Years)	206	Republic of the Gambia	2	Female	22	All ages	523	Chronic hepatitis C including cirrhosis	1	Number	2015	632.273	994.084	259.8
2	DALYs (Disability-Adjusted Life Years)	206	Republic of the Gambia	3	Both	22	All ages	523	Chronic hepatitis C including cirrhosis	1	Number	2015	2248.57	3294.6	1440.87
2	DALYs (Disability-Adjusted Life Years)	206	Republic of the Gambia	1	Male	22	All ages	524	Cirrhosis due to alcohol	1	Number	2015	1191.58	1856.66	659.865
2	DALYs (Disability-Adjusted Life Years)	206	Republic of the Gambia	2	Female	22	All ages	524	Cirrhosis due to alcohol	1	Number	2015	217.061	380.333	82.9044
2	DALYs (Disability-Adjusted Life Years)	206	Republic of the Gambia	3	Both	22	All ages	524	Cirrhosis due to alcohol	1	Number	2015	1408.64	2156.5	837.998
2	DALYs (Disability-Adjusted Life Years)	206	Republic of the Gambia	1	Male	22	All ages	525	Cirrhosis due to other causes	1	Number	2015	1035.46	1559.07	580.64
2	DALYs (Disability-Adjusted Life Years)	206	Republic of the Gambia	2	Female	22	All ages	525	Cirrhosis due to other causes	1	Number	2015	815.133	1311.04	338.437
2	DALYs (Disability-Adjusted Life Years)	206	Republic of the Gambia	3	Both	22	All ages	525	Cirrhosis due to other causes	1	Number	2015	1850.59	2603.33	1186.36
2	DALYs (Disability-Adjusted Life Years)	199	Western Sub-Saharan Africa	1	Male	22	All ages	521	Cirrhosis and other chronic liver diseases	1	Number	2016	1.68345e+06	2.11278e+06	1.29654e+06
2	DALYs (Disability-Adjusted Life Years)	199	Western Sub-Saharan Africa	2	Female	22	All ages	521	Cirrhosis and other chronic liver diseases	1	Number	2016	941075	1.17396e+06	719546
2	DALYs (Disability-Adjusted Life Years)	199	Western Sub-Saharan Africa	3	Both	22	All ages	521	Cirrhosis and other chronic liver diseases	1	Number	2016	2.62452e+06	3.2044e+06	2.04662e+06
2	DALYs (Disability-Adjusted Life Years)	199	Western Sub-Saharan Africa	1	Male	22	All ages	522	Chronic hepatitis B including cirrhosis	1	Number	2016	636866	820208	480693
2	DALYs (Disability-Adjusted Life Years)	199	Western Sub-Saharan Africa	2	Female	22	All ages	522	Chronic hepatitis B including cirrhosis	1	Number	2016	319259	405231	241196
2	DALYs (Disability-Adjusted Life Years)	199	Western Sub-Saharan Africa	3	Both	22	All ages	522	Chronic hepatitis B including cirrhosis	1	Number	2016	956125	1.19478e+06	728633
2	DALYs (Disability-Adjusted Life Years)	199	Western Sub-Saharan Africa	1	Male	22	All ages	523	Chronic hepatitis C including cirrhosis	1	Number	2016	370744	502551	262660
2	DALYs (Disability-Adjusted Life Years)	199	Western Sub-Saharan Africa	2	Female	22	All ages	523	Chronic hepatitis C including cirrhosis	1	Number	2016	190295	249789	134275
2	DALYs (Disability-Adjusted Life Years)	199	Western Sub-Saharan Africa	3	Both	22	All ages	523	Chronic hepatitis C including cirrhosis	1	Number	2016	561039	732829	407166
2	DALYs (Disability-Adjusted Life Years)	199	Western Sub-Saharan Africa	1	Male	22	All ages	524	Cirrhosis due to alcohol	1	Number	2016	276934	377340	191584
2	DALYs (Disability-Adjusted Life Years)	199	Western Sub-Saharan Africa	2	Female	22	All ages	524	Cirrhosis due to alcohol	1	Number	2016	67978.1	92602.2	45408.3
2	DALYs (Disability-Adjusted Life Years)	199	Western Sub-Saharan Africa	3	Both	22	All ages	524	Cirrhosis due to alcohol	1	Number	2016	344912	468910	242833
2	DALYs (Disability-Adjusted Life Years)	199	Western Sub-Saharan Africa	1	Male	22	All ages	525	Cirrhosis due to other causes	1	Number	2016	366233	485319	254873
2	DALYs (Disability-Adjusted Life Years)	199	Western Sub-Saharan Africa	2	Female	22	All ages	525	Cirrhosis due to other causes	1	Number	2016	320256	417614	229544
2	DALYs (Disability-Adjusted Life Years)	199	Western Sub-Saharan Africa	3	Both	22	All ages	525	Cirrhosis due to other causes	1	Number	2016	686489	888284	499463
2	DALYs (Disability-Adjusted Life Years)	209	Republic of Guinea-Bissau	1	Male	22	All ages	521	Cirrhosis and other chronic liver diseases	1	Number	2016	10397.7	14294.5	7608.54
2	DALYs (Disability-Adjusted Life Years)	209	Republic of Guinea-Bissau	2	Female	22	All ages	521	Cirrhosis and other chronic liver diseases	1	Number	2016	5889.16	8099.37	3642.78
2	DALYs (Disability-Adjusted Life Years)	209	Republic of Guinea-Bissau	3	Both	22	All ages	521	Cirrhosis and other chronic liver diseases	1	Number	2016	16286.9	22039.7	11827.1
2	DALYs (Disability-Adjusted Life Years)	207	Republic of Ghana	1	Male	22	All ages	521	Cirrhosis and other chronic liver diseases	1	Number	2004	97153.6	115706	79189.1
2	DALYs (Disability-Adjusted Life Years)	207	Republic of Ghana	2	Female	22	All ages	521	Cirrhosis and other chronic liver diseases	1	Number	2004	63582.2	84565.9	48182.4
2	DALYs (Disability-Adjusted Life Years)	207	Republic of Ghana	3	Both	22	All ages	521	Cirrhosis and other chronic liver diseases	1	Number	2004	160736	197700	128172
2	DALYs (Disability-Adjusted Life Years)	201	Burkina Faso	1	Male	22	All ages	971	Nonalcoholic fatty liver disease including cirrhosis	1	Number	2012	1085.1	1615.22	670.983
2	DALYs (Disability-Adjusted Life Years)	201	Burkina Faso	2	Female	22	All ages	971	Nonalcoholic fatty liver disease including cirrhosis	1	Number	2012	1261	1905.33	788.778
2	DALYs (Disability-Adjusted Life Years)	201	Burkina Faso	3	Both	22	All ages	971	Nonalcoholic fatty liver disease including cirrhosis	1	Number	2012	2346.1	3480.02	1493.67
2	DALYs (Disability-Adjusted Life Years)	204	Republic of Chad	1	Male	22	All ages	971	Nonalcoholic fatty liver disease including cirrhosis	1	Number	2012	897.159	1464.29	520.313
2	DALYs (Disability-Adjusted Life Years)	204	Republic of Chad	2	Female	22	All ages	971	Nonalcoholic fatty liver disease including cirrhosis	1	Number	2012	907.364	1425.94	537.036
2	DALYs (Disability-Adjusted Life Years)	204	Republic of Chad	3	Both	22	All ages	971	Nonalcoholic fatty liver disease including cirrhosis	1	Number	2012	1804.52	2714.98	1135.39
2	DALYs (Disability-Adjusted Life Years)	218	Togolese Republic	1	Male	22	All ages	521	Cirrhosis and other chronic liver diseases	1	Number	2016	32685.4	44513.2	21039.5
2	DALYs (Disability-Adjusted Life Years)	218	Togolese Republic	2	Female	22	All ages	521	Cirrhosis and other chronic liver diseases	1	Number	2016	15552.2	22420.8	9625.56
2	DALYs (Disability-Adjusted Life Years)	218	Togolese Republic	3	Both	22	All ages	521	Cirrhosis and other chronic liver diseases	1	Number	2016	48237.6	64571.7	33258
2	DALYs (Disability-Adjusted Life Years)	218	Togolese Republic	1	Male	22	All ages	522	Chronic hepatitis B including cirrhosis	1	Number	2016	13635.6	19408.7	8233.65
2	DALYs (Disability-Adjusted Life Years)	218	Togolese Republic	2	Female	22	All ages	522	Chronic hepatitis B including cirrhosis	1	Number	2016	5954.53	8630.55	3603.87
2	DALYs (Disability-Adjusted Life Years)	218	Togolese Republic	3	Both	22	All ages	522	Chronic hepatitis B including cirrhosis	1	Number	2016	19590.1	27001.5	12716.9
2	DALYs (Disability-Adjusted Life Years)	218	Togolese Republic	1	Male	22	All ages	523	Chronic hepatitis C including cirrhosis	1	Number	2016	7777.82	11844.5	4597.57
2	DALYs (Disability-Adjusted Life Years)	218	Togolese Republic	2	Female	22	All ages	523	Chronic hepatitis C including cirrhosis	1	Number	2016	3638.87	5651.31	2170.02
2	DALYs (Disability-Adjusted Life Years)	218	Togolese Republic	3	Both	22	All ages	523	Chronic hepatitis C including cirrhosis	1	Number	2016	11416.7	16905.9	7369.44
2	DALYs (Disability-Adjusted Life Years)	218	Togolese Republic	1	Male	22	All ages	524	Cirrhosis due to alcohol	1	Number	2016	5977.86	9255.58	3366.42
2	DALYs (Disability-Adjusted Life Years)	218	Togolese Republic	2	Female	22	All ages	524	Cirrhosis due to alcohol	1	Number	2016	1258.78	2061.23	682.647
2	DALYs (Disability-Adjusted Life Years)	218	Togolese Republic	3	Both	22	All ages	524	Cirrhosis due to alcohol	1	Number	2016	7236.64	10994.2	4244.26
2	DALYs (Disability-Adjusted Life Years)	218	Togolese Republic	1	Male	22	All ages	525	Cirrhosis due to other causes	1	Number	2016	4670.46	6714.78	2699.9
2	DALYs (Disability-Adjusted Life Years)	218	Togolese Republic	2	Female	22	All ages	525	Cirrhosis due to other causes	1	Number	2016	4031.75	5879.87	2514.92
2	DALYs (Disability-Adjusted Life Years)	218	Togolese Republic	3	Both	22	All ages	525	Cirrhosis due to other causes	1	Number	2016	8702.22	11765.6	5695.78
2	DALYs (Disability-Adjusted Life Years)	200	Republic of Benin	1	Male	22	All ages	521	Cirrhosis and other chronic liver diseases	1	Number	2009	36583.1	54563.5	27315.4
2	DALYs (Disability-Adjusted Life Years)	200	Republic of Benin	2	Female	22	All ages	521	Cirrhosis and other chronic liver diseases	1	Number	2009	20588.5	30224.1	14017.5
2	DALYs (Disability-Adjusted Life Years)	200	Republic of Benin	3	Both	22	All ages	521	Cirrhosis and other chronic liver diseases	1	Number	2009	57171.6	82098.3	42730.2
2	DALYs (Disability-Adjusted Life Years)	200	Republic of Benin	1	Male	22	All ages	522	Chronic hepatitis B including cirrhosis	1	Number	2009	13867.7	21095.9	9693.96
2	DALYs (Disability-Adjusted Life Years)	200	Republic of Benin	2	Female	22	All ages	522	Chronic hepatitis B including cirrhosis	1	Number	2009	7056.42	10531.4	4508.05
2	DALYs (Disability-Adjusted Life Years)	200	Republic of Benin	3	Both	22	All ages	522	Chronic hepatitis B including cirrhosis	1	Number	2009	20924.1	31210.3	14785.4
2	DALYs (Disability-Adjusted Life Years)	210	Republic of Liberia	1	Male	22	All ages	521	Cirrhosis and other chronic liver diseases	1	Number	2007	14826.2	21524.8	10318.5
2	DALYs (Disability-Adjusted Life Years)	210	Republic of Liberia	2	Female	22	All ages	521	Cirrhosis and other chronic liver diseases	1	Number	2007	8740.12	13991.2	5980.06
2	DALYs (Disability-Adjusted Life Years)	210	Republic of Liberia	3	Both	22	All ages	521	Cirrhosis and other chronic liver diseases	1	Number	2007	23566.3	35062	16605.1
2	DALYs (Disability-Adjusted Life Years)	210	Republic of Liberia	1	Male	22	All ages	522	Chronic hepatitis B including cirrhosis	1	Number	2007	5923.23	8178.76	4085.39
2	DALYs (Disability-Adjusted Life Years)	210	Republic of Liberia	2	Female	22	All ages	522	Chronic hepatitis B including cirrhosis	1	Number	2007	3045.02	4608.6	2069.73
2	DALYs (Disability-Adjusted Life Years)	210	Republic of Liberia	3	Both	22	All ages	522	Chronic hepatitis B including cirrhosis	1	Number	2007	8968.26	12649.6	6490.86
2	DALYs (Disability-Adjusted Life Years)	210	Republic of Liberia	1	Male	22	All ages	523	Chronic hepatitis C including cirrhosis	1	Number	2007	3347.5	5053.18	2128.93
2	DALYs (Disability-Adjusted Life Years)	210	Republic of Liberia	2	Female	22	All ages	523	Chronic hepatitis C including cirrhosis	1	Number	2007	1784.79	2788.9	1167.97
2	DALYs (Disability-Adjusted Life Years)	210	Republic of Liberia	3	Both	22	All ages	523	Chronic hepatitis C including cirrhosis	1	Number	2007	5132.29	7711.17	3365.69
2	DALYs (Disability-Adjusted Life Years)	209	Republic of Guinea-Bissau	1	Male	22	All ages	971	Nonalcoholic fatty liver disease including cirrhosis	1	Number	2004	122.282	204.517	72.4752
2	DALYs (Disability-Adjusted Life Years)	209	Republic of Guinea-Bissau	2	Female	22	All ages	971	Nonalcoholic fatty liver disease including cirrhosis	1	Number	2004	153.418	241.914	86.4177
2	DALYs (Disability-Adjusted Life Years)	209	Republic of Guinea-Bissau	3	Both	22	All ages	971	Nonalcoholic fatty liver disease including cirrhosis	1	Number	2004	275.701	420.173	164.859
2	DALYs (Disability-Adjusted Life Years)	203	Republic of Cabo Verde	1	Male	22	All ages	971	Nonalcoholic fatty liver disease including cirrhosis	1	Number	2011	54.4569	81.7649	35.3562
2	DALYs (Disability-Adjusted Life Years)	203	Republic of Cabo Verde	2	Female	22	All ages	971	Nonalcoholic fatty liver disease including cirrhosis	1	Number	2011	57.2392	81.6688	39.2216
2	DALYs (Disability-Adjusted Life Years)	203	Republic of Cabo Verde	3	Both	22	All ages	971	Nonalcoholic fatty liver disease including cirrhosis	1	Number	2011	111.696	161.949	75.6912
2	DALYs (Disability-Adjusted Life Years)	211	Republic of Mali	1	Male	22	All ages	971	Nonalcoholic fatty liver disease including cirrhosis	1	Number	2009	932.415	1537.8	542.964
2	DALYs (Disability-Adjusted Life Years)	211	Republic of Mali	2	Female	22	All ages	971	Nonalcoholic fatty liver disease including cirrhosis	1	Number	2009	1246.11	1976.29	610.821
2	DALYs (Disability-Adjusted Life Years)	211	Republic of Mali	3	Both	22	All ages	971	Nonalcoholic fatty liver disease including cirrhosis	1	Number	2009	2178.52	3236.67	1397.78
2	DALYs (Disability-Adjusted Life Years)	210	Republic of Liberia	1	Male	22	All ages	971	Nonalcoholic fatty liver disease including cirrhosis	1	Number	2018	560.27	939.369	329
2	DALYs (Disability-Adjusted Life Years)	210	Republic of Liberia	2	Female	22	All ages	971	Nonalcoholic fatty liver disease including cirrhosis	1	Number	2018	628.96	1007.11	377.277
2	DALYs (Disability-Adjusted Life Years)	210	Republic of Liberia	3	Both	22	All ages	971	Nonalcoholic fatty liver disease including cirrhosis	1	Number	2018	1189.23	1905.69	741.357
2	DALYs (Disability-Adjusted Life Years)	203	Republic of Cabo Verde	1	Male	22	All ages	521	Cirrhosis and other chronic liver diseases	1	Number	2009	1998.42	2410.58	1583.6
2	DALYs (Disability-Adjusted Life Years)	203	Republic of Cabo Verde	2	Female	22	All ages	521	Cirrhosis and other chronic liver diseases	1	Number	2009	938.272	1093.55	804.762
2	DALYs (Disability-Adjusted Life Years)	203	Republic of Cabo Verde	3	Both	22	All ages	521	Cirrhosis and other chronic liver diseases	1	Number	2009	2936.69	3412.48	2465.28
2	DALYs (Disability-Adjusted Life Years)	203	Republic of Cabo Verde	1	Male	22	All ages	522	Chronic hepatitis B including cirrhosis	1	Number	2009	869.303	1139.26	638.953
2	DALYs (Disability-Adjusted Life Years)	203	Republic of Cabo Verde	2	Female	22	All ages	522	Chronic hepatitis B including cirrhosis	1	Number	2009	365.874	443.947	292.207
2	DALYs (Disability-Adjusted Life Years)	203	Republic of Cabo Verde	3	Both	22	All ages	522	Chronic hepatitis B including cirrhosis	1	Number	2009	1235.18	1561.57	958.782
2	DALYs (Disability-Adjusted Life Years)	207	Republic of Ghana	1	Male	22	All ages	522	Chronic hepatitis B including cirrhosis	1	Number	2005	40554.5	52094	31283.4
2	DALYs (Disability-Adjusted Life Years)	207	Republic of Ghana	2	Female	22	All ages	522	Chronic hepatitis B including cirrhosis	1	Number	2005	23866.5	31433.9	17328.8
2	DALYs (Disability-Adjusted Life Years)	207	Republic of Ghana	3	Both	22	All ages	522	Chronic hepatitis B including cirrhosis	1	Number	2005	64421	81518.6	49545.9
2	DALYs (Disability-Adjusted Life Years)	207	Republic of Ghana	1	Male	22	All ages	523	Chronic hepatitis C including cirrhosis	1	Number	2005	23219.6	31967.9	16245.3
2	DALYs (Disability-Adjusted Life Years)	207	Republic of Ghana	2	Female	22	All ages	523	Chronic hepatitis C including cirrhosis	1	Number	2005	13953.8	19466.2	9300.59
2	DALYs (Disability-Adjusted Life Years)	207	Republic of Ghana	3	Both	22	All ages	523	Chronic hepatitis C including cirrhosis	1	Number	2005	37173.5	50292	25970.8
2	DALYs (Disability-Adjusted Life Years)	207	Republic of Ghana	1	Male	22	All ages	524	Cirrhosis due to alcohol	1	Number	2005	18890.9	26910.1	12553.2
2	DALYs (Disability-Adjusted Life Years)	207	Republic of Ghana	2	Female	22	All ages	524	Cirrhosis due to alcohol	1	Number	2005	5056.04	7669.98	3195.11
2	DALYs (Disability-Adjusted Life Years)	207	Republic of Ghana	3	Both	22	All ages	524	Cirrhosis due to alcohol	1	Number	2005	23946.9	34077.4	16024.7
2	DALYs (Disability-Adjusted Life Years)	207	Republic of Ghana	1	Male	22	All ages	525	Cirrhosis due to other causes	1	Number	2005	13198.3	17054.2	9548.15
2	DALYs (Disability-Adjusted Life Years)	207	Republic of Ghana	2	Female	22	All ages	525	Cirrhosis due to other causes	1	Number	2005	18123.4	24994.9	13172.8
2	DALYs (Disability-Adjusted Life Years)	207	Republic of Ghana	3	Both	22	All ages	525	Cirrhosis due to other causes	1	Number	2005	31321.7	40832.6	23182.4
2	DALYs (Disability-Adjusted Life Years)	212	Islamic Republic of Mauritania	1	Male	22	All ages	521	Cirrhosis and other chronic liver diseases	1	Number	2009	9454.66	15580.2	5985.31
2	DALYs (Disability-Adjusted Life Years)	212	Islamic Republic of Mauritania	2	Female	22	All ages	521	Cirrhosis and other chronic liver diseases	1	Number	2009	7299.15	10012.9	5057.95
2	DALYs (Disability-Adjusted Life Years)	212	Islamic Republic of Mauritania	3	Both	22	All ages	521	Cirrhosis and other chronic liver diseases	1	Number	2009	16753.8	23695.5	11630.2
2	DALYs (Disability-Adjusted Life Years)	209	Republic of Guinea-Bissau	1	Male	22	All ages	522	Chronic hepatitis B including cirrhosis	1	Number	2007	3528.96	5249.69	2283.08
2	DALYs (Disability-Adjusted Life Years)	209	Republic of Guinea-Bissau	2	Female	22	All ages	522	Chronic hepatitis B including cirrhosis	1	Number	2007	1917.45	2744.75	1073.91
2	DALYs (Disability-Adjusted Life Years)	209	Republic of Guinea-Bissau	3	Both	22	All ages	522	Chronic hepatitis B including cirrhosis	1	Number	2007	5446.41	7625	3680.81
2	DALYs (Disability-Adjusted Life Years)	209	Republic of Guinea-Bissau	1	Male	22	All ages	523	Chronic hepatitis C including cirrhosis	1	Number	2007	1964.33	3081.16	1222.02
2	DALYs (Disability-Adjusted Life Years)	209	Republic of Guinea-Bissau	2	Female	22	All ages	523	Chronic hepatitis C including cirrhosis	1	Number	2007	1117.3	1713.43	619.56
2	DALYs (Disability-Adjusted Life Years)	209	Republic of Guinea-Bissau	3	Both	22	All ages	523	Chronic hepatitis C including cirrhosis	1	Number	2007	3081.64	4571.99	2004.06
2	DALYs (Disability-Adjusted Life Years)	209	Republic of Guinea-Bissau	1	Male	22	All ages	524	Cirrhosis due to alcohol	1	Number	2007	1428.37	2264.7	831.357
2	DALYs (Disability-Adjusted Life Years)	209	Republic of Guinea-Bissau	2	Female	22	All ages	524	Cirrhosis due to alcohol	1	Number	2007	380.054	624.756	196.025
2	DALYs (Disability-Adjusted Life Years)	209	Republic of Guinea-Bissau	3	Both	22	All ages	524	Cirrhosis due to alcohol	1	Number	2007	1808.43	2785.59	1074.29
2	DALYs (Disability-Adjusted Life Years)	209	Republic of Guinea-Bissau	1	Male	22	All ages	525	Cirrhosis due to other causes	1	Number	2007	1636.37	2541.06	1091.17
2	DALYs (Disability-Adjusted Life Years)	209	Republic of Guinea-Bissau	2	Female	22	All ages	525	Cirrhosis due to other causes	1	Number	2007	1628.79	2398.95	889.969
2	DALYs (Disability-Adjusted Life Years)	209	Republic of Guinea-Bissau	3	Both	22	All ages	525	Cirrhosis due to other causes	1	Number	2007	3265.16	4483.32	2229.54
2	DALYs (Disability-Adjusted Life Years)	210	Republic of Liberia	1	Male	22	All ages	521	Cirrhosis and other chronic liver diseases	1	Number	2005	13938	20439.1	9811.09
2	DALYs (Disability-Adjusted Life Years)	210	Republic of Liberia	2	Female	22	All ages	521	Cirrhosis and other chronic liver diseases	1	Number	2005	8523.36	13755	5655.97
2	DALYs (Disability-Adjusted Life Years)	210	Republic of Liberia	3	Both	22	All ages	521	Cirrhosis and other chronic liver diseases	1	Number	2005	22461.3	34009.2	15755.9
2	DALYs (Disability-Adjusted Life Years)	210	Republic of Liberia	1	Male	22	All ages	522	Chronic hepatitis B including cirrhosis	1	Number	2005	5465.48	7624.28	3851.86
2	DALYs (Disability-Adjusted Life Years)	210	Republic of Liberia	2	Female	22	All ages	522	Chronic hepatitis B including cirrhosis	1	Number	2005	2929.69	4399.27	1996.57
2	DALYs (Disability-Adjusted Life Years)	210	Republic of Liberia	3	Both	22	All ages	522	Chronic hepatitis B including cirrhosis	1	Number	2005	8395.17	11831.8	5986.98
2	DALYs (Disability-Adjusted Life Years)	210	Republic of Liberia	1	Male	22	All ages	523	Chronic hepatitis C including cirrhosis	1	Number	2005	3074.7	4754.75	1939.02
2	DALYs (Disability-Adjusted Life Years)	210	Republic of Liberia	2	Female	22	All ages	523	Chronic hepatitis C including cirrhosis	1	Number	2005	1715.57	2728.36	1134.59
2	DALYs (Disability-Adjusted Life Years)	210	Republic of Liberia	3	Both	22	All ages	523	Chronic hepatitis C including cirrhosis	1	Number	2005	4790.27	7297.42	3073.29
2	DALYs (Disability-Adjusted Life Years)	213	Republic of the Niger	1	Male	22	All ages	971	Nonalcoholic fatty liver disease including cirrhosis	1	Number	2010	875.736	1673.72	450.652
2	DALYs (Disability-Adjusted Life Years)	213	Republic of the Niger	2	Female	22	All ages	971	Nonalcoholic fatty liver disease including cirrhosis	1	Number	2010	1144.23	2156.27	607.173
2	DALYs (Disability-Adjusted Life Years)	213	Republic of the Niger	3	Both	22	All ages	971	Nonalcoholic fatty liver disease including cirrhosis	1	Number	2010	2019.96	3569.02	1128.66
2	DALYs (Disability-Adjusted Life Years)	217	Republic of Sierra Leone	1	Male	22	All ages	521	Cirrhosis and other chronic liver diseases	1	Number	2003	21981.2	29483.6	17059.2
2	DALYs (Disability-Adjusted Life Years)	217	Republic of Sierra Leone	2	Female	22	All ages	521	Cirrhosis and other chronic liver diseases	1	Number	2003	13329.7	17587.5	10376.6
2	DALYs (Disability-Adjusted Life Years)	217	Republic of Sierra Leone	3	Both	22	All ages	521	Cirrhosis and other chronic liver diseases	1	Number	2003	35311	45995.2	28717
2	DALYs (Disability-Adjusted Life Years)	217	Republic of Sierra Leone	1	Male	22	All ages	522	Chronic hepatitis B including cirrhosis	1	Number	2003	8489.26	12033.8	6265.76
2	DALYs (Disability-Adjusted Life Years)	217	Republic of Sierra Leone	2	Female	22	All ages	522	Chronic hepatitis B including cirrhosis	1	Number	2003	4844.45	6507.26	3551.02
2	DALYs (Disability-Adjusted Life Years)	217	Republic of Sierra Leone	3	Both	22	All ages	522	Chronic hepatitis B including cirrhosis	1	Number	2003	13333.7	17907.4	10080
2	DALYs (Disability-Adjusted Life Years)	217	Republic of Sierra Leone	1	Male	22	All ages	523	Chronic hepatitis C including cirrhosis	1	Number	2003	4773.49	7169.54	3162.07
2	DALYs (Disability-Adjusted Life Years)	217	Republic of Sierra Leone	2	Female	22	All ages	523	Chronic hepatitis C including cirrhosis	1	Number	2003	2826.51	4316.4	1869.68
2	DALYs (Disability-Adjusted Life Years)	217	Republic of Sierra Leone	3	Both	22	All ages	523	Chronic hepatitis C including cirrhosis	1	Number	2003	7600	11188.1	5118.22
2	DALYs (Disability-Adjusted Life Years)	217	Republic of Sierra Leone	1	Male	22	All ages	524	Cirrhosis due to alcohol	1	Number	2003	3781.81	5804.9	2341.88
2	DALYs (Disability-Adjusted Life Years)	217	Republic of Sierra Leone	2	Female	22	All ages	524	Cirrhosis due to alcohol	1	Number	2003	1065.17	1673.24	664.775
2	DALYs (Disability-Adjusted Life Years)	217	Republic of Sierra Leone	3	Both	22	All ages	524	Cirrhosis due to alcohol	1	Number	2003	4846.98	7317.71	3053.63
2	DALYs (Disability-Adjusted Life Years)	217	Republic of Sierra Leone	1	Male	22	All ages	525	Cirrhosis due to other causes	1	Number	2003	4613.63	6326.86	3214.8
2	DALYs (Disability-Adjusted Life Years)	217	Republic of Sierra Leone	2	Female	22	All ages	525	Cirrhosis due to other causes	1	Number	2003	4154.5	5721.06	2985
2	DALYs (Disability-Adjusted Life Years)	217	Republic of Sierra Leone	3	Both	22	All ages	525	Cirrhosis due to other causes	1	Number	2003	8768.13	11292.9	6684.19
2	DALYs (Disability-Adjusted Life Years)	203	Republic of Cabo Verde	1	Male	22	All ages	521	Cirrhosis and other chronic liver diseases	1	Number	2008	1959.79	2373.91	1559.59
2	DALYs (Disability-Adjusted Life Years)	203	Republic of Cabo Verde	2	Female	22	All ages	521	Cirrhosis and other chronic liver diseases	1	Number	2008	945.771	1136.43	801.426
2	DALYs (Disability-Adjusted Life Years)	203	Republic of Cabo Verde	3	Both	22	All ages	521	Cirrhosis and other chronic liver diseases	1	Number	2008	2905.56	3418.31	2428.99
2	DALYs (Disability-Adjusted Life Years)	203	Republic of Cabo Verde	1	Male	22	All ages	522	Chronic hepatitis B including cirrhosis	1	Number	2008	851.038	1120.63	621.36
2	DALYs (Disability-Adjusted Life Years)	203	Republic of Cabo Verde	2	Female	22	All ages	522	Chronic hepatitis B including cirrhosis	1	Number	2008	367.516	448.769	290.759
2	DALYs (Disability-Adjusted Life Years)	203	Republic of Cabo Verde	3	Both	22	All ages	522	Chronic hepatitis B including cirrhosis	1	Number	2008	1218.55	1531.81	931.619
2	DALYs (Disability-Adjusted Life Years)	214	Federal Republic of Nigeria	1	Male	22	All ages	971	Nonalcoholic fatty liver disease including cirrhosis	1	Number	2010	12643.5	20674.8	7422.62
2	DALYs (Disability-Adjusted Life Years)	214	Federal Republic of Nigeria	2	Female	22	All ages	971	Nonalcoholic fatty liver disease including cirrhosis	1	Number	2010	15955.1	28468.4	8210.56
2	DALYs (Disability-Adjusted Life Years)	214	Federal Republic of Nigeria	3	Both	22	All ages	971	Nonalcoholic fatty liver disease including cirrhosis	1	Number	2010	28598.7	47932	16701.4
2	DALYs (Disability-Adjusted Life Years)	216	Republic of Senegal	1	Male	22	All ages	971	Nonalcoholic fatty liver disease including cirrhosis	1	Number	2011	926.051	1442.33	587.627
2	DALYs (Disability-Adjusted Life Years)	216	Republic of Senegal	2	Female	22	All ages	971	Nonalcoholic fatty liver disease including cirrhosis	1	Number	2011	1113.75	1734.32	562.356
2	DALYs (Disability-Adjusted Life Years)	216	Republic of Senegal	3	Both	22	All ages	971	Nonalcoholic fatty liver disease including cirrhosis	1	Number	2011	2039.8	3047.56	1256.1
2	DALYs (Disability-Adjusted Life Years)	210	Republic of Liberia	1	Male	22	All ages	971	Nonalcoholic fatty liver disease including cirrhosis	1	Number	2009	364.195	547.583	218.552
2	DALYs (Disability-Adjusted Life Years)	210	Republic of Liberia	2	Female	22	All ages	971	Nonalcoholic fatty liver disease including cirrhosis	1	Number	2009	441.718	721.746	266.761
2	DALYs (Disability-Adjusted Life Years)	210	Republic of Liberia	3	Both	22	All ages	971	Nonalcoholic fatty liver disease including cirrhosis	1	Number	2009	805.914	1258.98	502.076
2	DALYs (Disability-Adjusted Life Years)	204	Republic of Chad	1	Male	22	All ages	971	Nonalcoholic fatty liver disease including cirrhosis	1	Number	2011	866.125	1394.61	508.856
2	DALYs (Disability-Adjusted Life Years)	204	Republic of Chad	2	Female	22	All ages	971	Nonalcoholic fatty liver disease including cirrhosis	1	Number	2011	878.574	1375.52	520.599
2	DALYs (Disability-Adjusted Life Years)	204	Republic of Chad	3	Both	22	All ages	971	Nonalcoholic fatty liver disease including cirrhosis	1	Number	2011	1744.7	2613.31	1104.26
2	DALYs (Disability-Adjusted Life Years)	210	Republic of Liberia	1	Male	22	All ages	521	Cirrhosis and other chronic liver diseases	1	Number	2006	14303.8	21009.8	10054.4
2	DALYs (Disability-Adjusted Life Years)	210	Republic of Liberia	2	Female	22	All ages	521	Cirrhosis and other chronic liver diseases	1	Number	2006	8648.34	14012.2	5794.43
2	DALYs (Disability-Adjusted Life Years)	210	Republic of Liberia	3	Both	22	All ages	521	Cirrhosis and other chronic liver diseases	1	Number	2006	22952.2	34416.5	16090.1
2	DALYs (Disability-Adjusted Life Years)	210	Republic of Liberia	1	Male	22	All ages	522	Chronic hepatitis B including cirrhosis	1	Number	2006	5659.41	7898.8	3948.86
2	DALYs (Disability-Adjusted Life Years)	210	Republic of Liberia	2	Female	22	All ages	522	Chronic hepatitis B including cirrhosis	1	Number	2006	2993.46	4593.17	2032.67
2	DALYs (Disability-Adjusted Life Years)	210	Republic of Liberia	3	Both	22	All ages	522	Chronic hepatitis B including cirrhosis	1	Number	2006	8652.88	12220.6	6209.72
2	DALYs (Disability-Adjusted Life Years)	210	Republic of Liberia	1	Male	22	All ages	523	Chronic hepatitis C including cirrhosis	1	Number	2006	3185.57	4913.79	2022.39
2	DALYs (Disability-Adjusted Life Years)	210	Republic of Liberia	2	Female	22	All ages	523	Chronic hepatitis C including cirrhosis	1	Number	2006	1751.99	2751.67	1160.91
2	DALYs (Disability-Adjusted Life Years)	210	Republic of Liberia	3	Both	22	All ages	523	Chronic hepatitis C including cirrhosis	1	Number	2006	4937.57	7472.73	3192.59
2	DALYs (Disability-Adjusted Life Years)	211	Republic of Mali	1	Male	22	All ages	971	Nonalcoholic fatty liver disease including cirrhosis	1	Number	2006	762.948	1302.34	422.373
2	DALYs (Disability-Adjusted Life Years)	211	Republic of Mali	2	Female	22	All ages	971	Nonalcoholic fatty liver disease including cirrhosis	1	Number	2006	1076.69	1708.9	503.858
2	DALYs (Disability-Adjusted Life Years)	211	Republic of Mali	3	Both	22	All ages	971	Nonalcoholic fatty liver disease including cirrhosis	1	Number	2006	1839.64	2687.73	1148.44
2	DALYs (Disability-Adjusted Life Years)	213	Republic of the Niger	1	Male	22	All ages	521	Cirrhosis and other chronic liver diseases	1	Number	2011	69704.6	120585	46609.7
2	DALYs (Disability-Adjusted Life Years)	213	Republic of the Niger	2	Female	22	All ages	521	Cirrhosis and other chronic liver diseases	1	Number	2011	41213.3	64772.2	25407.2
2	DALYs (Disability-Adjusted Life Years)	213	Republic of the Niger	3	Both	22	All ages	521	Cirrhosis and other chronic liver diseases	1	Number	2011	110918	176948	74625
2	DALYs (Disability-Adjusted Life Years)	213	Republic of the Niger	1	Male	22	All ages	522	Chronic hepatitis B including cirrhosis	1	Number	2011	26160.5	49451.9	16197.9
2	DALYs (Disability-Adjusted Life Years)	213	Republic of the Niger	2	Female	22	All ages	522	Chronic hepatitis B including cirrhosis	1	Number	2011	14062.9	22924.5	8121.51
2	DALYs (Disability-Adjusted Life Years)	213	Republic of the Niger	3	Both	22	All ages	522	Chronic hepatitis B including cirrhosis	1	Number	2011	40223.4	68188.8	25961.8
2	DALYs (Disability-Adjusted Life Years)	213	Republic of the Niger	1	Male	22	All ages	523	Chronic hepatitis C including cirrhosis	1	Number	2011	15329.9	29692.6	8529.92
2	DALYs (Disability-Adjusted Life Years)	213	Republic of the Niger	2	Female	22	All ages	523	Chronic hepatitis C including cirrhosis	1	Number	2011	8722.58	15049.5	4661
2	DALYs (Disability-Adjusted Life Years)	213	Republic of the Niger	3	Both	22	All ages	523	Chronic hepatitis C including cirrhosis	1	Number	2011	24052.5	43042.3	13725.4
2	DALYs (Disability-Adjusted Life Years)	213	Republic of the Niger	1	Male	22	All ages	524	Cirrhosis due to alcohol	1	Number	2011	10333.8	20420.2	5354.8
2	DALYs (Disability-Adjusted Life Years)	213	Republic of the Niger	2	Female	22	All ages	524	Cirrhosis due to alcohol	1	Number	2011	2834.47	5029.34	1383.12
2	DALYs (Disability-Adjusted Life Years)	213	Republic of the Niger	3	Both	22	All ages	524	Cirrhosis due to alcohol	1	Number	2011	13168.2	24767	6974.72
2	DALYs (Disability-Adjusted Life Years)	213	Republic of the Niger	1	Male	22	All ages	525	Cirrhosis due to other causes	1	Number	2011	16966.2	28005.5	10678.4
2	DALYs (Disability-Adjusted Life Years)	213	Republic of the Niger	2	Female	22	All ages	525	Cirrhosis due to other causes	1	Number	2011	14399.9	22926.3	9143.95
2	DALYs (Disability-Adjusted Life Years)	213	Republic of the Niger	3	Both	22	All ages	525	Cirrhosis due to other causes	1	Number	2011	31366.1	48232.1	20825
2	DALYs (Disability-Adjusted Life Years)	201	Burkina Faso	1	Male	22	All ages	971	Nonalcoholic fatty liver disease including cirrhosis	1	Number	2014	1189.51	1782.55	726.204
2	DALYs (Disability-Adjusted Life Years)	201	Burkina Faso	2	Female	22	All ages	971	Nonalcoholic fatty liver disease including cirrhosis	1	Number	2014	1380.01	2108.8	850.41
2	DALYs (Disability-Adjusted Life Years)	201	Burkina Faso	3	Both	22	All ages	971	Nonalcoholic fatty liver disease including cirrhosis	1	Number	2014	2569.52	3819.96	1635.94
2	DALYs (Disability-Adjusted Life Years)	212	Islamic Republic of Mauritania	1	Male	22	All ages	521	Cirrhosis and other chronic liver diseases	1	Number	2006	9227.22	15164.9	5973.8
2	DALYs (Disability-Adjusted Life Years)	212	Islamic Republic of Mauritania	2	Female	22	All ages	521	Cirrhosis and other chronic liver diseases	1	Number	2006	7182.7	9905.5	5072.37
2	DALYs (Disability-Adjusted Life Years)	212	Islamic Republic of Mauritania	3	Both	22	All ages	521	Cirrhosis and other chronic liver diseases	1	Number	2006	16409.9	23610.7	11640.1
2	DALYs (Disability-Adjusted Life Years)	200	Republic of Benin	1	Male	22	All ages	521	Cirrhosis and other chronic liver diseases	1	Number	2010	38467.6	56646.2	29255.8
2	DALYs (Disability-Adjusted Life Years)	200	Republic of Benin	2	Female	22	All ages	521	Cirrhosis and other chronic liver diseases	1	Number	2010	21368.6	31091.3	14545.7
2	DALYs (Disability-Adjusted Life Years)	200	Republic of Benin	3	Both	22	All ages	521	Cirrhosis and other chronic liver diseases	1	Number	2010	59836.2	84968	44877.5
2	DALYs (Disability-Adjusted Life Years)	200	Republic of Benin	1	Male	22	All ages	522	Chronic hepatitis B including cirrhosis	1	Number	2010	14596.4	21779	10194.3
2	DALYs (Disability-Adjusted Life Years)	200	Republic of Benin	2	Female	22	All ages	522	Chronic hepatitis B including cirrhosis	1	Number	2010	7315.21	10791	4743.37
2	DALYs (Disability-Adjusted Life Years)	200	Republic of Benin	3	Both	22	All ages	522	Chronic hepatitis B including cirrhosis	1	Number	2010	21911.6	31923.1	15608
2	DALYs (Disability-Adjusted Life Years)	199	Western Sub-Saharan Africa	1	Male	22	All ages	521	Cirrhosis and other chronic liver diseases	1	Number	2017	1.68229e+06	2.09573e+06	1.29314e+06
2	DALYs (Disability-Adjusted Life Years)	199	Western Sub-Saharan Africa	2	Female	22	All ages	521	Cirrhosis and other chronic liver diseases	1	Number	2017	949568	1.23459e+06	707406
2	DALYs (Disability-Adjusted Life Years)	199	Western Sub-Saharan Africa	3	Both	22	All ages	521	Cirrhosis and other chronic liver diseases	1	Number	2017	2.63186e+06	3.25054e+06	2.0346e+06
2	DALYs (Disability-Adjusted Life Years)	199	Western Sub-Saharan Africa	1	Male	22	All ages	522	Chronic hepatitis B including cirrhosis	1	Number	2017	639167	829962	479231
2	DALYs (Disability-Adjusted Life Years)	199	Western Sub-Saharan Africa	2	Female	22	All ages	522	Chronic hepatitis B including cirrhosis	1	Number	2017	324210	426883	236430
2	DALYs (Disability-Adjusted Life Years)	199	Western Sub-Saharan Africa	3	Both	22	All ages	522	Chronic hepatitis B including cirrhosis	1	Number	2017	963377	1.19885e+06	749811
2	DALYs (Disability-Adjusted Life Years)	199	Western Sub-Saharan Africa	1	Male	22	All ages	523	Chronic hepatitis C including cirrhosis	1	Number	2017	371852	522484	258296
2	DALYs (Disability-Adjusted Life Years)	199	Western Sub-Saharan Africa	2	Female	22	All ages	523	Chronic hepatitis C including cirrhosis	1	Number	2017	193012	258401	133372
2	DALYs (Disability-Adjusted Life Years)	199	Western Sub-Saharan Africa	3	Both	22	All ages	523	Chronic hepatitis C including cirrhosis	1	Number	2017	564864	755194	407795
2	DALYs (Disability-Adjusted Life Years)	199	Western Sub-Saharan Africa	1	Male	22	All ages	524	Cirrhosis due to alcohol	1	Number	2017	278357	376965	190894
2	DALYs (Disability-Adjusted Life Years)	199	Western Sub-Saharan Africa	2	Female	22	All ages	524	Cirrhosis due to alcohol	1	Number	2017	69279.7	100208	45844.8
2	DALYs (Disability-Adjusted Life Years)	199	Western Sub-Saharan Africa	3	Both	22	All ages	524	Cirrhosis due to alcohol	1	Number	2017	347637	475996	238455
2	DALYs (Disability-Adjusted Life Years)	199	Western Sub-Saharan Africa	1	Male	22	All ages	525	Cirrhosis due to other causes	1	Number	2017	359581	470931	249342
2	DALYs (Disability-Adjusted Life Years)	199	Western Sub-Saharan Africa	2	Female	22	All ages	525	Cirrhosis due to other causes	1	Number	2017	318089	440169	226662
2	DALYs (Disability-Adjusted Life Years)	199	Western Sub-Saharan Africa	3	Both	22	All ages	525	Cirrhosis due to other causes	1	Number	2017	677670	895101	484901
2	DALYs (Disability-Adjusted Life Years)	211	Republic of Mali	1	Male	22	All ages	521	Cirrhosis and other chronic liver diseases	1	Number	2003	45454.7	71663	28051.1
2	DALYs (Disability-Adjusted Life Years)	211	Republic of Mali	2	Female	22	All ages	521	Cirrhosis and other chronic liver diseases	1	Number	2003	28826	41003.7	14201.5
2	DALYs (Disability-Adjusted Life Years)	211	Republic of Mali	3	Both	22	All ages	521	Cirrhosis and other chronic liver diseases	1	Number	2003	74280.8	97699.4	54714.3
2	DALYs (Disability-Adjusted Life Years)	211	Republic of Mali	1	Male	22	All ages	522	Chronic hepatitis B including cirrhosis	1	Number	2003	16579.2	27569.8	9806.37
2	DALYs (Disability-Adjusted Life Years)	211	Republic of Mali	2	Female	22	All ages	522	Chronic hepatitis B including cirrhosis	1	Number	2003	10332.9	15383.9	4962.82
2	DALYs (Disability-Adjusted Life Years)	211	Republic of Mali	3	Both	22	All ages	522	Chronic hepatitis B including cirrhosis	1	Number	2003	26912.1	37430.7	19346.1
2	DALYs (Disability-Adjusted Life Years)	211	Republic of Mali	1	Male	22	All ages	523	Chronic hepatitis C including cirrhosis	1	Number	2003	10177.6	17031.6	5754.9
2	DALYs (Disability-Adjusted Life Years)	211	Republic of Mali	2	Female	22	All ages	523	Chronic hepatitis C including cirrhosis	1	Number	2003	6628.64	10310.6	3008.4
2	DALYs (Disability-Adjusted Life Years)	211	Republic of Mali	3	Both	22	All ages	523	Chronic hepatitis C including cirrhosis	1	Number	2003	16806.3	24536.9	11306.5
2	DALYs (Disability-Adjusted Life Years)	211	Republic of Mali	1	Male	22	All ages	524	Cirrhosis due to alcohol	1	Number	2003	6776.02	11757.8	3685.27
2	DALYs (Disability-Adjusted Life Years)	211	Republic of Mali	2	Female	22	All ages	524	Cirrhosis due to alcohol	1	Number	2003	2035.71	3408.96	877.631
2	DALYs (Disability-Adjusted Life Years)	211	Republic of Mali	3	Both	22	All ages	524	Cirrhosis due to alcohol	1	Number	2003	8811.74	13635.6	5436.73
2	DALYs (Disability-Adjusted Life Years)	211	Republic of Mali	1	Male	22	All ages	525	Cirrhosis due to other causes	1	Number	2003	11272.4	18042.9	6539.19
2	DALYs (Disability-Adjusted Life Years)	211	Republic of Mali	2	Female	22	All ages	525	Cirrhosis due to other causes	1	Number	2003	8889.15	14292.8	4049.1
2	DALYs (Disability-Adjusted Life Years)	211	Republic of Mali	3	Both	22	All ages	525	Cirrhosis due to other causes	1	Number	2003	20161.5	27758.6	12653.9
2	DALYs (Disability-Adjusted Life Years)	203	Republic of Cabo Verde	1	Male	22	All ages	521	Cirrhosis and other chronic liver diseases	1	Number	2010	2044.44	2483.28	1657.74
2	DALYs (Disability-Adjusted Life Years)	203	Republic of Cabo Verde	2	Female	22	All ages	521	Cirrhosis and other chronic liver diseases	1	Number	2010	936.357	1072.29	812.75
2	DALYs (Disability-Adjusted Life Years)	203	Republic of Cabo Verde	3	Both	22	All ages	521	Cirrhosis and other chronic liver diseases	1	Number	2010	2980.8	3467.84	2507.81
2	DALYs (Disability-Adjusted Life Years)	203	Republic of Cabo Verde	1	Male	22	All ages	522	Chronic hepatitis B including cirrhosis	1	Number	2010	889.702	1165.64	659.789
2	DALYs (Disability-Adjusted Life Years)	203	Republic of Cabo Verde	2	Female	22	All ages	522	Chronic hepatitis B including cirrhosis	1	Number	2010	364.991	443.775	293.545
2	DALYs (Disability-Adjusted Life Years)	203	Republic of Cabo Verde	3	Both	22	All ages	522	Chronic hepatitis B including cirrhosis	1	Number	2010	1254.69	1592.7	978.877
2	DALYs (Disability-Adjusted Life Years)	204	Republic of Chad	1	Male	22	All ages	521	Cirrhosis and other chronic liver diseases	1	Number	2005	58693.4	80147.4	43367.7
2	DALYs (Disability-Adjusted Life Years)	204	Republic of Chad	2	Female	22	All ages	521	Cirrhosis and other chronic liver diseases	1	Number	2005	27408	37013.9	19021.2
2	DALYs (Disability-Adjusted Life Years)	204	Republic of Chad	3	Both	22	All ages	521	Cirrhosis and other chronic liver diseases	1	Number	2005	86101.4	113625	67726.2
2	DALYs (Disability-Adjusted Life Years)	204	Republic of Chad	1	Male	22	All ages	522	Chronic hepatitis B including cirrhosis	1	Number	2005	22538.5	33087.4	15541.8
2	DALYs (Disability-Adjusted Life Years)	204	Republic of Chad	2	Female	22	All ages	522	Chronic hepatitis B including cirrhosis	1	Number	2005	9839.04	13709.8	6607.19
2	DALYs (Disability-Adjusted Life Years)	204	Republic of Chad	3	Both	22	All ages	522	Chronic hepatitis B including cirrhosis	1	Number	2005	32377.5	45331.5	23886.9
2	DALYs (Disability-Adjusted Life Years)	204	Republic of Chad	1	Male	22	All ages	523	Chronic hepatitis C including cirrhosis	1	Number	2005	12817.8	19790.9	8336.46
2	DALYs (Disability-Adjusted Life Years)	204	Republic of Chad	2	Female	22	All ages	523	Chronic hepatitis C including cirrhosis	1	Number	2005	5959.8	9059.08	3640.96
2	DALYs (Disability-Adjusted Life Years)	204	Republic of Chad	3	Both	22	All ages	523	Chronic hepatitis C including cirrhosis	1	Number	2005	18777.6	27752.5	12590
2	DALYs (Disability-Adjusted Life Years)	204	Republic of Chad	1	Male	22	All ages	524	Cirrhosis due to alcohol	1	Number	2005	9603.36	14574.4	5954.39
2	DALYs (Disability-Adjusted Life Years)	204	Republic of Chad	2	Female	22	All ages	524	Cirrhosis due to alcohol	1	Number	2005	2140.38	3354.87	1245.07
2	DALYs (Disability-Adjusted Life Years)	204	Republic of Chad	3	Both	22	All ages	524	Cirrhosis due to alcohol	1	Number	2005	11743.7	17409.7	7441.36
2	DALYs (Disability-Adjusted Life Years)	204	Republic of Chad	1	Male	22	All ages	525	Cirrhosis due to other causes	1	Number	2005	13045.1	17936.2	8713.2
2	DALYs (Disability-Adjusted Life Years)	204	Republic of Chad	2	Female	22	All ages	525	Cirrhosis due to other causes	1	Number	2005	8744.4	12517.3	5898.83
2	DALYs (Disability-Adjusted Life Years)	204	Republic of Chad	3	Both	22	All ages	525	Cirrhosis due to other causes	1	Number	2005	21789.5	28801.4	15854.8
2	DALYs (Disability-Adjusted Life Years)	216	Republic of Senegal	1	Male	22	All ages	521	Cirrhosis and other chronic liver diseases	1	Number	2005	38254.3	59540	29405.3
2	DALYs (Disability-Adjusted Life Years)	216	Republic of Senegal	2	Female	22	All ages	521	Cirrhosis and other chronic liver diseases	1	Number	2005	21881.3	30296.3	13279.6
2	DALYs (Disability-Adjusted Life Years)	216	Republic of Senegal	3	Both	22	All ages	521	Cirrhosis and other chronic liver diseases	1	Number	2005	60135.6	79776	47635.1
2	DALYs (Disability-Adjusted Life Years)	216	Republic of Senegal	1	Male	22	All ages	522	Chronic hepatitis B including cirrhosis	1	Number	2005	15674.7	24662.2	11401.4
2	DALYs (Disability-Adjusted Life Years)	216	Republic of Senegal	2	Female	22	All ages	522	Chronic hepatitis B including cirrhosis	1	Number	2005	8008.6	11602.6	4570.85
2	DALYs (Disability-Adjusted Life Years)	216	Republic of Senegal	3	Both	22	All ages	522	Chronic hepatitis B including cirrhosis	1	Number	2005	23683.3	32943.1	17385.1
2	DALYs (Disability-Adjusted Life Years)	216	Republic of Senegal	1	Male	22	All ages	523	Chronic hepatitis C including cirrhosis	1	Number	2005	8803.68	13988.1	5811.3
2	DALYs (Disability-Adjusted Life Years)	216	Republic of Senegal	2	Female	22	All ages	523	Chronic hepatitis C including cirrhosis	1	Number	2005	4719.55	7234.48	2682.54
2	DALYs (Disability-Adjusted Life Years)	216	Republic of Senegal	3	Both	22	All ages	523	Chronic hepatitis C including cirrhosis	1	Number	2005	13523.2	19259.6	8993.52
2	DALYs (Disability-Adjusted Life Years)	216	Republic of Senegal	1	Male	22	All ages	971	Nonalcoholic fatty liver disease including cirrhosis	1	Number	2012	941.514	1452.85	590.407
2	DALYs (Disability-Adjusted Life Years)	216	Republic of Senegal	2	Female	22	All ages	971	Nonalcoholic fatty liver disease including cirrhosis	1	Number	2012	1123.81	1776.45	557.066
2	DALYs (Disability-Adjusted Life Years)	216	Republic of Senegal	3	Both	22	All ages	971	Nonalcoholic fatty liver disease including cirrhosis	1	Number	2012	2065.32	3082.5	1248.53
2	DALYs (Disability-Adjusted Life Years)	216	Republic of Senegal	1	Male	22	All ages	521	Cirrhosis and other chronic liver diseases	1	Number	2014	48338.4	69255.4	34798.1
2	DALYs (Disability-Adjusted Life Years)	216	Republic of Senegal	2	Female	22	All ages	521	Cirrhosis and other chronic liver diseases	1	Number	2014	26593.7	40131.4	13436.4
2	DALYs (Disability-Adjusted Life Years)	216	Republic of Senegal	3	Both	22	All ages	521	Cirrhosis and other chronic liver diseases	1	Number	2014	74932.1	98458.1	52657.3
2	DALYs (Disability-Adjusted Life Years)	216	Republic of Senegal	1	Male	22	All ages	522	Chronic hepatitis B including cirrhosis	1	Number	2014	20333.4	30063	13812.3
2	DALYs (Disability-Adjusted Life Years)	216	Republic of Senegal	2	Female	22	All ages	522	Chronic hepatitis B including cirrhosis	1	Number	2014	9850.16	15156.5	4711.18
2	DALYs (Disability-Adjusted Life Years)	216	Republic of Senegal	3	Both	22	All ages	522	Chronic hepatitis B including cirrhosis	1	Number	2014	30183.5	41049.5	20231.1
2	DALYs (Disability-Adjusted Life Years)	216	Republic of Senegal	1	Male	22	All ages	523	Chronic hepatitis C including cirrhosis	1	Number	2014	11386.1	17458	7278.09
2	DALYs (Disability-Adjusted Life Years)	216	Republic of Senegal	2	Female	22	All ages	523	Chronic hepatitis C including cirrhosis	1	Number	2014	5950.76	9333.07	2884.01
2	DALYs (Disability-Adjusted Life Years)	216	Republic of Senegal	3	Both	22	All ages	523	Chronic hepatitis C including cirrhosis	1	Number	2014	17336.9	25607.8	10860
2	DALYs (Disability-Adjusted Life Years)	209	Republic of Guinea-Bissau	1	Male	22	All ages	522	Chronic hepatitis B including cirrhosis	1	Number	2008	3601.33	5373.28	2330.6
2	DALYs (Disability-Adjusted Life Years)	209	Republic of Guinea-Bissau	2	Female	22	All ages	522	Chronic hepatitis B including cirrhosis	1	Number	2008	1949.88	2802.4	1087.57
2	DALYs (Disability-Adjusted Life Years)	209	Republic of Guinea-Bissau	3	Both	22	All ages	522	Chronic hepatitis B including cirrhosis	1	Number	2008	5551.22	7813.5	3744.46
2	DALYs (Disability-Adjusted Life Years)	209	Republic of Guinea-Bissau	1	Male	22	All ages	523	Chronic hepatitis C including cirrhosis	1	Number	2008	2017.35	3162.17	1267.16
2	DALYs (Disability-Adjusted Life Years)	209	Republic of Guinea-Bissau	2	Female	22	All ages	523	Chronic hepatitis C including cirrhosis	1	Number	2008	1137.91	1743.75	646.319
2	DALYs (Disability-Adjusted Life Years)	209	Republic of Guinea-Bissau	3	Both	22	All ages	523	Chronic hepatitis C including cirrhosis	1	Number	2008	3155.26	4686.04	2019.28
2	DALYs (Disability-Adjusted Life Years)	209	Republic of Guinea-Bissau	1	Male	22	All ages	524	Cirrhosis due to alcohol	1	Number	2008	1459.28	2325.6	848.297
2	DALYs (Disability-Adjusted Life Years)	209	Republic of Guinea-Bissau	2	Female	22	All ages	524	Cirrhosis due to alcohol	1	Number	2008	386.41	623.4	199.387
2	DALYs (Disability-Adjusted Life Years)	209	Republic of Guinea-Bissau	3	Both	22	All ages	524	Cirrhosis due to alcohol	1	Number	2008	1845.69	2879.39	1106.82
2	DALYs (Disability-Adjusted Life Years)	209	Republic of Guinea-Bissau	1	Male	22	All ages	525	Cirrhosis due to other causes	1	Number	2008	1638.35	2523.77	1075.53
2	DALYs (Disability-Adjusted Life Years)	209	Republic of Guinea-Bissau	2	Female	22	All ages	525	Cirrhosis due to other causes	1	Number	2008	1628.88	2395.1	902.016
2	DALYs (Disability-Adjusted Life Years)	209	Republic of Guinea-Bissau	3	Both	22	All ages	525	Cirrhosis due to other causes	1	Number	2008	3267.23	4445.02	2271.72
2	DALYs (Disability-Adjusted Life Years)	206	Republic of the Gambia	1	Male	22	All ages	521	Cirrhosis and other chronic liver diseases	1	Number	2003	4927.69	6849.08	3334.29
2	DALYs (Disability-Adjusted Life Years)	206	Republic of the Gambia	2	Female	22	All ages	521	Cirrhosis and other chronic liver diseases	1	Number	2003	2018.48	3094.9	888.724
2	DALYs (Disability-Adjusted Life Years)	206	Republic of the Gambia	3	Both	22	All ages	521	Cirrhosis and other chronic liver diseases	1	Number	2003	6946.17	8974.14	5138.14
2	DALYs (Disability-Adjusted Life Years)	206	Republic of the Gambia	1	Male	22	All ages	522	Chronic hepatitis B including cirrhosis	1	Number	2003	1928.81	2689.61	1271.71
2	DALYs (Disability-Adjusted Life Years)	206	Republic of the Gambia	2	Female	22	All ages	522	Chronic hepatitis B including cirrhosis	1	Number	2003	710.201	1099.49	291.125
2	DALYs (Disability-Adjusted Life Years)	206	Republic of the Gambia	3	Both	22	All ages	522	Chronic hepatitis B including cirrhosis	1	Number	2003	2639.01	3564.12	1837.1
2	DALYs (Disability-Adjusted Life Years)	200	Republic of Benin	1	Male	22	All ages	523	Chronic hepatitis C including cirrhosis	1	Number	2012	9428.78	14660.2	6142.62
2	DALYs (Disability-Adjusted Life Years)	200	Republic of Benin	2	Female	22	All ages	523	Chronic hepatitis C including cirrhosis	1	Number	2012	4860.54	7488.69	2922.54
2	DALYs (Disability-Adjusted Life Years)	200	Republic of Benin	3	Both	22	All ages	523	Chronic hepatitis C including cirrhosis	1	Number	2012	14289.3	21768.8	9360.46
2	DALYs (Disability-Adjusted Life Years)	200	Republic of Benin	1	Male	22	All ages	524	Cirrhosis due to alcohol	1	Number	2012	6724.78	10211	4162.49
2	DALYs (Disability-Adjusted Life Years)	200	Republic of Benin	2	Female	22	All ages	524	Cirrhosis due to alcohol	1	Number	2012	1611.42	2636.72	931.852
2	DALYs (Disability-Adjusted Life Years)	200	Republic of Benin	3	Both	22	All ages	524	Cirrhosis due to alcohol	1	Number	2012	8336.2	12589.2	5141.61
2	DALYs (Disability-Adjusted Life Years)	200	Republic of Benin	1	Male	22	All ages	525	Cirrhosis due to other causes	1	Number	2012	8998.96	13336.8	6047.88
2	DALYs (Disability-Adjusted Life Years)	200	Republic of Benin	2	Female	22	All ages	525	Cirrhosis due to other causes	1	Number	2012	7585.56	11603	4988.41
2	DALYs (Disability-Adjusted Life Years)	200	Republic of Benin	3	Both	22	All ages	525	Cirrhosis due to other causes	1	Number	2012	16584.5	23578.8	11663.8
2	DALYs (Disability-Adjusted Life Years)	212	Islamic Republic of Mauritania	1	Male	22	All ages	522	Chronic hepatitis B including cirrhosis	1	Number	2008	3776.2	6204.22	2334.27
2	DALYs (Disability-Adjusted Life Years)	212	Islamic Republic of Mauritania	2	Female	22	All ages	522	Chronic hepatitis B including cirrhosis	1	Number	2008	2661.42	3689.58	1859.6
2	DALYs (Disability-Adjusted Life Years)	212	Islamic Republic of Mauritania	3	Both	22	All ages	522	Chronic hepatitis B including cirrhosis	1	Number	2008	6437.62	9544.47	4406.38
2	DALYs (Disability-Adjusted Life Years)	212	Islamic Republic of Mauritania	1	Male	22	All ages	523	Chronic hepatitis C including cirrhosis	1	Number	2008	2093.48	3682.23	1152.85
2	DALYs (Disability-Adjusted Life Years)	212	Islamic Republic of Mauritania	2	Female	22	All ages	523	Chronic hepatitis C including cirrhosis	1	Number	2008	1556.04	2256.26	1001.59
2	DALYs (Disability-Adjusted Life Years)	212	Islamic Republic of Mauritania	3	Both	22	All ages	523	Chronic hepatitis C including cirrhosis	1	Number	2008	3649.52	5675.5	2259.28
2	DALYs (Disability-Adjusted Life Years)	212	Islamic Republic of Mauritania	1	Male	22	All ages	524	Cirrhosis due to alcohol	1	Number	2008	1405.13	2372.98	767.026
2	DALYs (Disability-Adjusted Life Years)	212	Islamic Republic of Mauritania	2	Female	22	All ages	524	Cirrhosis due to alcohol	1	Number	2008	519.082	819.996	306.914
2	DALYs (Disability-Adjusted Life Years)	212	Islamic Republic of Mauritania	3	Both	22	All ages	524	Cirrhosis due to alcohol	1	Number	2008	1924.21	3136.06	1120.34
2	DALYs (Disability-Adjusted Life Years)	212	Islamic Republic of Mauritania	1	Male	22	All ages	525	Cirrhosis due to other causes	1	Number	2008	1510.16	2694.93	900.733
2	DALYs (Disability-Adjusted Life Years)	212	Islamic Republic of Mauritania	2	Female	22	All ages	525	Cirrhosis due to other causes	1	Number	2008	1873.54	2918.3	1207.84
2	DALYs (Disability-Adjusted Life Years)	212	Islamic Republic of Mauritania	3	Both	22	All ages	525	Cirrhosis due to other causes	1	Number	2008	3383.71	5397.79	2276.5
2	DALYs (Disability-Adjusted Life Years)	215	Democratic Republic of Sao Tome and Principe	1	Male	22	All ages	971	Nonalcoholic fatty liver disease including cirrhosis	1	Number	2019	46.5406	79.7071	23.8099
2	DALYs (Disability-Adjusted Life Years)	215	Democratic Republic of Sao Tome and Principe	2	Female	22	All ages	971	Nonalcoholic fatty liver disease including cirrhosis	1	Number	2019	42.5833	68.0597	24.3044
2	DALYs (Disability-Adjusted Life Years)	215	Democratic Republic of Sao Tome and Principe	3	Both	22	All ages	971	Nonalcoholic fatty liver disease including cirrhosis	1	Number	2019	89.1239	139.902	49.2867
2	DALYs (Disability-Adjusted Life Years)	210	Republic of Liberia	1	Male	22	All ages	524	Cirrhosis due to alcohol	1	Number	2007	2581.37	4052.26	1560.47
2	DALYs (Disability-Adjusted Life Years)	210	Republic of Liberia	2	Female	22	All ages	524	Cirrhosis due to alcohol	1	Number	2007	674.48	1138.41	389.712
2	DALYs (Disability-Adjusted Life Years)	210	Republic of Liberia	3	Both	22	All ages	524	Cirrhosis due to alcohol	1	Number	2007	3255.85	5073.99	2032.45
2	DALYs (Disability-Adjusted Life Years)	210	Republic of Liberia	1	Male	22	All ages	525	Cirrhosis due to other causes	1	Number	2007	2667.45	5667.03	1450.84
2	DALYs (Disability-Adjusted Life Years)	210	Republic of Liberia	2	Female	22	All ages	525	Cirrhosis due to other causes	1	Number	2007	2853.91	5592.19	1523.44
2	DALYs (Disability-Adjusted Life Years)	210	Republic of Liberia	3	Both	22	All ages	525	Cirrhosis due to other causes	1	Number	2007	5521.36	10984.3	3091.87
2	DALYs (Disability-Adjusted Life Years)	201	Burkina Faso	1	Male	22	All ages	971	Nonalcoholic fatty liver disease including cirrhosis	1	Number	2019	1334.59	2053.19	840.539
2	DALYs (Disability-Adjusted Life Years)	201	Burkina Faso	2	Female	22	All ages	971	Nonalcoholic fatty liver disease including cirrhosis	1	Number	2019	1558.8	2381.23	952.818
2	DALYs (Disability-Adjusted Life Years)	201	Burkina Faso	3	Both	22	All ages	971	Nonalcoholic fatty liver disease including cirrhosis	1	Number	2019	2893.4	4440.98	1793.82
2	DALYs (Disability-Adjusted Life Years)	213	Republic of the Niger	1	Male	22	All ages	971	Nonalcoholic fatty liver disease including cirrhosis	1	Number	2009	845.349	1654.36	439.266
2	DALYs (Disability-Adjusted Life Years)	213	Republic of the Niger	2	Female	22	All ages	971	Nonalcoholic fatty liver disease including cirrhosis	1	Number	2009	1122.43	2097.56	605.312
2	DALYs (Disability-Adjusted Life Years)	213	Republic of the Niger	3	Both	22	All ages	971	Nonalcoholic fatty liver disease including cirrhosis	1	Number	2009	1967.78	3455.06	1109.09
2	DALYs (Disability-Adjusted Life Years)	200	Republic of Benin	1	Male	22	All ages	971	Nonalcoholic fatty liver disease including cirrhosis	1	Number	2012	895.309	1442.31	553.77
2	DALYs (Disability-Adjusted Life Years)	200	Republic of Benin	2	Female	22	All ages	971	Nonalcoholic fatty liver disease including cirrhosis	1	Number	2012	1068.86	1707.74	636.164
2	DALYs (Disability-Adjusted Life Years)	200	Republic of Benin	3	Both	22	All ages	971	Nonalcoholic fatty liver disease including cirrhosis	1	Number	2012	1964.17	3060.25	1224.8
2	DALYs (Disability-Adjusted Life Years)	208	Republic of Guinea	1	Male	22	All ages	521	Cirrhosis and other chronic liver diseases	1	Number	2007	46973.1	63461.8	36013.5
2	DALYs (Disability-Adjusted Life Years)	208	Republic of Guinea	2	Female	22	All ages	521	Cirrhosis and other chronic liver diseases	1	Number	2007	29666.5	38983.9	22784.4
2	DALYs (Disability-Adjusted Life Years)	208	Republic of Guinea	3	Both	22	All ages	521	Cirrhosis and other chronic liver diseases	1	Number	2007	76639.7	96415.2	61045.3
2	DALYs (Disability-Adjusted Life Years)	208	Republic of Guinea	1	Male	22	All ages	522	Chronic hepatitis B including cirrhosis	1	Number	2007	18717.9	26297.9	13501.6
2	DALYs (Disability-Adjusted Life Years)	208	Republic of Guinea	2	Female	22	All ages	522	Chronic hepatitis B including cirrhosis	1	Number	2007	10835.9	14301.8	7958.36
2	DALYs (Disability-Adjusted Life Years)	208	Republic of Guinea	3	Both	22	All ages	522	Chronic hepatitis B including cirrhosis	1	Number	2007	29553.8	38920.3	22050.4
2	DALYs (Disability-Adjusted Life Years)	208	Republic of Guinea	1	Male	22	All ages	523	Chronic hepatitis C including cirrhosis	1	Number	2007	10488.7	15830.2	7003.89
2	DALYs (Disability-Adjusted Life Years)	208	Republic of Guinea	2	Female	22	All ages	523	Chronic hepatitis C including cirrhosis	1	Number	2007	6367.26	9605.94	4159.76
2	DALYs (Disability-Adjusted Life Years)	208	Republic of Guinea	3	Both	22	All ages	523	Chronic hepatitis C including cirrhosis	1	Number	2007	16856	24435.3	11494.5
2	DALYs (Disability-Adjusted Life Years)	208	Republic of Guinea	1	Male	22	All ages	524	Cirrhosis due to alcohol	1	Number	2007	7649.2	11666.7	4610.72
2	DALYs (Disability-Adjusted Life Years)	208	Republic of Guinea	2	Female	22	All ages	524	Cirrhosis due to alcohol	1	Number	2007	2168.18	3489.39	1366.31
2	DALYs (Disability-Adjusted Life Years)	208	Republic of Guinea	3	Both	22	All ages	524	Cirrhosis due to alcohol	1	Number	2007	9817.38	14836.1	6034.62
2	DALYs (Disability-Adjusted Life Years)	208	Republic of Guinea	1	Male	22	All ages	525	Cirrhosis due to other causes	1	Number	2007	9362.64	12881.3	6608.62
2	DALYs (Disability-Adjusted Life Years)	208	Republic of Guinea	2	Female	22	All ages	525	Cirrhosis due to other causes	1	Number	2007	9243.25	12589.9	6623.31
2	DALYs (Disability-Adjusted Life Years)	208	Republic of Guinea	3	Both	22	All ages	525	Cirrhosis due to other causes	1	Number	2007	18605.9	23864.5	14411.5
2	DALYs (Disability-Adjusted Life Years)	200	Republic of Benin	1	Male	22	All ages	971	Nonalcoholic fatty liver disease including cirrhosis	1	Number	2013	923.365	1480.34	578.922
2	DALYs (Disability-Adjusted Life Years)	200	Republic of Benin	2	Female	22	All ages	971	Nonalcoholic fatty liver disease including cirrhosis	1	Number	2013	1096.84	1725.55	654.677
2	DALYs (Disability-Adjusted Life Years)	200	Republic of Benin	3	Both	22	All ages	971	Nonalcoholic fatty liver disease including cirrhosis	1	Number	2013	2020.2	3163	1246.17
2	DALYs (Disability-Adjusted Life Years)	215	Democratic Republic of Sao Tome and Principe	1	Male	22	All ages	522	Chronic hepatitis B including cirrhosis	1	Number	2002	530.188	674.079	386.118
2	DALYs (Disability-Adjusted Life Years)	215	Democratic Republic of Sao Tome and Principe	2	Female	22	All ages	522	Chronic hepatitis B including cirrhosis	1	Number	2002	257.905	327.827	196.286
2	DALYs (Disability-Adjusted Life Years)	215	Democratic Republic of Sao Tome and Principe	3	Both	22	All ages	522	Chronic hepatitis B including cirrhosis	1	Number	2002	788.093	960.282	613.965
2	DALYs (Disability-Adjusted Life Years)	201	Burkina Faso	1	Male	22	All ages	522	Chronic hepatitis B including cirrhosis	1	Number	2008	20918.3	27843.1	14795.8
2	DALYs (Disability-Adjusted Life Years)	201	Burkina Faso	2	Female	22	All ages	522	Chronic hepatitis B including cirrhosis	1	Number	2008	10769.1	14675.2	7492.25
2	DALYs (Disability-Adjusted Life Years)	201	Burkina Faso	3	Both	22	All ages	522	Chronic hepatitis B including cirrhosis	1	Number	2008	31687.3	42070.7	22841
2	DALYs (Disability-Adjusted Life Years)	201	Burkina Faso	1	Male	22	All ages	523	Chronic hepatitis C including cirrhosis	1	Number	2008	11722.7	16490.4	7768.82
2	DALYs (Disability-Adjusted Life Years)	201	Burkina Faso	2	Female	22	All ages	523	Chronic hepatitis C including cirrhosis	1	Number	2008	6363.97	9374.67	4407.24
2	DALYs (Disability-Adjusted Life Years)	201	Burkina Faso	3	Both	22	All ages	523	Chronic hepatitis C including cirrhosis	1	Number	2008	18086.7	25404.1	12420.7
2	DALYs (Disability-Adjusted Life Years)	201	Burkina Faso	1	Male	22	All ages	524	Cirrhosis due to alcohol	1	Number	2008	10800.4	15537.6	6805.07
2	DALYs (Disability-Adjusted Life Years)	201	Burkina Faso	2	Female	22	All ages	524	Cirrhosis due to alcohol	1	Number	2008	2681.07	4106.99	1638.43
2	DALYs (Disability-Adjusted Life Years)	201	Burkina Faso	3	Both	22	All ages	524	Cirrhosis due to alcohol	1	Number	2008	13481.5	19540	8651
2	DALYs (Disability-Adjusted Life Years)	201	Burkina Faso	1	Male	22	All ages	525	Cirrhosis due to other causes	1	Number	2008	12051.1	21450.5	7287.03
2	DALYs (Disability-Adjusted Life Years)	201	Burkina Faso	2	Female	22	All ages	525	Cirrhosis due to other causes	1	Number	2008	14122.9	23520.7	9022.28
2	DALYs (Disability-Adjusted Life Years)	201	Burkina Faso	3	Both	22	All ages	525	Cirrhosis due to other causes	1	Number	2008	26174	42166.7	16893.9
2	DALYs (Disability-Adjusted Life Years)	208	Republic of Guinea	1	Male	22	All ages	521	Cirrhosis and other chronic liver diseases	1	Number	2008	47590.3	63498	36710
2	DALYs (Disability-Adjusted Life Years)	208	Republic of Guinea	2	Female	22	All ages	521	Cirrhosis and other chronic liver diseases	1	Number	2008	29681.6	39403.1	22754.5
2	DALYs (Disability-Adjusted Life Years)	208	Republic of Guinea	3	Both	22	All ages	521	Cirrhosis and other chronic liver diseases	1	Number	2008	77271.8	96888.9	61260.9
2	DALYs (Disability-Adjusted Life Years)	208	Republic of Guinea	1	Male	22	All ages	522	Chronic hepatitis B including cirrhosis	1	Number	2008	18963.3	26284.2	13599
2	DALYs (Disability-Adjusted Life Years)	208	Republic of Guinea	2	Female	22	All ages	522	Chronic hepatitis B including cirrhosis	1	Number	2008	10846.2	14421.7	7868.85
2	DALYs (Disability-Adjusted Life Years)	208	Republic of Guinea	3	Both	22	All ages	522	Chronic hepatitis B including cirrhosis	1	Number	2008	29809.5	39853.4	22102.4
2	DALYs (Disability-Adjusted Life Years)	208	Republic of Guinea	1	Male	22	All ages	523	Chronic hepatitis C including cirrhosis	1	Number	2008	10682.2	15966.7	7098.35
2	DALYs (Disability-Adjusted Life Years)	208	Republic of Guinea	2	Female	22	All ages	523	Chronic hepatitis C including cirrhosis	1	Number	2008	6380.46	9539.11	4220.07
2	DALYs (Disability-Adjusted Life Years)	208	Republic of Guinea	3	Both	22	All ages	523	Chronic hepatitis C including cirrhosis	1	Number	2008	17062.7	24793.4	11699.1
2	DALYs (Disability-Adjusted Life Years)	208	Republic of Guinea	1	Male	22	All ages	524	Cirrhosis due to alcohol	1	Number	2008	7789.54	11992.3	4707.51
2	DALYs (Disability-Adjusted Life Years)	208	Republic of Guinea	2	Female	22	All ages	524	Cirrhosis due to alcohol	1	Number	2008	2169.91	3500.56	1357.6
2	DALYs (Disability-Adjusted Life Years)	208	Republic of Guinea	3	Both	22	All ages	524	Cirrhosis due to alcohol	1	Number	2008	9959.45	15291.6	6103.75
2	DALYs (Disability-Adjusted Life Years)	208	Republic of Guinea	1	Male	22	All ages	525	Cirrhosis due to other causes	1	Number	2008	9383.19	12997.8	6656.14
2	DALYs (Disability-Adjusted Life Years)	208	Republic of Guinea	2	Female	22	All ages	525	Cirrhosis due to other causes	1	Number	2008	9223.23	12532	6614.31
2	DALYs (Disability-Adjusted Life Years)	208	Republic of Guinea	3	Both	22	All ages	525	Cirrhosis due to other causes	1	Number	2008	18606.4	24132.8	14283.7
2	DALYs (Disability-Adjusted Life Years)	206	Republic of the Gambia	1	Male	22	All ages	521	Cirrhosis and other chronic liver diseases	1	Number	2013	5996.64	7977.13	3836.06
2	DALYs (Disability-Adjusted Life Years)	206	Republic of the Gambia	2	Female	22	All ages	521	Cirrhosis and other chronic liver diseases	1	Number	2013	2515.72	3902.59	1074.87
2	DALYs (Disability-Adjusted Life Years)	206	Republic of the Gambia	3	Both	22	All ages	521	Cirrhosis and other chronic liver diseases	1	Number	2013	8512.36	11068	6079.28
2	DALYs (Disability-Adjusted Life Years)	206	Republic of the Gambia	1	Male	22	All ages	522	Chronic hepatitis B including cirrhosis	1	Number	2013	2368.28	3351.49	1392.52
2	DALYs (Disability-Adjusted Life Years)	206	Republic of the Gambia	2	Female	22	All ages	522	Chronic hepatitis B including cirrhosis	1	Number	2013	879.477	1357.46	362.125
2	DALYs (Disability-Adjusted Life Years)	206	Republic of the Gambia	3	Both	22	All ages	522	Chronic hepatitis B including cirrhosis	1	Number	2013	3247.76	4483.14	2172.8
2	DALYs (Disability-Adjusted Life Years)	205	Republic of Côte d'Ivoire	1	Male	22	All ages	971	Nonalcoholic fatty liver disease including cirrhosis	1	Number	2012	2204.75	3352.76	1432.9
2	DALYs (Disability-Adjusted Life Years)	205	Republic of Côte d'Ivoire	2	Female	22	All ages	971	Nonalcoholic fatty liver disease including cirrhosis	1	Number	2012	1792.44	2746.51	1138.91
2	DALYs (Disability-Adjusted Life Years)	205	Republic of Côte d'Ivoire	3	Both	22	All ages	971	Nonalcoholic fatty liver disease including cirrhosis	1	Number	2012	3997.19	6064.56	2600.47
2	DALYs (Disability-Adjusted Life Years)	200	Republic of Benin	1	Male	22	All ages	971	Nonalcoholic fatty liver disease including cirrhosis	1	Number	2011	854.997	1370.16	521.516
2	DALYs (Disability-Adjusted Life Years)	200	Republic of Benin	2	Female	22	All ages	971	Nonalcoholic fatty liver disease including cirrhosis	1	Number	2011	1030.84	1679.27	608.877
2	DALYs (Disability-Adjusted Life Years)	200	Republic of Benin	3	Both	22	All ages	971	Nonalcoholic fatty liver disease including cirrhosis	1	Number	2011	1885.84	2921.05	1184.21
2	DALYs (Disability-Adjusted Life Years)	205	Republic of Côte d'Ivoire	1	Male	22	All ages	971	Nonalcoholic fatty liver disease including cirrhosis	1	Number	2005	1909.47	2914.16	1208.54
2	DALYs (Disability-Adjusted Life Years)	205	Republic of Côte d'Ivoire	2	Female	22	All ages	971	Nonalcoholic fatty liver disease including cirrhosis	1	Number	2005	1415.42	2154.22	858.347
2	DALYs (Disability-Adjusted Life Years)	205	Republic of Côte d'Ivoire	3	Both	22	All ages	971	Nonalcoholic fatty liver disease including cirrhosis	1	Number	2005	3324.89	4893.25	2174.77
2	DALYs (Disability-Adjusted Life Years)	200	Republic of Benin	1	Male	22	All ages	523	Chronic hepatitis C including cirrhosis	1	Number	2011	9066.65	14430	5922.87
2	DALYs (Disability-Adjusted Life Years)	200	Republic of Benin	2	Female	22	All ages	523	Chronic hepatitis C including cirrhosis	1	Number	2011	4701.12	7354.52	2765.48
2	DALYs (Disability-Adjusted Life Years)	200	Republic of Benin	3	Both	22	All ages	523	Chronic hepatitis C including cirrhosis	1	Number	2011	13767.8	21048.8	8881.43
2	DALYs (Disability-Adjusted Life Years)	200	Republic of Benin	1	Male	22	All ages	524	Cirrhosis due to alcohol	1	Number	2011	6427.44	9974.09	3920.05
2	DALYs (Disability-Adjusted Life Years)	200	Republic of Benin	2	Female	22	All ages	524	Cirrhosis due to alcohol	1	Number	2011	1562.95	2557.96	888.823
2	DALYs (Disability-Adjusted Life Years)	200	Republic of Benin	3	Both	22	All ages	524	Cirrhosis due to alcohol	1	Number	2011	7990.4	12386	4859.58
2	DALYs (Disability-Adjusted Life Years)	200	Republic of Benin	1	Male	22	All ages	525	Cirrhosis due to other causes	1	Number	2011	8579.94	12939.2	5742.22
2	DALYs (Disability-Adjusted Life Years)	200	Republic of Benin	2	Female	22	All ages	525	Cirrhosis due to other causes	1	Number	2011	7290.31	11289.2	4789.87
2	DALYs (Disability-Adjusted Life Years)	200	Republic of Benin	3	Both	22	All ages	525	Cirrhosis due to other causes	1	Number	2011	15870.3	23060.5	11104.3
2	DALYs (Disability-Adjusted Life Years)	217	Republic of Sierra Leone	1	Male	22	All ages	971	Nonalcoholic fatty liver disease including cirrhosis	1	Number	2004	335.87	510.199	209.681
2	DALYs (Disability-Adjusted Life Years)	217	Republic of Sierra Leone	2	Female	22	All ages	971	Nonalcoholic fatty liver disease including cirrhosis	1	Number	2004	456.204	669.463	292.14
2	DALYs (Disability-Adjusted Life Years)	217	Republic of Sierra Leone	3	Both	22	All ages	971	Nonalcoholic fatty liver disease including cirrhosis	1	Number	2004	792.075	1148.64	512.566
2	DALYs (Disability-Adjusted Life Years)	213	Republic of the Niger	1	Male	22	All ages	521	Cirrhosis and other chronic liver diseases	1	Number	2009	65676.9	114774	43646.9
2	DALYs (Disability-Adjusted Life Years)	213	Republic of the Niger	2	Female	22	All ages	521	Cirrhosis and other chronic liver diseases	1	Number	2009	39551.7	61328	24373.1
2	DALYs (Disability-Adjusted Life Years)	213	Republic of the Niger	3	Both	22	All ages	521	Cirrhosis and other chronic liver diseases	1	Number	2009	105229	168599	71586.8
2	DALYs (Disability-Adjusted Life Years)	213	Republic of the Niger	1	Male	22	All ages	522	Chronic hepatitis B including cirrhosis	1	Number	2009	24594.2	46488.9	15082.4
2	DALYs (Disability-Adjusted Life Years)	213	Republic of the Niger	2	Female	22	All ages	522	Chronic hepatitis B including cirrhosis	1	Number	2009	13549.3	22213.3	7832.98
2	DALYs (Disability-Adjusted Life Years)	213	Republic of the Niger	3	Both	22	All ages	522	Chronic hepatitis B including cirrhosis	1	Number	2009	38143.5	64256.4	24344.2
2	DALYs (Disability-Adjusted Life Years)	213	Republic of the Niger	1	Male	22	All ages	523	Chronic hepatitis C including cirrhosis	1	Number	2009	14413.4	27640	8106.05
2	DALYs (Disability-Adjusted Life Years)	213	Republic of the Niger	2	Female	22	All ages	523	Chronic hepatitis C including cirrhosis	1	Number	2009	8348.43	14403	4526.84
2	DALYs (Disability-Adjusted Life Years)	213	Republic of the Niger	3	Both	22	All ages	523	Chronic hepatitis C including cirrhosis	1	Number	2009	22761.8	40041.6	13201.3
2	DALYs (Disability-Adjusted Life Years)	213	Republic of the Niger	1	Male	22	All ages	524	Cirrhosis due to alcohol	1	Number	2009	9633.81	18573	4996.65
2	DALYs (Disability-Adjusted Life Years)	213	Republic of the Niger	2	Female	22	All ages	524	Cirrhosis due to alcohol	1	Number	2009	2701.13	4833.89	1322.05
2	DALYs (Disability-Adjusted Life Years)	213	Republic of the Niger	3	Both	22	All ages	524	Cirrhosis due to alcohol	1	Number	2009	12334.9	23184.2	6577.85
2	DALYs (Disability-Adjusted Life Years)	213	Republic of the Niger	1	Male	22	All ages	525	Cirrhosis due to other causes	1	Number	2009	16190.2	25927.7	10288.7
2	DALYs (Disability-Adjusted Life Years)	213	Republic of the Niger	2	Female	22	All ages	525	Cirrhosis due to other causes	1	Number	2009	13830.4	22017.8	9085.24
2	DALYs (Disability-Adjusted Life Years)	213	Republic of the Niger	3	Both	22	All ages	525	Cirrhosis due to other causes	1	Number	2009	30020.6	44127.3	20550.1
2	DALYs (Disability-Adjusted Life Years)	210	Republic of Liberia	1	Male	22	All ages	524	Cirrhosis due to alcohol	1	Number	2005	2426.55	3748.13	1473.18
2	DALYs (Disability-Adjusted Life Years)	210	Republic of Liberia	2	Female	22	All ages	524	Cirrhosis due to alcohol	1	Number	2005	657.122	1107.75	383.961
2	DALYs (Disability-Adjusted Life Years)	210	Republic of Liberia	3	Both	22	All ages	524	Cirrhosis due to alcohol	1	Number	2005	3083.67	4783.34	1885.13
2	DALYs (Disability-Adjusted Life Years)	210	Republic of Liberia	1	Male	22	All ages	525	Cirrhosis due to other causes	1	Number	2005	2703.65	5774.28	1474.35
2	DALYs (Disability-Adjusted Life Years)	210	Republic of Liberia	2	Female	22	All ages	525	Cirrhosis due to other causes	1	Number	2005	2876.14	5651.2	1558.88
2	DALYs (Disability-Adjusted Life Years)	210	Republic of Liberia	3	Both	22	All ages	525	Cirrhosis due to other causes	1	Number	2005	5579.79	11253.1	3096.1
2	DALYs (Disability-Adjusted Life Years)	218	Togolese Republic	1	Male	22	All ages	521	Cirrhosis and other chronic liver diseases	1	Number	2006	24608.7	31776.6	16216.1
2	DALYs (Disability-Adjusted Life Years)	218	Togolese Republic	2	Female	22	All ages	521	Cirrhosis and other chronic liver diseases	1	Number	2006	11648	16209.5	8037.32
2	DALYs (Disability-Adjusted Life Years)	218	Togolese Republic	3	Both	22	All ages	521	Cirrhosis and other chronic liver diseases	1	Number	2006	36256.7	45812.7	25958.6
2	DALYs (Disability-Adjusted Life Years)	218	Togolese Republic	1	Male	22	All ages	522	Chronic hepatitis B including cirrhosis	1	Number	2006	10098.3	13778.7	6306.36
2	DALYs (Disability-Adjusted Life Years)	218	Togolese Republic	2	Female	22	All ages	522	Chronic hepatitis B including cirrhosis	1	Number	2006	4391.64	6318.16	2828.41
2	DALYs (Disability-Adjusted Life Years)	218	Togolese Republic	3	Both	22	All ages	522	Chronic hepatitis B including cirrhosis	1	Number	2006	14489.9	19382.7	9908.54
2	DALYs (Disability-Adjusted Life Years)	218	Togolese Republic	1	Male	22	All ages	523	Chronic hepatitis C including cirrhosis	1	Number	2006	5860.52	8871.63	3598.66
2	DALYs (Disability-Adjusted Life Years)	218	Togolese Republic	2	Female	22	All ages	523	Chronic hepatitis C including cirrhosis	1	Number	2006	2634.86	4112.98	1653.11
2	DALYs (Disability-Adjusted Life Years)	218	Togolese Republic	3	Both	22	All ages	523	Chronic hepatitis C including cirrhosis	1	Number	2006	8495.38	12472.7	5619.16
2	DALYs (Disability-Adjusted Life Years)	218	Togolese Republic	1	Male	22	All ages	524	Cirrhosis due to alcohol	1	Number	2006	4243.64	6373.75	2426.04
2	DALYs (Disability-Adjusted Life Years)	218	Togolese Republic	2	Female	22	All ages	524	Cirrhosis due to alcohol	1	Number	2006	904.814	1345.74	506.296
2	DALYs (Disability-Adjusted Life Years)	218	Togolese Republic	3	Both	22	All ages	524	Cirrhosis due to alcohol	1	Number	2006	5148.46	7713.74	3077.32
2	DALYs (Disability-Adjusted Life Years)	218	Togolese Republic	1	Male	22	All ages	525	Cirrhosis due to other causes	1	Number	2006	4000.25	5737.04	2248.85
2	DALYs (Disability-Adjusted Life Years)	218	Togolese Republic	2	Female	22	All ages	525	Cirrhosis due to other causes	1	Number	2006	3299.42	4661.27	2159.35
2	DALYs (Disability-Adjusted Life Years)	218	Togolese Republic	3	Both	22	All ages	525	Cirrhosis due to other causes	1	Number	2006	7299.67	9890.72	4975.55
2	DALYs (Disability-Adjusted Life Years)	206	Republic of the Gambia	1	Male	22	All ages	521	Cirrhosis and other chronic liver diseases	1	Number	2004	5411.13	7423.88	3734.52
2	DALYs (Disability-Adjusted Life Years)	206	Republic of the Gambia	2	Female	22	All ages	521	Cirrhosis and other chronic liver diseases	1	Number	2004	2272.43	3432.79	911.078
2	DALYs (Disability-Adjusted Life Years)	206	Republic of the Gambia	3	Both	22	All ages	521	Cirrhosis and other chronic liver diseases	1	Number	2004	7683.56	9877.7	5669.56
2	DALYs (Disability-Adjusted Life Years)	206	Republic of the Gambia	1	Male	22	All ages	522	Chronic hepatitis B including cirrhosis	1	Number	2004	2102.95	2959.78	1391.24
2	DALYs (Disability-Adjusted Life Years)	206	Republic of the Gambia	2	Female	22	All ages	522	Chronic hepatitis B including cirrhosis	1	Number	2004	790.176	1211.08	308.753
2	DALYs (Disability-Adjusted Life Years)	206	Republic of the Gambia	3	Both	22	All ages	522	Chronic hepatitis B including cirrhosis	1	Number	2004	2893.12	3898.11	1990.28
2	DALYs (Disability-Adjusted Life Years)	202	Republic of Cameroon	1	Male	22	All ages	521	Cirrhosis and other chronic liver diseases	1	Number	2006	84662.1	114787	53871.7
2	DALYs (Disability-Adjusted Life Years)	202	Republic of Cameroon	2	Female	22	All ages	521	Cirrhosis and other chronic liver diseases	1	Number	2006	36497.6	54398.3	22290.1
2	DALYs (Disability-Adjusted Life Years)	202	Republic of Cameroon	3	Both	22	All ages	521	Cirrhosis and other chronic liver diseases	1	Number	2006	121160	161641	80751.3
2	DALYs (Disability-Adjusted Life Years)	202	Republic of Cameroon	1	Male	22	All ages	522	Chronic hepatitis B including cirrhosis	1	Number	2006	33089.5	46681.9	19896.3
2	DALYs (Disability-Adjusted Life Years)	202	Republic of Cameroon	2	Female	22	All ages	522	Chronic hepatitis B including cirrhosis	1	Number	2006	12760.5	19226.1	7588.94
2	DALYs (Disability-Adjusted Life Years)	202	Republic of Cameroon	3	Both	22	All ages	522	Chronic hepatitis B including cirrhosis	1	Number	2006	45850	62380	28994.4
2	DALYs (Disability-Adjusted Life Years)	202	Republic of Cameroon	1	Male	22	All ages	523	Chronic hepatitis C including cirrhosis	1	Number	2006	19762.6	30231.1	11512.9
2	DALYs (Disability-Adjusted Life Years)	202	Republic of Cameroon	2	Female	22	All ages	523	Chronic hepatitis C including cirrhosis	1	Number	2006	7825.49	12429.9	4518.1
2	DALYs (Disability-Adjusted Life Years)	202	Republic of Cameroon	3	Both	22	All ages	523	Chronic hepatitis C including cirrhosis	1	Number	2006	27588.1	41541.7	17024.3
2	DALYs (Disability-Adjusted Life Years)	202	Republic of Cameroon	1	Male	22	All ages	524	Cirrhosis due to alcohol	1	Number	2006	15032.2	23498.4	8820.24
2	DALYs (Disability-Adjusted Life Years)	202	Republic of Cameroon	2	Female	22	All ages	524	Cirrhosis due to alcohol	1	Number	2006	2792.99	4641.19	1470.71
2	DALYs (Disability-Adjusted Life Years)	202	Republic of Cameroon	3	Both	22	All ages	524	Cirrhosis due to alcohol	1	Number	2006	17825.2	27469.4	10787.6
2	DALYs (Disability-Adjusted Life Years)	202	Republic of Cameroon	1	Male	22	All ages	525	Cirrhosis due to other causes	1	Number	2006	14549.6	21567.1	7831.64
2	DALYs (Disability-Adjusted Life Years)	202	Republic of Cameroon	2	Female	22	All ages	525	Cirrhosis due to other causes	1	Number	2006	11102.6	16412.1	6667.25
2	DALYs (Disability-Adjusted Life Years)	202	Republic of Cameroon	3	Both	22	All ages	525	Cirrhosis due to other causes	1	Number	2006	25652.1	35131.6	15876
2	DALYs (Disability-Adjusted Life Years)	213	Republic of the Niger	1	Male	22	All ages	971	Nonalcoholic fatty liver disease including cirrhosis	1	Number	2006	774.885	1445.63	406.047
2	DALYs (Disability-Adjusted Life Years)	213	Republic of the Niger	2	Female	22	All ages	971	Nonalcoholic fatty liver disease including cirrhosis	1	Number	2006	1029.27	1836.95	543.575
2	DALYs (Disability-Adjusted Life Years)	213	Republic of the Niger	3	Both	22	All ages	971	Nonalcoholic fatty liver disease including cirrhosis	1	Number	2006	1804.16	3105.03	999.887
2	DALYs (Disability-Adjusted Life Years)	215	Democratic Republic of Sao Tome and Principe	1	Male	22	All ages	521	Cirrhosis and other chronic liver diseases	1	Number	2010	1413.83	1800.47	1119.78
2	DALYs (Disability-Adjusted Life Years)	215	Democratic Republic of Sao Tome and Principe	2	Female	22	All ages	521	Cirrhosis and other chronic liver diseases	1	Number	2010	663.05	854.179	516.748
2	DALYs (Disability-Adjusted Life Years)	215	Democratic Republic of Sao Tome and Principe	3	Both	22	All ages	521	Cirrhosis and other chronic liver diseases	1	Number	2010	2076.88	2546.13	1712.59
2	DALYs (Disability-Adjusted Life Years)	204	Republic of Chad	1	Male	22	All ages	971	Nonalcoholic fatty liver disease including cirrhosis	1	Number	2008	777.513	1264.6	462.875
2	DALYs (Disability-Adjusted Life Years)	204	Republic of Chad	2	Female	22	All ages	971	Nonalcoholic fatty liver disease including cirrhosis	1	Number	2008	799.394	1239.81	479.761
2	DALYs (Disability-Adjusted Life Years)	204	Republic of Chad	3	Both	22	All ages	971	Nonalcoholic fatty liver disease including cirrhosis	1	Number	2008	1576.91	2331.09	997.686
2	DALYs (Disability-Adjusted Life Years)	201	Burkina Faso	1	Male	22	All ages	522	Chronic hepatitis B including cirrhosis	1	Number	2009	21389	28122.8	15147.3
2	DALYs (Disability-Adjusted Life Years)	201	Burkina Faso	2	Female	22	All ages	522	Chronic hepatitis B including cirrhosis	1	Number	2009	10788.1	14681.4	7597.04
2	DALYs (Disability-Adjusted Life Years)	201	Burkina Faso	3	Both	22	All ages	522	Chronic hepatitis B including cirrhosis	1	Number	2009	32177.1	42190	22656.9
2	DALYs (Disability-Adjusted Life Years)	201	Burkina Faso	1	Male	22	All ages	523	Chronic hepatitis C including cirrhosis	1	Number	2009	12040.2	17092.9	8103.4
2	DALYs (Disability-Adjusted Life Years)	201	Burkina Faso	2	Female	22	All ages	523	Chronic hepatitis C including cirrhosis	1	Number	2009	6398.61	9534.53	4508.38
2	DALYs (Disability-Adjusted Life Years)	201	Burkina Faso	3	Both	22	All ages	523	Chronic hepatitis C including cirrhosis	1	Number	2009	18438.8	26028.2	12800.5
2	DALYs (Disability-Adjusted Life Years)	201	Burkina Faso	1	Male	22	All ages	524	Cirrhosis due to alcohol	1	Number	2009	11055.1	15909.9	7129.47
2	DALYs (Disability-Adjusted Life Years)	201	Burkina Faso	2	Female	22	All ages	524	Cirrhosis due to alcohol	1	Number	2009	2689.07	4090.84	1644.64
2	DALYs (Disability-Adjusted Life Years)	201	Burkina Faso	3	Both	22	All ages	524	Cirrhosis due to alcohol	1	Number	2009	13744.2	19569.2	9007.27
2	DALYs (Disability-Adjusted Life Years)	201	Burkina Faso	1	Male	22	All ages	525	Cirrhosis due to other causes	1	Number	2009	12124.3	22202.5	7494.48
2	DALYs (Disability-Adjusted Life Years)	201	Burkina Faso	2	Female	22	All ages	525	Cirrhosis due to other causes	1	Number	2009	14153.5	24203.8	9020.38
2	DALYs (Disability-Adjusted Life Years)	201	Burkina Faso	3	Both	22	All ages	525	Cirrhosis due to other causes	1	Number	2009	26277.8	44580.6	17146.4
2	DALYs (Disability-Adjusted Life Years)	210	Republic of Liberia	1	Male	22	All ages	524	Cirrhosis due to alcohol	1	Number	2006	2489.8	3881.93	1503.62
2	DALYs (Disability-Adjusted Life Years)	210	Republic of Liberia	2	Female	22	All ages	524	Cirrhosis due to alcohol	1	Number	2006	666.101	1128.53	385.537
2	DALYs (Disability-Adjusted Life Years)	210	Republic of Liberia	3	Both	22	All ages	524	Cirrhosis due to alcohol	1	Number	2006	3155.9	4946.18	1941.44
2	DALYs (Disability-Adjusted Life Years)	210	Republic of Liberia	1	Male	22	All ages	525	Cirrhosis due to other causes	1	Number	2006	2684.56	5752.18	1433.94
2	DALYs (Disability-Adjusted Life Years)	210	Republic of Liberia	2	Female	22	All ages	525	Cirrhosis due to other causes	1	Number	2006	2874.03	5820.94	1532.26
2	DALYs (Disability-Adjusted Life Years)	210	Republic of Liberia	3	Both	22	All ages	525	Cirrhosis due to other causes	1	Number	2006	5558.58	11157.8	3027.09
2	DALYs (Disability-Adjusted Life Years)	211	Republic of Mali	1	Male	22	All ages	971	Nonalcoholic fatty liver disease including cirrhosis	1	Number	2007	822.957	1372.46	471.667
2	DALYs (Disability-Adjusted Life Years)	211	Republic of Mali	2	Female	22	All ages	971	Nonalcoholic fatty liver disease including cirrhosis	1	Number	2007	1136.45	1834.76	534.467
2	DALYs (Disability-Adjusted Life Years)	211	Republic of Mali	3	Both	22	All ages	971	Nonalcoholic fatty liver disease including cirrhosis	1	Number	2007	1959.41	2895.46	1232.39
2	DALYs (Disability-Adjusted Life Years)	202	Republic of Cameroon	1	Male	22	All ages	521	Cirrhosis and other chronic liver diseases	1	Number	2007	88630.5	119817	55994
2	DALYs (Disability-Adjusted Life Years)	202	Republic of Cameroon	2	Female	22	All ages	521	Cirrhosis and other chronic liver diseases	1	Number	2007	37912.8	55401	23301.5
2	DALYs (Disability-Adjusted Life Years)	202	Republic of Cameroon	3	Both	22	All ages	521	Cirrhosis and other chronic liver diseases	1	Number	2007	126543	167967	83794.2
2	DALYs (Disability-Adjusted Life Years)	202	Republic of Cameroon	1	Male	22	All ages	522	Chronic hepatitis B including cirrhosis	1	Number	2007	34692.1	49093.3	20466.2
2	DALYs (Disability-Adjusted Life Years)	202	Republic of Cameroon	2	Female	22	All ages	522	Chronic hepatitis B including cirrhosis	1	Number	2007	13261	19670.8	7883.26
2	DALYs (Disability-Adjusted Life Years)	202	Republic of Cameroon	3	Both	22	All ages	522	Chronic hepatitis B including cirrhosis	1	Number	2007	47953.1	65582.5	30556.1
2	DALYs (Disability-Adjusted Life Years)	202	Republic of Cameroon	1	Male	22	All ages	523	Chronic hepatitis C including cirrhosis	1	Number	2007	20725.6	31865.2	11806.3
2	DALYs (Disability-Adjusted Life Years)	202	Republic of Cameroon	2	Female	22	All ages	523	Chronic hepatitis C including cirrhosis	1	Number	2007	8140.12	12923.6	4774.78
2	DALYs (Disability-Adjusted Life Years)	202	Republic of Cameroon	3	Both	22	All ages	523	Chronic hepatitis C including cirrhosis	1	Number	2007	28865.7	43985.7	17510.8
2	DALYs (Disability-Adjusted Life Years)	202	Republic of Cameroon	1	Male	22	All ages	524	Cirrhosis due to alcohol	1	Number	2007	15735.6	24792.3	9128.33
2	DALYs (Disability-Adjusted Life Years)	202	Republic of Cameroon	2	Female	22	All ages	524	Cirrhosis due to alcohol	1	Number	2007	2909.74	4818.76	1471.98
2	DALYs (Disability-Adjusted Life Years)	202	Republic of Cameroon	3	Both	22	All ages	524	Cirrhosis due to alcohol	1	Number	2007	18645.3	29094.6	11257.7
2	DALYs (Disability-Adjusted Life Years)	202	Republic of Cameroon	1	Male	22	All ages	525	Cirrhosis due to other causes	1	Number	2007	15113	22615.2	8092.79
2	DALYs (Disability-Adjusted Life Years)	202	Republic of Cameroon	2	Female	22	All ages	525	Cirrhosis due to other causes	1	Number	2007	11475.8	16997.1	6964.65
2	DALYs (Disability-Adjusted Life Years)	202	Republic of Cameroon	3	Both	22	All ages	525	Cirrhosis due to other causes	1	Number	2007	26588.8	36946.1	16257.8
2	DALYs (Disability-Adjusted Life Years)	206	Republic of the Gambia	1	Male	22	All ages	523	Chronic hepatitis C including cirrhosis	1	Number	2004	1298.23	1938.69	800.319
2	DALYs (Disability-Adjusted Life Years)	206	Republic of the Gambia	2	Female	22	All ages	523	Chronic hepatitis C including cirrhosis	1	Number	2004	501.936	832.2	189.997
2	DALYs (Disability-Adjusted Life Years)	206	Republic of the Gambia	3	Both	22	All ages	523	Chronic hepatitis C including cirrhosis	1	Number	2004	1800.17	2615.96	1192.07
2	DALYs (Disability-Adjusted Life Years)	206	Republic of the Gambia	1	Male	22	All ages	524	Cirrhosis due to alcohol	1	Number	2004	954.326	1431.78	555.944
2	DALYs (Disability-Adjusted Life Years)	206	Republic of the Gambia	2	Female	22	All ages	524	Cirrhosis due to alcohol	1	Number	2004	176.21	306.849	67.0086
2	DALYs (Disability-Adjusted Life Years)	206	Republic of the Gambia	3	Both	22	All ages	524	Cirrhosis due to alcohol	1	Number	2004	1130.54	1688.94	674.928
2	DALYs (Disability-Adjusted Life Years)	206	Republic of the Gambia	1	Male	22	All ages	525	Cirrhosis due to other causes	1	Number	2004	951.579	1395.3	576.618
2	DALYs (Disability-Adjusted Life Years)	206	Republic of the Gambia	2	Female	22	All ages	525	Cirrhosis due to other causes	1	Number	2004	712.075	1134.27	262.603
2	DALYs (Disability-Adjusted Life Years)	206	Republic of the Gambia	3	Both	22	All ages	525	Cirrhosis due to other causes	1	Number	2004	1663.65	2254.69	1131.01
2	DALYs (Disability-Adjusted Life Years)	212	Islamic Republic of Mauritania	1	Male	22	All ages	521	Cirrhosis and other chronic liver diseases	1	Number	2007	9094.4	14975.9	5846.22
2	DALYs (Disability-Adjusted Life Years)	212	Islamic Republic of Mauritania	2	Female	22	All ages	521	Cirrhosis and other chronic liver diseases	1	Number	2007	7105.21	9842.6	4932.93
2	DALYs (Disability-Adjusted Life Years)	212	Islamic Republic of Mauritania	3	Both	22	All ages	521	Cirrhosis and other chronic liver diseases	1	Number	2007	16199.6	23350	11359.3
2	DALYs (Disability-Adjusted Life Years)	215	Democratic Republic of Sao Tome and Principe	1	Male	22	All ages	523	Chronic hepatitis C including cirrhosis	1	Number	2001	297.101	402.498	206.491
2	DALYs (Disability-Adjusted Life Years)	215	Democratic Republic of Sao Tome and Principe	2	Female	22	All ages	523	Chronic hepatitis C including cirrhosis	1	Number	2001	150.66	204.936	106.29
2	DALYs (Disability-Adjusted Life Years)	215	Democratic Republic of Sao Tome and Principe	3	Both	22	All ages	523	Chronic hepatitis C including cirrhosis	1	Number	2001	447.761	596.21	324.7
2	DALYs (Disability-Adjusted Life Years)	215	Democratic Republic of Sao Tome and Principe	1	Male	22	All ages	524	Cirrhosis due to alcohol	1	Number	2001	227.078	321.743	147.872
2	DALYs (Disability-Adjusted Life Years)	215	Democratic Republic of Sao Tome and Principe	2	Female	22	All ages	524	Cirrhosis due to alcohol	1	Number	2001	55.9969	82.9723	37.0643
2	DALYs (Disability-Adjusted Life Years)	215	Democratic Republic of Sao Tome and Principe	3	Both	22	All ages	524	Cirrhosis due to alcohol	1	Number	2001	283.075	399.716	194.021
2	DALYs (Disability-Adjusted Life Years)	215	Democratic Republic of Sao Tome and Principe	1	Male	22	All ages	525	Cirrhosis due to other causes	1	Number	2001	251.081	395.113	168.795
2	DALYs (Disability-Adjusted Life Years)	215	Democratic Republic of Sao Tome and Principe	2	Female	22	All ages	525	Cirrhosis due to other causes	1	Number	2001	192.36	259.885	132.37
2	DALYs (Disability-Adjusted Life Years)	215	Democratic Republic of Sao Tome and Principe	3	Both	22	All ages	525	Cirrhosis due to other causes	1	Number	2001	443.441	661.859	311.011
2	DALYs (Disability-Adjusted Life Years)	204	Republic of Chad	1	Male	22	All ages	971	Nonalcoholic fatty liver disease including cirrhosis	1	Number	2009	803.069	1308.41	476.062
2	DALYs (Disability-Adjusted Life Years)	204	Republic of Chad	2	Female	22	All ages	971	Nonalcoholic fatty liver disease including cirrhosis	1	Number	2009	820.048	1278.64	489.862
2	DALYs (Disability-Adjusted Life Years)	204	Republic of Chad	3	Both	22	All ages	971	Nonalcoholic fatty liver disease including cirrhosis	1	Number	2009	1623.12	2407.39	1022.32
2	DALYs (Disability-Adjusted Life Years)	207	Republic of Ghana	1	Male	22	All ages	522	Chronic hepatitis B including cirrhosis	1	Number	2004	40232.8	51092.9	30593.1
2	DALYs (Disability-Adjusted Life Years)	207	Republic of Ghana	2	Female	22	All ages	522	Chronic hepatitis B including cirrhosis	1	Number	2004	23794	32170.4	17098
2	DALYs (Disability-Adjusted Life Years)	207	Republic of Ghana	3	Both	22	All ages	522	Chronic hepatitis B including cirrhosis	1	Number	2004	64026.7	82173.9	48971.4
2	DALYs (Disability-Adjusted Life Years)	207	Republic of Ghana	1	Male	22	All ages	523	Chronic hepatitis C including cirrhosis	1	Number	2004	22996.4	32344.9	16179.6
2	DALYs (Disability-Adjusted Life Years)	207	Republic of Ghana	2	Female	22	All ages	523	Chronic hepatitis C including cirrhosis	1	Number	2004	13855.3	20089.8	9154.12
2	DALYs (Disability-Adjusted Life Years)	207	Republic of Ghana	3	Both	22	All ages	523	Chronic hepatitis C including cirrhosis	1	Number	2004	36851.7	50054.9	25499
2	DALYs (Disability-Adjusted Life Years)	207	Republic of Ghana	1	Male	22	All ages	524	Cirrhosis due to alcohol	1	Number	2004	18626.8	26729.8	12345
2	DALYs (Disability-Adjusted Life Years)	207	Republic of Ghana	2	Female	22	All ages	524	Cirrhosis due to alcohol	1	Number	2004	5021.65	7660.44	3111.63
2	DALYs (Disability-Adjusted Life Years)	207	Republic of Ghana	3	Both	22	All ages	524	Cirrhosis due to alcohol	1	Number	2004	23648.4	33284	15790.9
2	DALYs (Disability-Adjusted Life Years)	207	Republic of Ghana	1	Male	22	All ages	525	Cirrhosis due to other causes	1	Number	2004	13233.6	17348.4	9412.76
2	DALYs (Disability-Adjusted Life Years)	207	Republic of Ghana	2	Female	22	All ages	525	Cirrhosis due to other causes	1	Number	2004	18131.9	25815.2	12926.1
2	DALYs (Disability-Adjusted Life Years)	207	Republic of Ghana	3	Both	22	All ages	525	Cirrhosis due to other causes	1	Number	2004	31365.5	41840.7	23069.3
2	DALYs (Disability-Adjusted Life Years)	216	Republic of Senegal	1	Male	22	All ages	524	Cirrhosis due to alcohol	1	Number	2013	7533.74	11700.8	4614.54
2	DALYs (Disability-Adjusted Life Years)	216	Republic of Senegal	2	Female	22	All ages	524	Cirrhosis due to alcohol	1	Number	2013	1835.87	3100.94	838.937
2	DALYs (Disability-Adjusted Life Years)	216	Republic of Senegal	3	Both	22	All ages	524	Cirrhosis due to alcohol	1	Number	2013	9369.6	14364.9	5682.15
2	DALYs (Disability-Adjusted Life Years)	216	Republic of Senegal	1	Male	22	All ages	525	Cirrhosis due to other causes	1	Number	2013	6912.59	11286.8	4566.91
2	DALYs (Disability-Adjusted Life Years)	216	Republic of Senegal	2	Female	22	All ages	525	Cirrhosis due to other causes	1	Number	2013	7051.01	10948.4	3654.86
2	DALYs (Disability-Adjusted Life Years)	216	Republic of Senegal	3	Both	22	All ages	525	Cirrhosis due to other causes	1	Number	2013	13963.6	19063	9460.95
2	DALYs (Disability-Adjusted Life Years)	217	Republic of Sierra Leone	1	Male	22	All ages	971	Nonalcoholic fatty liver disease including cirrhosis	1	Number	2003	323.053	498.07	200.823
2	DALYs (Disability-Adjusted Life Years)	217	Republic of Sierra Leone	2	Female	22	All ages	971	Nonalcoholic fatty liver disease including cirrhosis	1	Number	2003	439.086	655.048	278.296
2	DALYs (Disability-Adjusted Life Years)	217	Republic of Sierra Leone	3	Both	22	All ages	971	Nonalcoholic fatty liver disease including cirrhosis	1	Number	2003	762.139	1115.92	495.347
2	DALYs (Disability-Adjusted Life Years)	215	Democratic Republic of Sao Tome and Principe	1	Male	22	All ages	522	Chronic hepatitis B including cirrhosis	1	Number	2011	549.647	743.295	370.479
2	DALYs (Disability-Adjusted Life Years)	215	Democratic Republic of Sao Tome and Principe	2	Female	22	All ages	522	Chronic hepatitis B including cirrhosis	1	Number	2011	233.838	307.308	170.436
2	DALYs (Disability-Adjusted Life Years)	215	Democratic Republic of Sao Tome and Principe	3	Both	22	All ages	522	Chronic hepatitis B including cirrhosis	1	Number	2011	783.485	1032.92	568.921
2	DALYs (Disability-Adjusted Life Years)	209	Republic of Guinea-Bissau	1	Male	22	All ages	522	Chronic hepatitis B including cirrhosis	1	Number	2005	3362.5	4990.65	2192.6
2	DALYs (Disability-Adjusted Life Years)	209	Republic of Guinea-Bissau	2	Female	22	All ages	522	Chronic hepatitis B including cirrhosis	1	Number	2005	1808.58	2654.88	1013.29
2	DALYs (Disability-Adjusted Life Years)	209	Republic of Guinea-Bissau	3	Both	22	All ages	522	Chronic hepatitis B including cirrhosis	1	Number	2005	5171.08	7185.61	3412.56
2	DALYs (Disability-Adjusted Life Years)	209	Republic of Guinea-Bissau	1	Male	22	All ages	523	Chronic hepatitis C including cirrhosis	1	Number	2005	1865.17	2900.41	1167.15
2	DALYs (Disability-Adjusted Life Years)	209	Republic of Guinea-Bissau	2	Female	22	All ages	523	Chronic hepatitis C including cirrhosis	1	Number	2005	1054.96	1640.82	593.917
2	DALYs (Disability-Adjusted Life Years)	209	Republic of Guinea-Bissau	3	Both	22	All ages	523	Chronic hepatitis C including cirrhosis	1	Number	2005	2920.14	4351.83	1869.78
2	DALYs (Disability-Adjusted Life Years)	209	Republic of Guinea-Bissau	1	Male	22	All ages	524	Cirrhosis due to alcohol	1	Number	2005	1369.39	2150.05	779.686
2	DALYs (Disability-Adjusted Life Years)	209	Republic of Guinea-Bissau	2	Female	22	All ages	524	Cirrhosis due to alcohol	1	Number	2005	360.807	584.312	184.72
2	DALYs (Disability-Adjusted Life Years)	209	Republic of Guinea-Bissau	3	Both	22	All ages	524	Cirrhosis due to alcohol	1	Number	2005	1730.2	2638.08	1015.44
2	DALYs (Disability-Adjusted Life Years)	209	Republic of Guinea-Bissau	1	Male	22	All ages	525	Cirrhosis due to other causes	1	Number	2005	1469.7	2296.55	926.033
2	DALYs (Disability-Adjusted Life Years)	209	Republic of Guinea-Bissau	2	Female	22	All ages	525	Cirrhosis due to other causes	1	Number	2005	1475.42	2220.94	803.715
2	DALYs (Disability-Adjusted Life Years)	209	Republic of Guinea-Bissau	3	Both	22	All ages	525	Cirrhosis due to other causes	1	Number	2005	2945.12	4130.55	1969.52
2	DALYs (Disability-Adjusted Life Years)	202	Republic of Cameroon	1	Male	22	All ages	521	Cirrhosis and other chronic liver diseases	1	Number	2008	92250.7	125323	56993.1
2	DALYs (Disability-Adjusted Life Years)	202	Republic of Cameroon	2	Female	22	All ages	521	Cirrhosis and other chronic liver diseases	1	Number	2008	39428	57464.9	24474.5
2	DALYs (Disability-Adjusted Life Years)	202	Republic of Cameroon	3	Both	22	All ages	521	Cirrhosis and other chronic liver diseases	1	Number	2008	131679	175256	87162.9
2	DALYs (Disability-Adjusted Life Years)	202	Republic of Cameroon	1	Male	22	All ages	522	Chronic hepatitis B including cirrhosis	1	Number	2008	36061.8	50574.5	21618.3
2	DALYs (Disability-Adjusted Life Years)	202	Republic of Cameroon	2	Female	22	All ages	522	Chronic hepatitis B including cirrhosis	1	Number	2008	13758.2	20195.9	8344.44
2	DALYs (Disability-Adjusted Life Years)	202	Republic of Cameroon	3	Both	22	All ages	522	Chronic hepatitis B including cirrhosis	1	Number	2008	49820	68141.4	31468.9
2	DALYs (Disability-Adjusted Life Years)	202	Republic of Cameroon	1	Male	22	All ages	523	Chronic hepatitis C including cirrhosis	1	Number	2008	21541.5	33042.9	12109.8
2	DALYs (Disability-Adjusted Life Years)	202	Republic of Cameroon	2	Female	22	All ages	523	Chronic hepatitis C including cirrhosis	1	Number	2008	8451.79	13497.6	4906.91
2	DALYs (Disability-Adjusted Life Years)	202	Republic of Cameroon	3	Both	22	All ages	523	Chronic hepatitis C including cirrhosis	1	Number	2008	29993.3	45844.6	18096.7
2	DALYs (Disability-Adjusted Life Years)	202	Republic of Cameroon	1	Male	22	All ages	524	Cirrhosis due to alcohol	1	Number	2008	16334.1	25422	9552.94
2	DALYs (Disability-Adjusted Life Years)	202	Republic of Cameroon	2	Female	22	All ages	524	Cirrhosis due to alcohol	1	Number	2008	3027.76	4902.81	1561.17
2	DALYs (Disability-Adjusted Life Years)	202	Republic of Cameroon	3	Both	22	All ages	524	Cirrhosis due to alcohol	1	Number	2008	19361.9	30054.6	11578.4
2	DALYs (Disability-Adjusted Life Years)	202	Republic of Cameroon	1	Male	22	All ages	525	Cirrhosis due to other causes	1	Number	2008	15818.1	23660.8	8704.01
2	DALYs (Disability-Adjusted Life Years)	202	Republic of Cameroon	2	Female	22	All ages	525	Cirrhosis due to other causes	1	Number	2008	11939.7	17660.8	7227.76
2	DALYs (Disability-Adjusted Life Years)	202	Republic of Cameroon	3	Both	22	All ages	525	Cirrhosis due to other causes	1	Number	2008	27757.7	38121	17126
2	DALYs (Disability-Adjusted Life Years)	211	Republic of Mali	1	Male	22	All ages	971	Nonalcoholic fatty liver disease including cirrhosis	1	Number	2008	881.683	1455.69	513.067
2	DALYs (Disability-Adjusted Life Years)	211	Republic of Mali	2	Female	22	All ages	971	Nonalcoholic fatty liver disease including cirrhosis	1	Number	2008	1194.71	1894.86	576.344
2	DALYs (Disability-Adjusted Life Years)	211	Republic of Mali	3	Both	22	All ages	971	Nonalcoholic fatty liver disease including cirrhosis	1	Number	2008	2076.4	3064.73	1295.15
2	DALYs (Disability-Adjusted Life Years)	212	Islamic Republic of Mauritania	1	Male	22	All ages	521	Cirrhosis and other chronic liver diseases	1	Number	2008	9044.93	14743.2	5788.65
2	DALYs (Disability-Adjusted Life Years)	212	Islamic Republic of Mauritania	2	Female	22	All ages	521	Cirrhosis and other chronic liver diseases	1	Number	2008	7064.21	9657.56	4891.15
2	DALYs (Disability-Adjusted Life Years)	212	Islamic Republic of Mauritania	3	Both	22	All ages	521	Cirrhosis and other chronic liver diseases	1	Number	2008	16109.1	23092.4	11065.9
2	DALYs (Disability-Adjusted Life Years)	216	Republic of Senegal	1	Male	22	All ages	524	Cirrhosis due to alcohol	1	Number	2004	5935.55	9412.09	3647.62
2	DALYs (Disability-Adjusted Life Years)	216	Republic of Senegal	2	Female	22	All ages	524	Cirrhosis due to alcohol	1	Number	2004	1488.79	2325.07	805.234
2	DALYs (Disability-Adjusted Life Years)	216	Republic of Senegal	3	Both	22	All ages	524	Cirrhosis due to alcohol	1	Number	2004	7424.34	11201.2	4689.4
2	DALYs (Disability-Adjusted Life Years)	216	Republic of Senegal	1	Male	22	All ages	525	Cirrhosis due to other causes	1	Number	2004	7039.37	11677.2	4610.11
2	DALYs (Disability-Adjusted Life Years)	216	Republic of Senegal	2	Female	22	All ages	525	Cirrhosis due to other causes	1	Number	2004	6831.56	9686.13	3943.69
2	DALYs (Disability-Adjusted Life Years)	216	Republic of Senegal	3	Both	22	All ages	525	Cirrhosis due to other causes	1	Number	2004	13870.9	18402.6	9928.01
2	DALYs (Disability-Adjusted Life Years)	204	Republic of Chad	1	Male	22	All ages	521	Cirrhosis and other chronic liver diseases	1	Number	2007	63629.2	86434.1	47197.8
2	DALYs (Disability-Adjusted Life Years)	204	Republic of Chad	2	Female	22	All ages	521	Cirrhosis and other chronic liver diseases	1	Number	2007	29436.6	39361.3	20912.3
2	DALYs (Disability-Adjusted Life Years)	204	Republic of Chad	3	Both	22	All ages	521	Cirrhosis and other chronic liver diseases	1	Number	2007	93065.8	121875	74148.9
2	DALYs (Disability-Adjusted Life Years)	204	Republic of Chad	1	Male	22	All ages	522	Chronic hepatitis B including cirrhosis	1	Number	2007	24134.7	35281.5	16558.1
2	DALYs (Disability-Adjusted Life Years)	204	Republic of Chad	2	Female	22	All ages	522	Chronic hepatitis B including cirrhosis	1	Number	2007	10426.7	14495.3	7107.73
2	DALYs (Disability-Adjusted Life Years)	204	Republic of Chad	3	Both	22	All ages	522	Chronic hepatitis B including cirrhosis	1	Number	2007	34561.4	48682.3	25731
2	DALYs (Disability-Adjusted Life Years)	204	Republic of Chad	1	Male	22	All ages	523	Chronic hepatitis C including cirrhosis	1	Number	2007	13738	20916.9	8828.52
2	DALYs (Disability-Adjusted Life Years)	204	Republic of Chad	2	Female	22	All ages	523	Chronic hepatitis C including cirrhosis	1	Number	2007	6312.9	9496.46	3866.36
2	DALYs (Disability-Adjusted Life Years)	204	Republic of Chad	3	Both	22	All ages	523	Chronic hepatitis C including cirrhosis	1	Number	2007	20050.9	29253.9	13232
2	DALYs (Disability-Adjusted Life Years)	204	Republic of Chad	1	Male	22	All ages	524	Cirrhosis due to alcohol	1	Number	2007	10247.2	15473.5	6282.64
2	DALYs (Disability-Adjusted Life Years)	204	Republic of Chad	2	Female	22	All ages	524	Cirrhosis due to alcohol	1	Number	2007	2254.84	3516.43	1339.97
2	DALYs (Disability-Adjusted Life Years)	204	Republic of Chad	3	Both	22	All ages	524	Cirrhosis due to alcohol	1	Number	2007	12502	18295.7	7890
2	DALYs (Disability-Adjusted Life Years)	204	Republic of Chad	1	Male	22	All ages	525	Cirrhosis due to other causes	1	Number	2007	14765.3	20150.5	10221.6
2	DALYs (Disability-Adjusted Life Years)	204	Republic of Chad	2	Female	22	All ages	525	Cirrhosis due to other causes	1	Number	2007	9670.23	13615.6	6421.42
2	DALYs (Disability-Adjusted Life Years)	204	Republic of Chad	3	Both	22	All ages	525	Cirrhosis due to other causes	1	Number	2007	24435.5	31083.3	18313.9
2	DALYs (Disability-Adjusted Life Years)	212	Islamic Republic of Mauritania	1	Male	22	All ages	522	Chronic hepatitis B including cirrhosis	1	Number	2009	3940.43	6385.16	2439.92
2	DALYs (Disability-Adjusted Life Years)	212	Islamic Republic of Mauritania	2	Female	22	All ages	522	Chronic hepatitis B including cirrhosis	1	Number	2009	2743.99	3804.46	1899.31
2	DALYs (Disability-Adjusted Life Years)	212	Islamic Republic of Mauritania	3	Both	22	All ages	522	Chronic hepatitis B including cirrhosis	1	Number	2009	6684.42	9853.96	4562.8
2	DALYs (Disability-Adjusted Life Years)	212	Islamic Republic of Mauritania	1	Male	22	All ages	523	Chronic hepatitis C including cirrhosis	1	Number	2009	2185.74	3769.12	1226.97
2	DALYs (Disability-Adjusted Life Years)	212	Islamic Republic of Mauritania	2	Female	22	All ages	523	Chronic hepatitis C including cirrhosis	1	Number	2009	1604.29	2301.7	1041.11
2	DALYs (Disability-Adjusted Life Years)	212	Islamic Republic of Mauritania	3	Both	22	All ages	523	Chronic hepatitis C including cirrhosis	1	Number	2009	3790.02	5839.67	2367.93
2	DALYs (Disability-Adjusted Life Years)	212	Islamic Republic of Mauritania	1	Male	22	All ages	524	Cirrhosis due to alcohol	1	Number	2009	1466.84	2504.24	803.551
2	DALYs (Disability-Adjusted Life Years)	212	Islamic Republic of Mauritania	2	Female	22	All ages	524	Cirrhosis due to alcohol	1	Number	2009	536.119	849.366	313.534
2	DALYs (Disability-Adjusted Life Years)	212	Islamic Republic of Mauritania	3	Both	22	All ages	524	Cirrhosis due to alcohol	1	Number	2009	2002.96	3310.74	1171.59
2	DALYs (Disability-Adjusted Life Years)	212	Islamic Republic of Mauritania	1	Male	22	All ages	525	Cirrhosis due to other causes	1	Number	2009	1585.98	2862.17	967.293
2	DALYs (Disability-Adjusted Life Years)	212	Islamic Republic of Mauritania	2	Female	22	All ages	525	Cirrhosis due to other causes	1	Number	2009	1937.49	2935.39	1257.43
2	DALYs (Disability-Adjusted Life Years)	212	Islamic Republic of Mauritania	3	Both	22	All ages	525	Cirrhosis due to other causes	1	Number	2009	3523.47	5532.45	2391.72
2	DALYs (Disability-Adjusted Life Years)	204	Republic of Chad	1	Male	22	All ages	971	Nonalcoholic fatty liver disease including cirrhosis	1	Number	2010	836.318	1365.99	494.817
2	DALYs (Disability-Adjusted Life Years)	204	Republic of Chad	2	Female	22	All ages	971	Nonalcoholic fatty liver disease including cirrhosis	1	Number	2010	851.525	1352.4	508.818
2	DALYs (Disability-Adjusted Life Years)	204	Republic of Chad	3	Both	22	All ages	971	Nonalcoholic fatty liver disease including cirrhosis	1	Number	2010	1687.84	2511.67	1068.13
2	DALYs (Disability-Adjusted Life Years)	202	Republic of Cameroon	1	Male	22	All ages	521	Cirrhosis and other chronic liver diseases	1	Number	2009	96667.8	131575	59709.6
2	DALYs (Disability-Adjusted Life Years)	202	Republic of Cameroon	2	Female	22	All ages	521	Cirrhosis and other chronic liver diseases	1	Number	2009	41379.2	60283.8	25716.8
2	DALYs (Disability-Adjusted Life Years)	202	Republic of Cameroon	3	Both	22	All ages	521	Cirrhosis and other chronic liver diseases	1	Number	2009	138047	184154	90968
2	DALYs (Disability-Adjusted Life Years)	202	Republic of Cameroon	1	Male	22	All ages	522	Chronic hepatitis B including cirrhosis	1	Number	2009	37704.1	53132	22504.3
2	DALYs (Disability-Adjusted Life Years)	202	Republic of Cameroon	2	Female	22	All ages	522	Chronic hepatitis B including cirrhosis	1	Number	2009	14376.1	21098.6	8819.54
2	DALYs (Disability-Adjusted Life Years)	202	Republic of Cameroon	3	Both	22	All ages	522	Chronic hepatitis B including cirrhosis	1	Number	2009	52080.2	71403.8	32614.4
2	DALYs (Disability-Adjusted Life Years)	202	Republic of Cameroon	1	Male	22	All ages	523	Chronic hepatitis C including cirrhosis	1	Number	2009	22501.4	34508.8	12676.5
2	DALYs (Disability-Adjusted Life Years)	202	Republic of Cameroon	2	Female	22	All ages	523	Chronic hepatitis C including cirrhosis	1	Number	2009	8835.83	13715.2	5071.92
2	DALYs (Disability-Adjusted Life Years)	202	Republic of Cameroon	3	Both	22	All ages	523	Chronic hepatitis C including cirrhosis	1	Number	2009	31337.3	47330.1	18842.3
2	DALYs (Disability-Adjusted Life Years)	202	Republic of Cameroon	1	Male	22	All ages	524	Cirrhosis due to alcohol	1	Number	2009	17004.1	26691.4	9934.85
2	DALYs (Disability-Adjusted Life Years)	202	Republic of Cameroon	2	Female	22	All ages	524	Cirrhosis due to alcohol	1	Number	2009	3165.87	5226.11	1651.31
2	DALYs (Disability-Adjusted Life Years)	202	Republic of Cameroon	3	Both	22	All ages	524	Cirrhosis due to alcohol	1	Number	2009	20169.9	31370.9	12043.9
2	DALYs (Disability-Adjusted Life Years)	202	Republic of Cameroon	1	Male	22	All ages	525	Cirrhosis due to other causes	1	Number	2009	16812.9	25052.5	9046.79
2	DALYs (Disability-Adjusted Life Years)	202	Republic of Cameroon	2	Female	22	All ages	525	Cirrhosis due to other causes	1	Number	2009	12607.2	18847.5	7559.3
2	DALYs (Disability-Adjusted Life Years)	202	Republic of Cameroon	3	Both	22	All ages	525	Cirrhosis due to other causes	1	Number	2009	29420.1	40726.8	18044
2	DALYs (Disability-Adjusted Life Years)	213	Republic of the Niger	1	Male	22	All ages	971	Nonalcoholic fatty liver disease including cirrhosis	1	Number	2007	810.787	1533.94	423.496
2	DALYs (Disability-Adjusted Life Years)	213	Republic of the Niger	2	Female	22	All ages	971	Nonalcoholic fatty liver disease including cirrhosis	1	Number	2007	1074.8	1951.92	573.383
2	DALYs (Disability-Adjusted Life Years)	213	Republic of the Niger	3	Both	22	All ages	971	Nonalcoholic fatty liver disease including cirrhosis	1	Number	2007	1885.58	3247.11	1045.42
2	DALYs (Disability-Adjusted Life Years)	210	Republic of Liberia	1	Male	22	All ages	521	Cirrhosis and other chronic liver diseases	1	Number	2004	13789.4	19685.5	9762.1
2	DALYs (Disability-Adjusted Life Years)	210	Republic of Liberia	2	Female	22	All ages	521	Cirrhosis and other chronic liver diseases	1	Number	2004	8376.37	13191.4	5744.63
2	DALYs (Disability-Adjusted Life Years)	210	Republic of Liberia	3	Both	22	All ages	521	Cirrhosis and other chronic liver diseases	1	Number	2004	22165.8	32115.7	16063
2	DALYs (Disability-Adjusted Life Years)	210	Republic of Liberia	1	Male	22	All ages	522	Chronic hepatitis B including cirrhosis	1	Number	2004	5432.15	7520.44	3846.64
2	DALYs (Disability-Adjusted Life Years)	210	Republic of Liberia	2	Female	22	All ages	522	Chronic hepatitis B including cirrhosis	1	Number	2004	2916.03	4317.6	2031.61
2	DALYs (Disability-Adjusted Life Years)	210	Republic of Liberia	3	Both	22	All ages	522	Chronic hepatitis B including cirrhosis	1	Number	2004	8348.18	11685.7	6072.81
2	DALYs (Disability-Adjusted Life Years)	210	Republic of Liberia	1	Male	22	All ages	523	Chronic hepatitis C including cirrhosis	1	Number	2004	3061.68	4716.82	1962.3
2	DALYs (Disability-Adjusted Life Years)	210	Republic of Liberia	2	Female	22	All ages	523	Chronic hepatitis C including cirrhosis	1	Number	2004	1708.35	2690.71	1122.95
2	DALYs (Disability-Adjusted Life Years)	210	Republic of Liberia	3	Both	22	All ages	523	Chronic hepatitis C including cirrhosis	1	Number	2004	4770.03	7318.67	3081.03
2	DALYs (Disability-Adjusted Life Years)	214	Federal Republic of Nigeria	1	Male	22	All ages	971	Nonalcoholic fatty liver disease including cirrhosis	1	Number	2008	12080.6	20052.2	6893.41
2	DALYs (Disability-Adjusted Life Years)	214	Federal Republic of Nigeria	2	Female	22	All ages	971	Nonalcoholic fatty liver disease including cirrhosis	1	Number	2008	14510.6	25479.5	7366.94
2	DALYs (Disability-Adjusted Life Years)	214	Federal Republic of Nigeria	3	Both	22	All ages	971	Nonalcoholic fatty liver disease including cirrhosis	1	Number	2008	26591.2	44818.5	14951.8
2	DALYs (Disability-Adjusted Life Years)	201	Burkina Faso	1	Male	22	All ages	971	Nonalcoholic fatty liver disease including cirrhosis	1	Number	2016	1285.15	1989.12	789.466
2	DALYs (Disability-Adjusted Life Years)	201	Burkina Faso	2	Female	22	All ages	971	Nonalcoholic fatty liver disease including cirrhosis	1	Number	2016	1455.45	2231.28	902.947
2	DALYs (Disability-Adjusted Life Years)	201	Burkina Faso	3	Both	22	All ages	971	Nonalcoholic fatty liver disease including cirrhosis	1	Number	2016	2740.6	4064.65	1710.08
2	DALYs (Disability-Adjusted Life Years)	202	Republic of Cameroon	1	Male	22	All ages	971	Nonalcoholic fatty liver disease including cirrhosis	1	Number	2012	3026.22	4902.01	1641.11
2	DALYs (Disability-Adjusted Life Years)	202	Republic of Cameroon	2	Female	22	All ages	971	Nonalcoholic fatty liver disease including cirrhosis	1	Number	2012	2765.48	4356.89	1545.67
2	DALYs (Disability-Adjusted Life Years)	202	Republic of Cameroon	3	Both	22	All ages	971	Nonalcoholic fatty liver disease including cirrhosis	1	Number	2012	5791.7	9081.59	3559.65
2	DALYs (Disability-Adjusted Life Years)	210	Republic of Liberia	1	Male	22	All ages	971	Nonalcoholic fatty liver disease including cirrhosis	1	Number	2016	524.326	849.869	309.804
2	DALYs (Disability-Adjusted Life Years)	210	Republic of Liberia	2	Female	22	All ages	971	Nonalcoholic fatty liver disease including cirrhosis	1	Number	2016	590.327	939.031	348.884
2	DALYs (Disability-Adjusted Life Years)	210	Republic of Liberia	3	Both	22	All ages	971	Nonalcoholic fatty liver disease including cirrhosis	1	Number	2016	1114.65	1761.79	689.995
2	DALYs (Disability-Adjusted Life Years)	214	Federal Republic of Nigeria	1	Male	22	All ages	521	Cirrhosis and other chronic liver diseases	1	Number	2010	773318	1.18535e+06	543810
2	DALYs (Disability-Adjusted Life Years)	214	Federal Republic of Nigeria	2	Female	22	All ages	521	Cirrhosis and other chronic liver diseases	1	Number	2010	399542	636589	245100
2	DALYs (Disability-Adjusted Life Years)	214	Federal Republic of Nigeria	3	Both	22	All ages	521	Cirrhosis and other chronic liver diseases	1	Number	2010	1.17286e+06	1.77004e+06	836182
2	DALYs (Disability-Adjusted Life Years)	214	Federal Republic of Nigeria	1	Male	22	All ages	522	Chronic hepatitis B including cirrhosis	1	Number	2010	275310	437562	181591
2	DALYs (Disability-Adjusted Life Years)	214	Federal Republic of Nigeria	2	Female	22	All ages	522	Chronic hepatitis B including cirrhosis	1	Number	2010	128835	215631	72402.7
2	DALYs (Disability-Adjusted Life Years)	214	Federal Republic of Nigeria	3	Both	22	All ages	522	Chronic hepatitis B including cirrhosis	1	Number	2010	404145	629913	272831
2	DALYs (Disability-Adjusted Life Years)	214	Federal Republic of Nigeria	1	Male	22	All ages	523	Chronic hepatitis C including cirrhosis	1	Number	2010	169075	271753	108139
2	DALYs (Disability-Adjusted Life Years)	214	Federal Republic of Nigeria	2	Female	22	All ages	523	Chronic hepatitis C including cirrhosis	1	Number	2010	72883.5	119540	40354.5
2	DALYs (Disability-Adjusted Life Years)	214	Federal Republic of Nigeria	3	Both	22	All ages	523	Chronic hepatitis C including cirrhosis	1	Number	2010	241958	380699	155061
2	DALYs (Disability-Adjusted Life Years)	214	Federal Republic of Nigeria	1	Male	22	All ages	524	Cirrhosis due to alcohol	1	Number	2010	123202	197633	79298.7
2	DALYs (Disability-Adjusted Life Years)	214	Federal Republic of Nigeria	2	Female	22	All ages	524	Cirrhosis due to alcohol	1	Number	2010	26613.4	44194.8	15586.7
2	DALYs (Disability-Adjusted Life Years)	214	Federal Republic of Nigeria	3	Both	22	All ages	524	Cirrhosis due to alcohol	1	Number	2010	149815	235618	99291.7
2	DALYs (Disability-Adjusted Life Years)	214	Federal Republic of Nigeria	1	Male	22	All ages	525	Cirrhosis due to other causes	1	Number	2010	193088	266072	144540
2	DALYs (Disability-Adjusted Life Years)	214	Federal Republic of Nigeria	2	Female	22	All ages	525	Cirrhosis due to other causes	1	Number	2010	155256	243850	104101
2	DALYs (Disability-Adjusted Life Years)	214	Federal Republic of Nigeria	3	Both	22	All ages	525	Cirrhosis due to other causes	1	Number	2010	348344	510027	258169
2	DALYs (Disability-Adjusted Life Years)	202	Republic of Cameroon	1	Male	22	All ages	521	Cirrhosis and other chronic liver diseases	1	Number	2010	99960	135217	61439.6
2	DALYs (Disability-Adjusted Life Years)	202	Republic of Cameroon	2	Female	22	All ages	521	Cirrhosis and other chronic liver diseases	1	Number	2010	43036.8	61850.8	26994.9
2	DALYs (Disability-Adjusted Life Years)	202	Republic of Cameroon	3	Both	22	All ages	521	Cirrhosis and other chronic liver diseases	1	Number	2010	142997	189004	93043.1
2	DALYs (Disability-Adjusted Life Years)	202	Republic of Cameroon	1	Male	22	All ages	522	Chronic hepatitis B including cirrhosis	1	Number	2010	38928.1	54475.3	23225.2
2	DALYs (Disability-Adjusted Life Years)	202	Republic of Cameroon	2	Female	22	All ages	522	Chronic hepatitis B including cirrhosis	1	Number	2010	14905.5	22119.1	9107.82
2	DALYs (Disability-Adjusted Life Years)	202	Republic of Cameroon	3	Both	22	All ages	522	Chronic hepatitis B including cirrhosis	1	Number	2010	53833.6	73759.6	34309.7
2	DALYs (Disability-Adjusted Life Years)	202	Republic of Cameroon	1	Male	22	All ages	523	Chronic hepatitis C including cirrhosis	1	Number	2010	23203.4	35721.5	12951.3
2	DALYs (Disability-Adjusted Life Years)	202	Republic of Cameroon	2	Female	22	All ages	523	Chronic hepatitis C including cirrhosis	1	Number	2010	9163.43	13972.1	5204.22
2	DALYs (Disability-Adjusted Life Years)	202	Republic of Cameroon	3	Both	22	All ages	523	Chronic hepatitis C including cirrhosis	1	Number	2010	32366.9	47439.9	19345.8
2	DALYs (Disability-Adjusted Life Years)	202	Republic of Cameroon	1	Male	22	All ages	524	Cirrhosis due to alcohol	1	Number	2010	17495.9	27506.3	10157.6
2	DALYs (Disability-Adjusted Life Years)	202	Republic of Cameroon	2	Female	22	All ages	524	Cirrhosis due to alcohol	1	Number	2010	3278.23	5553.6	1736.12
2	DALYs (Disability-Adjusted Life Years)	202	Republic of Cameroon	3	Both	22	All ages	524	Cirrhosis due to alcohol	1	Number	2010	20774.1	32567.2	12400.8
2	DALYs (Disability-Adjusted Life Years)	202	Republic of Cameroon	1	Male	22	All ages	525	Cirrhosis due to other causes	1	Number	2010	17565.8	26090.4	9501.49
2	DALYs (Disability-Adjusted Life Years)	202	Republic of Cameroon	2	Female	22	All ages	525	Cirrhosis due to other causes	1	Number	2010	13164.3	19988.7	8001.64
2	DALYs (Disability-Adjusted Life Years)	202	Republic of Cameroon	3	Both	22	All ages	525	Cirrhosis due to other causes	1	Number	2010	30730.1	42802	19108.5
2	DALYs (Disability-Adjusted Life Years)	215	Democratic Republic of Sao Tome and Principe	1	Male	22	All ages	523	Chronic hepatitis C including cirrhosis	1	Number	2005	307.417	427.93	208.427
2	DALYs (Disability-Adjusted Life Years)	215	Democratic Republic of Sao Tome and Principe	2	Female	22	All ages	523	Chronic hepatitis C including cirrhosis	1	Number	2005	142.701	197.453	100.041
2	DALYs (Disability-Adjusted Life Years)	215	Democratic Republic of Sao Tome and Principe	3	Both	22	All ages	523	Chronic hepatitis C including cirrhosis	1	Number	2005	450.117	605.962	320.099
2	DALYs (Disability-Adjusted Life Years)	215	Democratic Republic of Sao Tome and Principe	1	Male	22	All ages	524	Cirrhosis due to alcohol	1	Number	2005	240.021	349.391	156.907
2	DALYs (Disability-Adjusted Life Years)	215	Democratic Republic of Sao Tome and Principe	2	Female	22	All ages	524	Cirrhosis due to alcohol	1	Number	2005	53.7325	80.0311	34.7364
2	DALYs (Disability-Adjusted Life Years)	215	Democratic Republic of Sao Tome and Principe	3	Both	22	All ages	524	Cirrhosis due to alcohol	1	Number	2005	293.753	422.32	197.218
2	DALYs (Disability-Adjusted Life Years)	215	Democratic Republic of Sao Tome and Principe	1	Male	22	All ages	525	Cirrhosis due to other causes	1	Number	2005	240.771	387.112	165.168
2	DALYs (Disability-Adjusted Life Years)	215	Democratic Republic of Sao Tome and Principe	2	Female	22	All ages	525	Cirrhosis due to other causes	1	Number	2005	160.629	230.739	103.779
2	DALYs (Disability-Adjusted Life Years)	215	Democratic Republic of Sao Tome and Principe	3	Both	22	All ages	525	Cirrhosis due to other causes	1	Number	2005	401.4	596.455	278.098
2	DALYs (Disability-Adjusted Life Years)	213	Republic of the Niger	1	Male	22	All ages	971	Nonalcoholic fatty liver disease including cirrhosis	1	Number	2008	806.127	1542.61	413.679
2	DALYs (Disability-Adjusted Life Years)	213	Republic of the Niger	2	Female	22	All ages	971	Nonalcoholic fatty liver disease including cirrhosis	1	Number	2008	1085.55	2012.07	571.79
2	DALYs (Disability-Adjusted Life Years)	213	Republic of the Niger	3	Both	22	All ages	971	Nonalcoholic fatty liver disease including cirrhosis	1	Number	2008	1891.68	3260.41	1045.11
2	DALYs (Disability-Adjusted Life Years)	215	Democratic Republic of Sao Tome and Principe	1	Male	22	All ages	523	Chronic hepatitis C including cirrhosis	1	Number	2012	318.463	470.635	199.154
2	DALYs (Disability-Adjusted Life Years)	215	Democratic Republic of Sao Tome and Principe	2	Female	22	All ages	523	Chronic hepatitis C including cirrhosis	1	Number	2012	136.641	199.15	94.3787
2	DALYs (Disability-Adjusted Life Years)	215	Democratic Republic of Sao Tome and Principe	3	Both	22	All ages	523	Chronic hepatitis C including cirrhosis	1	Number	2012	455.104	642.77	296.071
2	DALYs (Disability-Adjusted Life Years)	215	Democratic Republic of Sao Tome and Principe	1	Male	22	All ages	524	Cirrhosis due to alcohol	1	Number	2012	253.702	381.627	151.102
2	DALYs (Disability-Adjusted Life Years)	215	Democratic Republic of Sao Tome and Principe	2	Female	22	All ages	524	Cirrhosis due to alcohol	1	Number	2012	52.6484	78.879	31.9794
2	DALYs (Disability-Adjusted Life Years)	215	Democratic Republic of Sao Tome and Principe	3	Both	22	All ages	524	Cirrhosis due to alcohol	1	Number	2012	306.351	462.553	185.086
2	DALYs (Disability-Adjusted Life Years)	215	Democratic Republic of Sao Tome and Principe	1	Male	22	All ages	525	Cirrhosis due to other causes	1	Number	2012	213.576	316.525	145.854
2	DALYs (Disability-Adjusted Life Years)	215	Democratic Republic of Sao Tome and Principe	2	Female	22	All ages	525	Cirrhosis due to other causes	1	Number	2012	141.07	208.242	94.6621
2	DALYs (Disability-Adjusted Life Years)	215	Democratic Republic of Sao Tome and Principe	3	Both	22	All ages	525	Cirrhosis due to other causes	1	Number	2012	354.646	490.232	248.955
2	DALYs (Disability-Adjusted Life Years)	201	Burkina Faso	1	Male	22	All ages	522	Chronic hepatitis B including cirrhosis	1	Number	2010	22312.1	29326.1	15687.6
2	DALYs (Disability-Adjusted Life Years)	201	Burkina Faso	2	Female	22	All ages	522	Chronic hepatitis B including cirrhosis	1	Number	2010	11067.2	15173.4	7592.22
2	DALYs (Disability-Adjusted Life Years)	201	Burkina Faso	3	Both	22	All ages	522	Chronic hepatitis B including cirrhosis	1	Number	2010	33379.4	43502.2	23679.2
2	DALYs (Disability-Adjusted Life Years)	201	Burkina Faso	1	Male	22	All ages	523	Chronic hepatitis C including cirrhosis	1	Number	2010	12584.2	18135.7	8443.98
2	DALYs (Disability-Adjusted Life Years)	201	Burkina Faso	2	Female	22	All ages	523	Chronic hepatitis C including cirrhosis	1	Number	2010	6580.15	9868.48	4528.64
2	DALYs (Disability-Adjusted Life Years)	201	Burkina Faso	3	Both	22	All ages	523	Chronic hepatitis C including cirrhosis	1	Number	2010	19164.4	27231	13088.9
2	DALYs (Disability-Adjusted Life Years)	201	Burkina Faso	1	Male	22	All ages	524	Cirrhosis due to alcohol	1	Number	2010	11534.1	16537	7503.28
2	DALYs (Disability-Adjusted Life Years)	201	Burkina Faso	2	Female	22	All ages	524	Cirrhosis due to alcohol	1	Number	2010	2755.42	4145.53	1684.29
2	DALYs (Disability-Adjusted Life Years)	201	Burkina Faso	3	Both	22	All ages	524	Cirrhosis due to alcohol	1	Number	2010	14289.6	20183.3	9228.4
2	DALYs (Disability-Adjusted Life Years)	201	Burkina Faso	1	Male	22	All ages	525	Cirrhosis due to other causes	1	Number	2010	12489.9	22871.3	7620.76
2	DALYs (Disability-Adjusted Life Years)	201	Burkina Faso	2	Female	22	All ages	525	Cirrhosis due to other causes	1	Number	2010	14561.3	25430.8	9010.62
2	DALYs (Disability-Adjusted Life Years)	201	Burkina Faso	3	Both	22	All ages	525	Cirrhosis due to other causes	1	Number	2010	27051.2	46300.5	17245
2	DALYs (Disability-Adjusted Life Years)	208	Republic of Guinea	1	Male	22	All ages	521	Cirrhosis and other chronic liver diseases	1	Number	2006	45977.3	62950.1	34962.9
2	DALYs (Disability-Adjusted Life Years)	208	Republic of Guinea	2	Female	22	All ages	521	Cirrhosis and other chronic liver diseases	1	Number	2006	29432	38714.5	22732.9
2	DALYs (Disability-Adjusted Life Years)	208	Republic of Guinea	3	Both	22	All ages	521	Cirrhosis and other chronic liver diseases	1	Number	2006	75409.3	96078.9	59970.9
2	DALYs (Disability-Adjusted Life Years)	208	Republic of Guinea	1	Male	22	All ages	522	Chronic hepatitis B including cirrhosis	1	Number	2006	18288.1	26193.5	13091.2
2	DALYs (Disability-Adjusted Life Years)	208	Republic of Guinea	2	Female	22	All ages	522	Chronic hepatitis B including cirrhosis	1	Number	2006	10725.9	14184.6	7987.27
2	DALYs (Disability-Adjusted Life Years)	208	Republic of Guinea	3	Both	22	All ages	522	Chronic hepatitis B including cirrhosis	1	Number	2006	29014	38398.1	21746.4
2	DALYs (Disability-Adjusted Life Years)	208	Republic of Guinea	1	Male	22	All ages	523	Chronic hepatitis C including cirrhosis	1	Number	2006	10199.3	15528.7	6658.51
2	DALYs (Disability-Adjusted Life Years)	208	Republic of Guinea	2	Female	22	All ages	523	Chronic hepatitis C including cirrhosis	1	Number	2006	6297.41	9633.9	4128.54
2	DALYs (Disability-Adjusted Life Years)	208	Republic of Guinea	3	Both	22	All ages	523	Chronic hepatitis C including cirrhosis	1	Number	2006	16496.7	24105	11273.3
2	DALYs (Disability-Adjusted Life Years)	208	Republic of Guinea	1	Male	22	All ages	524	Cirrhosis due to alcohol	1	Number	2006	7439.48	11350	4440.49
2	DALYs (Disability-Adjusted Life Years)	208	Republic of Guinea	2	Female	22	All ages	524	Cirrhosis due to alcohol	1	Number	2006	2148.87	3428.89	1355.64
2	DALYs (Disability-Adjusted Life Years)	208	Republic of Guinea	3	Both	22	All ages	524	Cirrhosis due to alcohol	1	Number	2006	9588.35	14522.5	5875.75
2	DALYs (Disability-Adjusted Life Years)	208	Republic of Guinea	1	Male	22	All ages	525	Cirrhosis due to other causes	1	Number	2006	9319.53	12881.3	6548.04
2	DALYs (Disability-Adjusted Life Years)	208	Republic of Guinea	2	Female	22	All ages	525	Cirrhosis due to other causes	1	Number	2006	9224.82	12592.1	6535.99
2	DALYs (Disability-Adjusted Life Years)	208	Republic of Guinea	3	Both	22	All ages	525	Cirrhosis due to other causes	1	Number	2006	18544.3	24024.6	14417.9
2	DALYs (Disability-Adjusted Life Years)	213	Republic of the Niger	1	Male	22	All ages	521	Cirrhosis and other chronic liver diseases	1	Number	2010	66905.7	115850	45031.4
2	DALYs (Disability-Adjusted Life Years)	213	Republic of the Niger	2	Female	22	All ages	521	Cirrhosis and other chronic liver diseases	1	Number	2010	39620.8	61122.3	24431
2	DALYs (Disability-Adjusted Life Years)	213	Republic of the Niger	3	Both	22	All ages	521	Cirrhosis and other chronic liver diseases	1	Number	2010	106526	169519	71851
2	DALYs (Disability-Adjusted Life Years)	213	Republic of the Niger	1	Male	22	All ages	522	Chronic hepatitis B including cirrhosis	1	Number	2010	25159.8	47756.7	15456.2
2	DALYs (Disability-Adjusted Life Years)	213	Republic of the Niger	2	Female	22	All ages	522	Chronic hepatitis B including cirrhosis	1	Number	2010	13618.4	22229.3	7892.35
2	DALYs (Disability-Adjusted Life Years)	213	Republic of the Niger	3	Both	22	All ages	522	Chronic hepatitis B including cirrhosis	1	Number	2010	38778.2	65058.5	24760
2	DALYs (Disability-Adjusted Life Years)	213	Republic of the Niger	1	Male	22	All ages	523	Chronic hepatitis C including cirrhosis	1	Number	2010	14783.7	28624.7	8184.51
2	DALYs (Disability-Adjusted Life Years)	213	Republic of the Niger	2	Female	22	All ages	523	Chronic hepatitis C including cirrhosis	1	Number	2010	8413.53	14597.9	4499.11
2	DALYs (Disability-Adjusted Life Years)	213	Republic of the Niger	3	Both	22	All ages	523	Chronic hepatitis C including cirrhosis	1	Number	2010	23197.2	41056.1	13408.9
2	DALYs (Disability-Adjusted Life Years)	213	Republic of the Niger	1	Male	22	All ages	524	Cirrhosis due to alcohol	1	Number	2010	9936.03	19956.5	5144.99
2	DALYs (Disability-Adjusted Life Years)	213	Republic of the Niger	2	Female	22	All ages	524	Cirrhosis due to alcohol	1	Number	2010	2736.22	4918.26	1368.18
2	DALYs (Disability-Adjusted Life Years)	213	Republic of the Niger	3	Both	22	All ages	524	Cirrhosis due to alcohol	1	Number	2010	12672.3	23823.5	6681.35
2	DALYs (Disability-Adjusted Life Years)	213	Republic of the Niger	1	Male	22	All ages	525	Cirrhosis due to other causes	1	Number	2010	16150.5	26128.1	10155.7
2	DALYs (Disability-Adjusted Life Years)	213	Republic of the Niger	2	Female	22	All ages	525	Cirrhosis due to other causes	1	Number	2010	13708.4	21599.7	8923.1
2	DALYs (Disability-Adjusted Life Years)	213	Republic of the Niger	3	Both	22	All ages	525	Cirrhosis due to other causes	1	Number	2010	29858.9	44747.7	20249
2	DALYs (Disability-Adjusted Life Years)	211	Republic of Mali	1	Male	22	All ages	971	Nonalcoholic fatty liver disease including cirrhosis	1	Number	2005	721.493	1207.82	394.07
2	DALYs (Disability-Adjusted Life Years)	211	Republic of Mali	2	Female	22	All ages	971	Nonalcoholic fatty liver disease including cirrhosis	1	Number	2005	1025.15	1639.97	463.796
2	DALYs (Disability-Adjusted Life Years)	211	Republic of Mali	3	Both	22	All ages	971	Nonalcoholic fatty liver disease including cirrhosis	1	Number	2005	1746.64	2567.23	1073.32
2	DALYs (Disability-Adjusted Life Years)	201	Burkina Faso	1	Male	22	All ages	521	Cirrhosis and other chronic liver diseases	1	Number	2012	64825.9	86584.7	48584.2
2	DALYs (Disability-Adjusted Life Years)	201	Burkina Faso	2	Female	22	All ages	521	Cirrhosis and other chronic liver diseases	1	Number	2012	38668.5	57881	26928.8
2	DALYs (Disability-Adjusted Life Years)	201	Burkina Faso	3	Both	22	All ages	521	Cirrhosis and other chronic liver diseases	1	Number	2012	103494	144699	74599.3
2	DALYs (Disability-Adjusted Life Years)	207	Republic of Ghana	1	Male	22	All ages	971	Nonalcoholic fatty liver disease including cirrhosis	1	Number	2013	2724.67	4277.14	1705.03
2	DALYs (Disability-Adjusted Life Years)	207	Republic of Ghana	2	Female	22	All ages	971	Nonalcoholic fatty liver disease including cirrhosis	1	Number	2013	4798.72	6902.83	3189.17
2	DALYs (Disability-Adjusted Life Years)	207	Republic of Ghana	3	Both	22	All ages	971	Nonalcoholic fatty liver disease including cirrhosis	1	Number	2013	7523.38	10737.9	5102.31
2	DALYs (Disability-Adjusted Life Years)	214	Federal Republic of Nigeria	1	Male	22	All ages	521	Cirrhosis and other chronic liver diseases	1	Number	2009	760203	1.16635e+06	522630
2	DALYs (Disability-Adjusted Life Years)	214	Federal Republic of Nigeria	2	Female	22	All ages	521	Cirrhosis and other chronic liver diseases	1	Number	2009	386691	614958	236203
2	DALYs (Disability-Adjusted Life Years)	214	Federal Republic of Nigeria	3	Both	22	All ages	521	Cirrhosis and other chronic liver diseases	1	Number	2009	1.14689e+06	1.6666e+06	805519
2	DALYs (Disability-Adjusted Life Years)	214	Federal Republic of Nigeria	1	Male	22	All ages	522	Chronic hepatitis B including cirrhosis	1	Number	2009	270617	434298	178419
2	DALYs (Disability-Adjusted Life Years)	214	Federal Republic of Nigeria	2	Female	22	All ages	522	Chronic hepatitis B including cirrhosis	1	Number	2009	124469	205032	67880.4
2	DALYs (Disability-Adjusted Life Years)	214	Federal Republic of Nigeria	3	Both	22	All ages	522	Chronic hepatitis B including cirrhosis	1	Number	2009	395085	598273	266403
2	DALYs (Disability-Adjusted Life Years)	214	Federal Republic of Nigeria	1	Male	22	All ages	523	Chronic hepatitis C including cirrhosis	1	Number	2009	166326	269346	107008
2	DALYs (Disability-Adjusted Life Years)	214	Federal Republic of Nigeria	2	Female	22	All ages	523	Chronic hepatitis C including cirrhosis	1	Number	2009	70301.7	117705	38460.7
2	DALYs (Disability-Adjusted Life Years)	214	Federal Republic of Nigeria	3	Both	22	All ages	523	Chronic hepatitis C including cirrhosis	1	Number	2009	236628	365647	155665
2	DALYs (Disability-Adjusted Life Years)	214	Federal Republic of Nigeria	1	Male	22	All ages	524	Cirrhosis due to alcohol	1	Number	2009	121673	200507	76370.3
2	DALYs (Disability-Adjusted Life Years)	214	Federal Republic of Nigeria	2	Female	22	All ages	524	Cirrhosis due to alcohol	1	Number	2009	25610.2	41976.8	14163.6
2	DALYs (Disability-Adjusted Life Years)	214	Federal Republic of Nigeria	3	Both	22	All ages	524	Cirrhosis due to alcohol	1	Number	2009	147283	234253	93849.9
2	DALYs (Disability-Adjusted Life Years)	214	Federal Republic of Nigeria	1	Male	22	All ages	525	Cirrhosis due to other causes	1	Number	2009	189243	269508	140529
2	DALYs (Disability-Adjusted Life Years)	214	Federal Republic of Nigeria	2	Female	22	All ages	525	Cirrhosis due to other causes	1	Number	2009	151152	242669	101373
2	DALYs (Disability-Adjusted Life Years)	214	Federal Republic of Nigeria	3	Both	22	All ages	525	Cirrhosis due to other causes	1	Number	2009	340395	493588	249305
2	DALYs (Disability-Adjusted Life Years)	218	Togolese Republic	1	Male	22	All ages	521	Cirrhosis and other chronic liver diseases	1	Number	2008	27207	35023.3	17991.3
2	DALYs (Disability-Adjusted Life Years)	218	Togolese Republic	2	Female	22	All ages	521	Cirrhosis and other chronic liver diseases	1	Number	2008	12762.6	17522.1	8373.82
2	DALYs (Disability-Adjusted Life Years)	218	Togolese Republic	3	Both	22	All ages	521	Cirrhosis and other chronic liver diseases	1	Number	2008	39969.7	50637	29176.3
2	DALYs (Disability-Adjusted Life Years)	218	Togolese Republic	1	Male	22	All ages	522	Chronic hepatitis B including cirrhosis	1	Number	2008	11216.2	15576.7	7016.18
2	DALYs (Disability-Adjusted Life Years)	218	Togolese Republic	2	Female	22	All ages	522	Chronic hepatitis B including cirrhosis	1	Number	2008	4862.85	6947.14	3140.26
2	DALYs (Disability-Adjusted Life Years)	218	Togolese Republic	3	Both	22	All ages	522	Chronic hepatitis B including cirrhosis	1	Number	2008	16079.1	21650.8	11103.7
2	DALYs (Disability-Adjusted Life Years)	218	Togolese Republic	1	Male	22	All ages	523	Chronic hepatitis C including cirrhosis	1	Number	2008	6543.91	9592.32	4010.22
2	DALYs (Disability-Adjusted Life Years)	218	Togolese Republic	2	Female	22	All ages	523	Chronic hepatitis C including cirrhosis	1	Number	2008	2925.48	4509.78	1785.98
2	DALYs (Disability-Adjusted Life Years)	218	Togolese Republic	3	Both	22	All ages	523	Chronic hepatitis C including cirrhosis	1	Number	2008	9469.39	13654.9	6273.99
2	DALYs (Disability-Adjusted Life Years)	218	Togolese Republic	1	Male	22	All ages	524	Cirrhosis due to alcohol	1	Number	2008	4766.79	7062.6	2826.39
2	DALYs (Disability-Adjusted Life Years)	218	Togolese Republic	2	Female	22	All ages	524	Cirrhosis due to alcohol	1	Number	2008	1008.61	1541.54	558.58
2	DALYs (Disability-Adjusted Life Years)	218	Togolese Republic	3	Both	22	All ages	524	Cirrhosis due to alcohol	1	Number	2008	5775.4	8503.58	3509.98
2	DALYs (Disability-Adjusted Life Years)	218	Togolese Republic	1	Male	22	All ages	525	Cirrhosis due to other causes	1	Number	2008	4215.98	6006.78	2478.82
2	DALYs (Disability-Adjusted Life Years)	218	Togolese Republic	2	Female	22	All ages	525	Cirrhosis due to other causes	1	Number	2008	3491.45	4834.78	2266.46
2	DALYs (Disability-Adjusted Life Years)	218	Togolese Republic	3	Both	22	All ages	525	Cirrhosis due to other causes	1	Number	2008	7707.44	10358.4	5339.53
2	DALYs (Disability-Adjusted Life Years)	211	Republic of Mali	1	Male	22	All ages	521	Cirrhosis and other chronic liver diseases	1	Number	2011	62231.6	90616.5	42220.1
2	DALYs (Disability-Adjusted Life Years)	211	Republic of Mali	2	Female	22	All ages	521	Cirrhosis and other chronic liver diseases	1	Number	2011	36322.9	50618.4	19216.3
2	DALYs (Disability-Adjusted Life Years)	211	Republic of Mali	3	Both	22	All ages	521	Cirrhosis and other chronic liver diseases	1	Number	2011	98554.5	126778	79379.3
2	DALYs (Disability-Adjusted Life Years)	211	Republic of Mali	1	Male	22	All ages	522	Chronic hepatitis B including cirrhosis	1	Number	2011	23571.7	37460.8	14920
2	DALYs (Disability-Adjusted Life Years)	211	Republic of Mali	2	Female	22	All ages	522	Chronic hepatitis B including cirrhosis	1	Number	2011	13092	18926	6652.37
2	DALYs (Disability-Adjusted Life Years)	211	Republic of Mali	3	Both	22	All ages	522	Chronic hepatitis B including cirrhosis	1	Number	2011	36663.8	48174.7	26967.2
2	DALYs (Disability-Adjusted Life Years)	211	Republic of Mali	1	Male	22	All ages	523	Chronic hepatitis C including cirrhosis	1	Number	2011	14474.5	22394.1	8846.2
2	DALYs (Disability-Adjusted Life Years)	211	Republic of Mali	2	Female	22	All ages	523	Chronic hepatitis C including cirrhosis	1	Number	2011	8423.08	12504.1	4104.56
2	DALYs (Disability-Adjusted Life Years)	211	Republic of Mali	3	Both	22	All ages	523	Chronic hepatitis C including cirrhosis	1	Number	2011	22897.6	32098.9	15702.4
2	DALYs (Disability-Adjusted Life Years)	211	Republic of Mali	1	Male	22	All ages	524	Cirrhosis due to alcohol	1	Number	2011	9562.68	15521.7	5487.32
2	DALYs (Disability-Adjusted Life Years)	211	Republic of Mali	2	Female	22	All ages	524	Cirrhosis due to alcohol	1	Number	2011	2578.55	4245.09	1221.76
2	DALYs (Disability-Adjusted Life Years)	211	Republic of Mali	3	Both	22	All ages	524	Cirrhosis due to alcohol	1	Number	2011	12141.2	18816.1	7569.43
2	DALYs (Disability-Adjusted Life Years)	211	Republic of Mali	1	Male	22	All ages	525	Cirrhosis due to other causes	1	Number	2011	13590.7	20228.6	8613.11
2	DALYs (Disability-Adjusted Life Years)	211	Republic of Mali	2	Female	22	All ages	525	Cirrhosis due to other causes	1	Number	2011	10878.3	16102.1	5632.26
2	DALYs (Disability-Adjusted Life Years)	211	Republic of Mali	3	Both	22	All ages	525	Cirrhosis due to other causes	1	Number	2011	24469.1	32793.9	16902.9
2	DALYs (Disability-Adjusted Life Years)	204	Republic of Chad	1	Male	22	All ages	521	Cirrhosis and other chronic liver diseases	1	Number	2014	77925.8	108298	56442.2
2	DALYs (Disability-Adjusted Life Years)	204	Republic of Chad	2	Female	22	All ages	521	Cirrhosis and other chronic liver diseases	1	Number	2014	35149	46963.6	24300.2
2	DALYs (Disability-Adjusted Life Years)	204	Republic of Chad	3	Both	22	All ages	521	Cirrhosis and other chronic liver diseases	1	Number	2014	113075	150410	85077.4
2	DALYs (Disability-Adjusted Life Years)	204	Republic of Chad	1	Male	22	All ages	522	Chronic hepatitis B including cirrhosis	1	Number	2014	29733.3	45027.8	20100.4
2	DALYs (Disability-Adjusted Life Years)	204	Republic of Chad	2	Female	22	All ages	522	Chronic hepatitis B including cirrhosis	1	Number	2014	12329.5	17124	8220
2	DALYs (Disability-Adjusted Life Years)	204	Republic of Chad	3	Both	22	All ages	522	Chronic hepatitis B including cirrhosis	1	Number	2014	42062.8	61353.4	29731.5
2	DALYs (Disability-Adjusted Life Years)	204	Republic of Chad	1	Male	22	All ages	523	Chronic hepatitis C including cirrhosis	1	Number	2014	16644.9	26458.6	9977.63
2	DALYs (Disability-Adjusted Life Years)	204	Republic of Chad	2	Female	22	All ages	523	Chronic hepatitis C including cirrhosis	1	Number	2014	7586.2	11250.9	4666.65
2	DALYs (Disability-Adjusted Life Years)	204	Republic of Chad	3	Both	22	All ages	523	Chronic hepatitis C including cirrhosis	1	Number	2014	24231.1	36843.6	15110.7
2	DALYs (Disability-Adjusted Life Years)	204	Republic of Chad	1	Male	22	All ages	524	Cirrhosis due to alcohol	1	Number	2014	12462.3	19852.4	7301.69
2	DALYs (Disability-Adjusted Life Years)	204	Republic of Chad	2	Female	22	All ages	524	Cirrhosis due to alcohol	1	Number	2014	2655.71	4144.53	1573.73
2	DALYs (Disability-Adjusted Life Years)	204	Republic of Chad	3	Both	22	All ages	524	Cirrhosis due to alcohol	1	Number	2014	15118	23206.3	9022.98
2	DALYs (Disability-Adjusted Life Years)	204	Republic of Chad	1	Male	22	All ages	525	Cirrhosis due to other causes	1	Number	2014	18134.8	24846.9	12319.8
2	DALYs (Disability-Adjusted Life Years)	204	Republic of Chad	2	Female	22	All ages	525	Cirrhosis due to other causes	1	Number	2014	11605.2	16094	7540.51
2	DALYs (Disability-Adjusted Life Years)	204	Republic of Chad	3	Both	22	All ages	525	Cirrhosis due to other causes	1	Number	2014	29740	38248.5	21541.1
2	DALYs (Disability-Adjusted Life Years)	201	Burkina Faso	1	Male	22	All ages	521	Cirrhosis and other chronic liver diseases	1	Number	2013	67482.3	90537.9	50505.3
2	DALYs (Disability-Adjusted Life Years)	201	Burkina Faso	2	Female	22	All ages	521	Cirrhosis and other chronic liver diseases	1	Number	2013	40227.1	59940.4	27199.1
2	DALYs (Disability-Adjusted Life Years)	201	Burkina Faso	3	Both	22	All ages	521	Cirrhosis and other chronic liver diseases	1	Number	2013	107709	150755	78522.5
2	DALYs (Disability-Adjusted Life Years)	207	Republic of Ghana	1	Male	22	All ages	971	Nonalcoholic fatty liver disease including cirrhosis	1	Number	2004	2064.08	3123.91	1320.64
2	DALYs (Disability-Adjusted Life Years)	207	Republic of Ghana	2	Female	22	All ages	971	Nonalcoholic fatty liver disease including cirrhosis	1	Number	2004	2779.41	4286.92	1716.46
2	DALYs (Disability-Adjusted Life Years)	207	Republic of Ghana	3	Both	22	All ages	971	Nonalcoholic fatty liver disease including cirrhosis	1	Number	2004	4843.49	7212.55	3114.78
2	DALYs (Disability-Adjusted Life Years)	203	Republic of Cabo Verde	1	Male	22	All ages	523	Chronic hepatitis C including cirrhosis	1	Number	2008	487.393	684.988	312.783
2	DALYs (Disability-Adjusted Life Years)	203	Republic of Cabo Verde	2	Female	22	All ages	523	Chronic hepatitis C including cirrhosis	1	Number	2008	215.705	287.172	161.489
2	DALYs (Disability-Adjusted Life Years)	203	Republic of Cabo Verde	3	Both	22	All ages	523	Chronic hepatitis C including cirrhosis	1	Number	2008	703.097	945.101	480.148
2	DALYs (Disability-Adjusted Life Years)	203	Republic of Cabo Verde	1	Male	22	All ages	524	Cirrhosis due to alcohol	1	Number	2008	355.652	497.747	232.143
2	DALYs (Disability-Adjusted Life Years)	203	Republic of Cabo Verde	2	Female	22	All ages	524	Cirrhosis due to alcohol	1	Number	2008	79.5477	113.969	54.0647
2	DALYs (Disability-Adjusted Life Years)	203	Republic of Cabo Verde	3	Both	22	All ages	524	Cirrhosis due to alcohol	1	Number	2008	435.2	606.743	291.457
2	DALYs (Disability-Adjusted Life Years)	203	Republic of Cabo Verde	1	Male	22	All ages	525	Cirrhosis due to other causes	1	Number	2008	218.745	300.403	163.111
2	DALYs (Disability-Adjusted Life Years)	203	Republic of Cabo Verde	2	Female	22	All ages	525	Cirrhosis due to other causes	1	Number	2008	229.92	292.642	181.291
2	DALYs (Disability-Adjusted Life Years)	203	Republic of Cabo Verde	3	Both	22	All ages	525	Cirrhosis due to other causes	1	Number	2008	448.664	578.314	356.197
2	DALYs (Disability-Adjusted Life Years)	207	Republic of Ghana	1	Male	22	All ages	971	Nonalcoholic fatty liver disease including cirrhosis	1	Number	2003	1968.53	2960.52	1246.9
2	DALYs (Disability-Adjusted Life Years)	207	Republic of Ghana	2	Female	22	All ages	971	Nonalcoholic fatty liver disease including cirrhosis	1	Number	2003	2692.04	4079.68	1642.4
2	DALYs (Disability-Adjusted Life Years)	207	Republic of Ghana	3	Both	22	All ages	971	Nonalcoholic fatty liver disease including cirrhosis	1	Number	2003	4660.57	6927.72	2955.66
2	DALYs (Disability-Adjusted Life Years)	209	Republic of Guinea-Bissau	1	Male	22	All ages	521	Cirrhosis and other chronic liver diseases	1	Number	2017	10680	14617.5	7720.94
2	DALYs (Disability-Adjusted Life Years)	209	Republic of Guinea-Bissau	2	Female	22	All ages	521	Cirrhosis and other chronic liver diseases	1	Number	2017	6028.32	8316.72	3656.13
2	DALYs (Disability-Adjusted Life Years)	209	Republic of Guinea-Bissau	3	Both	22	All ages	521	Cirrhosis and other chronic liver diseases	1	Number	2017	16708.3	22574.1	12030.9
2	DALYs (Disability-Adjusted Life Years)	216	Republic of Senegal	1	Male	22	All ages	971	Nonalcoholic fatty liver disease including cirrhosis	1	Number	2010	885.471	1387.34	572.819
2	DALYs (Disability-Adjusted Life Years)	216	Republic of Senegal	2	Female	22	All ages	971	Nonalcoholic fatty liver disease including cirrhosis	1	Number	2010	1067.21	1657.75	556.87
2	DALYs (Disability-Adjusted Life Years)	216	Republic of Senegal	3	Both	22	All ages	971	Nonalcoholic fatty liver disease including cirrhosis	1	Number	2010	1952.68	2949.54	1220.3
2	DALYs (Disability-Adjusted Life Years)	199	Western Sub-Saharan Africa	1	Male	22	All ages	521	Cirrhosis and other chronic liver diseases	1	Number	2018	1.67609e+06	2.142e+06	1.25917e+06
2	DALYs (Disability-Adjusted Life Years)	199	Western Sub-Saharan Africa	2	Female	22	All ages	521	Cirrhosis and other chronic liver diseases	1	Number	2018	949793	1.21653e+06	706794
2	DALYs (Disability-Adjusted Life Years)	199	Western Sub-Saharan Africa	3	Both	22	All ages	521	Cirrhosis and other chronic liver diseases	1	Number	2018	2.62588e+06	3.23501e+06	2.02612e+06
2	DALYs (Disability-Adjusted Life Years)	199	Western Sub-Saharan Africa	1	Male	22	All ages	522	Chronic hepatitis B including cirrhosis	1	Number	2018	639498	833822	467882
2	DALYs (Disability-Adjusted Life Years)	199	Western Sub-Saharan Africa	2	Female	22	All ages	522	Chronic hepatitis B including cirrhosis	1	Number	2018	325929	422786	235613
2	DALYs (Disability-Adjusted Life Years)	199	Western Sub-Saharan Africa	3	Both	22	All ages	522	Chronic hepatitis B including cirrhosis	1	Number	2018	965426	1.20707e+06	727976
2	DALYs (Disability-Adjusted Life Years)	199	Western Sub-Saharan Africa	1	Male	22	All ages	523	Chronic hepatitis C including cirrhosis	1	Number	2018	372198	505257	257061
2	DALYs (Disability-Adjusted Life Years)	199	Western Sub-Saharan Africa	2	Female	22	All ages	523	Chronic hepatitis C including cirrhosis	1	Number	2018	193744	261863	138730
2	DALYs (Disability-Adjusted Life Years)	199	Western Sub-Saharan Africa	3	Both	22	All ages	523	Chronic hepatitis C including cirrhosis	1	Number	2018	565942	741179	404770
2	DALYs (Disability-Adjusted Life Years)	199	Western Sub-Saharan Africa	1	Male	22	All ages	524	Cirrhosis due to alcohol	1	Number	2018	279594	388419	189796
2	DALYs (Disability-Adjusted Life Years)	199	Western Sub-Saharan Africa	2	Female	22	All ages	524	Cirrhosis due to alcohol	1	Number	2018	69856.1	100937	48027.8
2	DALYs (Disability-Adjusted Life Years)	199	Western Sub-Saharan Africa	3	Both	22	All ages	524	Cirrhosis due to alcohol	1	Number	2018	349450	483023	239147
2	DALYs (Disability-Adjusted Life Years)	199	Western Sub-Saharan Africa	1	Male	22	All ages	525	Cirrhosis due to other causes	1	Number	2018	350768	468400	239911
2	DALYs (Disability-Adjusted Life Years)	199	Western Sub-Saharan Africa	2	Female	22	All ages	525	Cirrhosis due to other causes	1	Number	2018	314101	424969	217975
2	DALYs (Disability-Adjusted Life Years)	199	Western Sub-Saharan Africa	3	Both	22	All ages	525	Cirrhosis due to other causes	1	Number	2018	664869	881792	474591
2	DALYs (Disability-Adjusted Life Years)	201	Burkina Faso	1	Male	22	All ages	971	Nonalcoholic fatty liver disease including cirrhosis	1	Number	2020	1327.58	2077.56	827.554
2	DALYs (Disability-Adjusted Life Years)	201	Burkina Faso	2	Female	22	All ages	971	Nonalcoholic fatty liver disease including cirrhosis	1	Number	2020	1565.22	2398.61	978.099
2	DALYs (Disability-Adjusted Life Years)	201	Burkina Faso	3	Both	22	All ages	971	Nonalcoholic fatty liver disease including cirrhosis	1	Number	2020	2892.8	4469.69	1831.25
2	DALYs (Disability-Adjusted Life Years)	205	Republic of Côte d'Ivoire	1	Male	22	All ages	521	Cirrhosis and other chronic liver diseases	1	Number	2012	107748	134261	84802.3
2	DALYs (Disability-Adjusted Life Years)	205	Republic of Côte d'Ivoire	2	Female	22	All ages	521	Cirrhosis and other chronic liver diseases	1	Number	2012	40953.6	56770.3	28672
2	DALYs (Disability-Adjusted Life Years)	205	Republic of Côte d'Ivoire	3	Both	22	All ages	521	Cirrhosis and other chronic liver diseases	1	Number	2012	148702	180349	116201
2	DALYs (Disability-Adjusted Life Years)	205	Republic of Côte d'Ivoire	1	Male	22	All ages	522	Chronic hepatitis B including cirrhosis	1	Number	2012	43596	55839.2	32153.4
2	DALYs (Disability-Adjusted Life Years)	205	Republic of Côte d'Ivoire	2	Female	22	All ages	522	Chronic hepatitis B including cirrhosis	1	Number	2012	14650.9	20647.6	9884.64
2	DALYs (Disability-Adjusted Life Years)	205	Republic of Côte d'Ivoire	3	Both	22	All ages	522	Chronic hepatitis B including cirrhosis	1	Number	2012	58246.8	73740.7	44460.8
2	DALYs (Disability-Adjusted Life Years)	205	Republic of Côte d'Ivoire	1	Male	22	All ages	523	Chronic hepatitis C including cirrhosis	1	Number	2012	25233.7	36040.6	16976.8
2	DALYs (Disability-Adjusted Life Years)	205	Republic of Côte d'Ivoire	2	Female	22	All ages	523	Chronic hepatitis C including cirrhosis	1	Number	2012	8807.77	13434.8	5598.1
2	DALYs (Disability-Adjusted Life Years)	205	Republic of Côte d'Ivoire	3	Both	22	All ages	523	Chronic hepatitis C including cirrhosis	1	Number	2012	34041.4	48712.4	23400.4
2	DALYs (Disability-Adjusted Life Years)	205	Republic of Côte d'Ivoire	1	Male	22	All ages	524	Cirrhosis due to alcohol	1	Number	2012	20221.4	29016.4	13286.9
2	DALYs (Disability-Adjusted Life Years)	205	Republic of Côte d'Ivoire	2	Female	22	All ages	524	Cirrhosis due to alcohol	1	Number	2012	3280.23	5103.38	1967.33
2	DALYs (Disability-Adjusted Life Years)	205	Republic of Côte d'Ivoire	3	Both	22	All ages	524	Cirrhosis due to alcohol	1	Number	2012	23501.6	33654.7	15549.6
2	DALYs (Disability-Adjusted Life Years)	205	Republic of Côte d'Ivoire	1	Male	22	All ages	525	Cirrhosis due to other causes	1	Number	2012	16492.4	22641.8	11728.6
2	DALYs (Disability-Adjusted Life Years)	205	Republic of Côte d'Ivoire	2	Female	22	All ages	525	Cirrhosis due to other causes	1	Number	2012	12422.3	18250.4	8475.07
2	DALYs (Disability-Adjusted Life Years)	205	Republic of Côte d'Ivoire	3	Both	22	All ages	525	Cirrhosis due to other causes	1	Number	2012	28914.6	38367.6	20687
2	DALYs (Disability-Adjusted Life Years)	212	Islamic Republic of Mauritania	1	Male	22	All ages	971	Nonalcoholic fatty liver disease including cirrhosis	1	Number	2007	255.513	465.306	136.01
2	DALYs (Disability-Adjusted Life Years)	212	Islamic Republic of Mauritania	2	Female	22	All ages	971	Nonalcoholic fatty liver disease including cirrhosis	1	Number	2007	445.334	676.336	261.16
2	DALYs (Disability-Adjusted Life Years)	212	Islamic Republic of Mauritania	3	Both	22	All ages	971	Nonalcoholic fatty liver disease including cirrhosis	1	Number	2007	700.847	1066.42	428.22
2	DALYs (Disability-Adjusted Life Years)	215	Democratic Republic of Sao Tome and Principe	1	Male	22	All ages	971	Nonalcoholic fatty liver disease including cirrhosis	1	Number	2012	35.1421	54.5843	20.0185
2	DALYs (Disability-Adjusted Life Years)	215	Democratic Republic of Sao Tome and Principe	2	Female	22	All ages	971	Nonalcoholic fatty liver disease including cirrhosis	1	Number	2012	34.9531	52.0265	21.8386
2	DALYs (Disability-Adjusted Life Years)	215	Democratic Republic of Sao Tome and Principe	3	Both	22	All ages	971	Nonalcoholic fatty liver disease including cirrhosis	1	Number	2012	70.0951	104.185	43.7052
2	DALYs (Disability-Adjusted Life Years)	206	Republic of the Gambia	1	Male	22	All ages	521	Cirrhosis and other chronic liver diseases	1	Number	2012	5630.02	7506.37	3509.92
2	DALYs (Disability-Adjusted Life Years)	206	Republic of the Gambia	2	Female	22	All ages	521	Cirrhosis and other chronic liver diseases	1	Number	2012	2357.94	3659.7	1029.84
2	DALYs (Disability-Adjusted Life Years)	206	Republic of the Gambia	3	Both	22	All ages	521	Cirrhosis and other chronic liver diseases	1	Number	2012	7987.96	10385.2	5597.52
2	DALYs (Disability-Adjusted Life Years)	206	Republic of the Gambia	1	Male	22	All ages	522	Chronic hepatitis B including cirrhosis	1	Number	2012	2215.23	3119.59	1302.92
2	DALYs (Disability-Adjusted Life Years)	206	Republic of the Gambia	2	Female	22	All ages	522	Chronic hepatitis B including cirrhosis	1	Number	2012	825.852	1262.77	344.51
2	DALYs (Disability-Adjusted Life Years)	206	Republic of the Gambia	3	Both	22	All ages	522	Chronic hepatitis B including cirrhosis	1	Number	2012	3041.08	4148.82	2023.69
2	DALYs (Disability-Adjusted Life Years)	206	Republic of the Gambia	1	Male	22	All ages	521	Cirrhosis and other chronic liver diseases	1	Number	2005	5609.56	7538.85	3957.24
2	DALYs (Disability-Adjusted Life Years)	206	Republic of the Gambia	2	Female	22	All ages	521	Cirrhosis and other chronic liver diseases	1	Number	2005	2361.22	3631.77	888.698
2	DALYs (Disability-Adjusted Life Years)	206	Republic of the Gambia	3	Both	22	All ages	521	Cirrhosis and other chronic liver diseases	1	Number	2005	7970.78	10253.9	5819.04
2	DALYs (Disability-Adjusted Life Years)	206	Republic of the Gambia	1	Male	22	All ages	522	Chronic hepatitis B including cirrhosis	1	Number	2005	2185.14	3059.05	1462.41
2	DALYs (Disability-Adjusted Life Years)	206	Republic of the Gambia	2	Female	22	All ages	522	Chronic hepatitis B including cirrhosis	1	Number	2005	824.441	1273.68	309.399
2	DALYs (Disability-Adjusted Life Years)	206	Republic of the Gambia	3	Both	22	All ages	522	Chronic hepatitis B including cirrhosis	1	Number	2005	3009.58	4047.09	2028.8
2	DALYs (Disability-Adjusted Life Years)	215	Democratic Republic of Sao Tome and Principe	1	Male	22	All ages	522	Chronic hepatitis B including cirrhosis	1	Number	2009	555.648	733.448	397.439
2	DALYs (Disability-Adjusted Life Years)	215	Democratic Republic of Sao Tome and Principe	2	Female	22	All ages	522	Chronic hepatitis B including cirrhosis	1	Number	2009	244.06	314.544	181.352
2	DALYs (Disability-Adjusted Life Years)	215	Democratic Republic of Sao Tome and Principe	3	Both	22	All ages	522	Chronic hepatitis B including cirrhosis	1	Number	2009	799.709	1021.41	611.511
2	DALYs (Disability-Adjusted Life Years)	201	Burkina Faso	1	Male	22	All ages	971	Nonalcoholic fatty liver disease including cirrhosis	1	Number	2015	1223.89	1851.31	746.52
2	DALYs (Disability-Adjusted Life Years)	201	Burkina Faso	2	Female	22	All ages	971	Nonalcoholic fatty liver disease including cirrhosis	1	Number	2015	1413.32	2154.87	868.755
2	DALYs (Disability-Adjusted Life Years)	201	Burkina Faso	3	Both	22	All ages	971	Nonalcoholic fatty liver disease including cirrhosis	1	Number	2015	2637.22	3924.51	1634.45
2	DALYs (Disability-Adjusted Life Years)	208	Republic of Guinea	1	Male	22	All ages	971	Nonalcoholic fatty liver disease including cirrhosis	1	Number	2015	900.524	1409.05	561.074
2	DALYs (Disability-Adjusted Life Years)	208	Republic of Guinea	2	Female	22	All ages	971	Nonalcoholic fatty liver disease including cirrhosis	1	Number	2015	1168.42	1751.69	720.568
2	DALYs (Disability-Adjusted Life Years)	208	Republic of Guinea	3	Both	22	All ages	971	Nonalcoholic fatty liver disease including cirrhosis	1	Number	2015	2068.95	2982.13	1330.8
2	DALYs (Disability-Adjusted Life Years)	212	Islamic Republic of Mauritania	1	Male	22	All ages	522	Chronic hepatitis B including cirrhosis	1	Number	2007	3784.65	6194.39	2360.4
2	DALYs (Disability-Adjusted Life Years)	212	Islamic Republic of Mauritania	2	Female	22	All ages	522	Chronic hepatitis B including cirrhosis	1	Number	2007	2669.59	3717.03	1865.42
2	DALYs (Disability-Adjusted Life Years)	212	Islamic Republic of Mauritania	3	Both	22	All ages	522	Chronic hepatitis B including cirrhosis	1	Number	2007	6454.24	9567.31	4389.47
2	DALYs (Disability-Adjusted Life Years)	212	Islamic Republic of Mauritania	1	Male	22	All ages	523	Chronic hepatitis C including cirrhosis	1	Number	2007	2093.98	3682.57	1174.94
2	DALYs (Disability-Adjusted Life Years)	212	Islamic Republic of Mauritania	2	Female	22	All ages	523	Chronic hepatitis C including cirrhosis	1	Number	2007	1560.27	2301.5	1002.43
2	DALYs (Disability-Adjusted Life Years)	212	Islamic Republic of Mauritania	3	Both	22	All ages	523	Chronic hepatitis C including cirrhosis	1	Number	2007	3654.26	5671.85	2248.92
2	DALYs (Disability-Adjusted Life Years)	212	Islamic Republic of Mauritania	1	Male	22	All ages	524	Cirrhosis due to alcohol	1	Number	2007	1402.47	2356	757.11
2	DALYs (Disability-Adjusted Life Years)	212	Islamic Republic of Mauritania	2	Female	22	All ages	524	Cirrhosis due to alcohol	1	Number	2007	518.349	815.706	309.378
2	DALYs (Disability-Adjusted Life Years)	212	Islamic Republic of Mauritania	3	Both	22	All ages	524	Cirrhosis due to alcohol	1	Number	2007	1920.82	3148.73	1114.67
2	DALYs (Disability-Adjusted Life Years)	212	Islamic Republic of Mauritania	1	Male	22	All ages	525	Cirrhosis due to other causes	1	Number	2007	1557.79	2716.68	934.818
2	DALYs (Disability-Adjusted Life Years)	212	Islamic Republic of Mauritania	2	Female	22	All ages	525	Cirrhosis due to other causes	1	Number	2007	1911.66	3042.63	1219.39
2	DALYs (Disability-Adjusted Life Years)	212	Islamic Republic of Mauritania	3	Both	22	All ages	525	Cirrhosis due to other causes	1	Number	2007	3469.45	5434.58	2384.29
2	DALYs (Disability-Adjusted Life Years)	206	Republic of the Gambia	1	Male	22	All ages	971	Nonalcoholic fatty liver disease including cirrhosis	1	Number	2009	125.446	195.538	75.5371
2	DALYs (Disability-Adjusted Life Years)	206	Republic of the Gambia	2	Female	22	All ages	971	Nonalcoholic fatty liver disease including cirrhosis	1	Number	2009	113.923	192.17	44.7417
2	DALYs (Disability-Adjusted Life Years)	206	Republic of the Gambia	3	Both	22	All ages	971	Nonalcoholic fatty liver disease including cirrhosis	1	Number	2009	239.369	370.336	140.085
2	DALYs (Disability-Adjusted Life Years)	215	Democratic Republic of Sao Tome and Principe	1	Male	22	All ages	521	Cirrhosis and other chronic liver diseases	1	Number	2008	1421.48	1733.19	1144.55
2	DALYs (Disability-Adjusted Life Years)	215	Democratic Republic of Sao Tome and Principe	2	Female	22	All ages	521	Cirrhosis and other chronic liver diseases	1	Number	2008	662.931	837.414	502.983
2	DALYs (Disability-Adjusted Life Years)	215	Democratic Republic of Sao Tome and Principe	3	Both	22	All ages	521	Cirrhosis and other chronic liver diseases	1	Number	2008	2084.41	2476.84	1744.03
2	DALYs (Disability-Adjusted Life Years)	209	Republic of Guinea-Bissau	1	Male	22	All ages	522	Chronic hepatitis B including cirrhosis	1	Number	2004	3283.91	4898.43	2140
2	DALYs (Disability-Adjusted Life Years)	209	Republic of Guinea-Bissau	2	Female	22	All ages	522	Chronic hepatitis B including cirrhosis	1	Number	2004	1770.87	2615.68	1005.27
2	DALYs (Disability-Adjusted Life Years)	209	Republic of Guinea-Bissau	3	Both	22	All ages	522	Chronic hepatitis B including cirrhosis	1	Number	2004	5054.78	7105.46	3305.4
2	DALYs (Disability-Adjusted Life Years)	209	Republic of Guinea-Bissau	1	Male	22	All ages	523	Chronic hepatitis C including cirrhosis	1	Number	2004	1828.64	2791.22	1154.39
2	DALYs (Disability-Adjusted Life Years)	209	Republic of Guinea-Bissau	2	Female	22	All ages	523	Chronic hepatitis C including cirrhosis	1	Number	2004	1033.71	1605.94	583.996
2	DALYs (Disability-Adjusted Life Years)	209	Republic of Guinea-Bissau	3	Both	22	All ages	523	Chronic hepatitis C including cirrhosis	1	Number	2004	2862.36	4234.7	1867.34
2	DALYs (Disability-Adjusted Life Years)	209	Republic of Guinea-Bissau	1	Male	22	All ages	524	Cirrhosis due to alcohol	1	Number	2004	1342.59	2104.12	762.054
2	DALYs (Disability-Adjusted Life Years)	209	Republic of Guinea-Bissau	2	Female	22	All ages	524	Cirrhosis due to alcohol	1	Number	2004	353.944	574.516	178.751
2	DALYs (Disability-Adjusted Life Years)	209	Republic of Guinea-Bissau	3	Both	22	All ages	524	Cirrhosis due to alcohol	1	Number	2004	1696.53	2592.15	978.351
2	DALYs (Disability-Adjusted Life Years)	209	Republic of Guinea-Bissau	1	Male	22	All ages	525	Cirrhosis due to other causes	1	Number	2004	1497.25	2316.34	965.908
2	DALYs (Disability-Adjusted Life Years)	209	Republic of Guinea-Bissau	2	Female	22	All ages	525	Cirrhosis due to other causes	1	Number	2004	1492.21	2269.33	801.456
2	DALYs (Disability-Adjusted Life Years)	209	Republic of Guinea-Bissau	3	Both	22	All ages	525	Cirrhosis due to other causes	1	Number	2004	2989.46	4206.46	1976.45
2	DALYs (Disability-Adjusted Life Years)	201	Burkina Faso	1	Male	22	All ages	971	Nonalcoholic fatty liver disease including cirrhosis	1	Number	2017	1317.64	2042.24	811.405
2	DALYs (Disability-Adjusted Life Years)	201	Burkina Faso	2	Female	22	All ages	971	Nonalcoholic fatty liver disease including cirrhosis	1	Number	2017	1468.51	2243.58	911.826
2	DALYs (Disability-Adjusted Life Years)	201	Burkina Faso	3	Both	22	All ages	971	Nonalcoholic fatty liver disease including cirrhosis	1	Number	2017	2786.15	4207.61	1745.54
2	DALYs (Disability-Adjusted Life Years)	205	Republic of Côte d'Ivoire	1	Male	22	All ages	521	Cirrhosis and other chronic liver diseases	1	Number	2009	101592	123192	81063
2	DALYs (Disability-Adjusted Life Years)	205	Republic of Côte d'Ivoire	2	Female	22	All ages	521	Cirrhosis and other chronic liver diseases	1	Number	2009	38111.7	51992.4	26948.4
2	DALYs (Disability-Adjusted Life Years)	205	Republic of Côte d'Ivoire	3	Both	22	All ages	521	Cirrhosis and other chronic liver diseases	1	Number	2009	139704	166770	110552
2	DALYs (Disability-Adjusted Life Years)	205	Republic of Côte d'Ivoire	1	Male	22	All ages	522	Chronic hepatitis B including cirrhosis	1	Number	2009	40963.5	52130.9	30456.2
2	DALYs (Disability-Adjusted Life Years)	205	Republic of Côte d'Ivoire	2	Female	22	All ages	522	Chronic hepatitis B including cirrhosis	1	Number	2009	13645.9	19279.7	9145.18
2	DALYs (Disability-Adjusted Life Years)	205	Republic of Côte d'Ivoire	3	Both	22	All ages	522	Chronic hepatitis B including cirrhosis	1	Number	2009	54609.4	69373.4	41308.6
2	DALYs (Disability-Adjusted Life Years)	205	Republic of Côte d'Ivoire	1	Male	22	All ages	523	Chronic hepatitis C including cirrhosis	1	Number	2009	23869.5	33534.6	16392.8
2	DALYs (Disability-Adjusted Life Years)	205	Republic of Côte d'Ivoire	2	Female	22	All ages	523	Chronic hepatitis C including cirrhosis	1	Number	2009	8117.7	12073.8	5142.98
2	DALYs (Disability-Adjusted Life Years)	205	Republic of Côte d'Ivoire	3	Both	22	All ages	523	Chronic hepatitis C including cirrhosis	1	Number	2009	31987.2	44589.5	22405.2
2	DALYs (Disability-Adjusted Life Years)	205	Republic of Côte d'Ivoire	1	Male	22	All ages	524	Cirrhosis due to alcohol	1	Number	2009	18946.1	26726.2	12352.2
2	DALYs (Disability-Adjusted Life Years)	205	Republic of Côte d'Ivoire	2	Female	22	All ages	524	Cirrhosis due to alcohol	1	Number	2009	3039.98	4629.11	1801.62
2	DALYs (Disability-Adjusted Life Years)	205	Republic of Côte d'Ivoire	3	Both	22	All ages	524	Cirrhosis due to alcohol	1	Number	2009	21986.1	31062.5	14900.5
2	DALYs (Disability-Adjusted Life Years)	205	Republic of Côte d'Ivoire	1	Male	22	All ages	525	Cirrhosis due to other causes	1	Number	2009	15792.2	21421	11212.1
2	DALYs (Disability-Adjusted Life Years)	205	Republic of Côte d'Ivoire	2	Female	22	All ages	525	Cirrhosis due to other causes	1	Number	2009	11707	16803.9	8120.37
2	DALYs (Disability-Adjusted Life Years)	205	Republic of Côte d'Ivoire	3	Both	22	All ages	525	Cirrhosis due to other causes	1	Number	2009	27499.1	36188.5	19897.9
2	DALYs (Disability-Adjusted Life Years)	212	Islamic Republic of Mauritania	1	Male	22	All ages	522	Chronic hepatitis B including cirrhosis	1	Number	2005	3746.88	6048.43	2341.19
2	DALYs (Disability-Adjusted Life Years)	212	Islamic Republic of Mauritania	2	Female	22	All ages	522	Chronic hepatitis B including cirrhosis	1	Number	2005	2634.74	3677.98	1805
2	DALYs (Disability-Adjusted Life Years)	212	Islamic Republic of Mauritania	3	Both	22	All ages	522	Chronic hepatitis B including cirrhosis	1	Number	2005	6381.62	9423.37	4461.09
2	DALYs (Disability-Adjusted Life Years)	212	Islamic Republic of Mauritania	1	Male	22	All ages	523	Chronic hepatitis C including cirrhosis	1	Number	2005	2069.92	3676.38	1146.7
2	DALYs (Disability-Adjusted Life Years)	212	Islamic Republic of Mauritania	2	Female	22	All ages	523	Chronic hepatitis C including cirrhosis	1	Number	2005	1539.05	2278.42	979.988
2	DALYs (Disability-Adjusted Life Years)	212	Islamic Republic of Mauritania	3	Both	22	All ages	523	Chronic hepatitis C including cirrhosis	1	Number	2005	3608.97	5644.06	2207.21
2	DALYs (Disability-Adjusted Life Years)	212	Islamic Republic of Mauritania	1	Male	22	All ages	524	Cirrhosis due to alcohol	1	Number	2005	1384.46	2385.89	758.902
2	DALYs (Disability-Adjusted Life Years)	212	Islamic Republic of Mauritania	2	Female	22	All ages	524	Cirrhosis due to alcohol	1	Number	2005	509.298	787.584	309.963
2	DALYs (Disability-Adjusted Life Years)	212	Islamic Republic of Mauritania	3	Both	22	All ages	524	Cirrhosis due to alcohol	1	Number	2005	1893.76	3090.54	1082.44
2	DALYs (Disability-Adjusted Life Years)	212	Islamic Republic of Mauritania	1	Male	22	All ages	525	Cirrhosis due to other causes	1	Number	2005	1569.29	2867.37	912.377
2	DALYs (Disability-Adjusted Life Years)	212	Islamic Republic of Mauritania	2	Female	22	All ages	525	Cirrhosis due to other causes	1	Number	2005	1916.54	3086.83	1222.78
2	DALYs (Disability-Adjusted Life Years)	212	Islamic Republic of Mauritania	3	Both	22	All ages	525	Cirrhosis due to other causes	1	Number	2005	3485.82	5391.58	2325.13
2	DALYs (Disability-Adjusted Life Years)	218	Togolese Republic	1	Male	22	All ages	521	Cirrhosis and other chronic liver diseases	1	Number	1998	18555.3	24348	11792.9
2	DALYs (Disability-Adjusted Life Years)	218	Togolese Republic	2	Female	22	All ages	521	Cirrhosis and other chronic liver diseases	1	Number	1998	9288.21	13006.5	6437.11
2	DALYs (Disability-Adjusted Life Years)	218	Togolese Republic	3	Both	22	All ages	521	Cirrhosis and other chronic liver diseases	1	Number	1998	27843.5	35428.9	19794.6
2	DALYs (Disability-Adjusted Life Years)	218	Togolese Republic	1	Male	22	All ages	522	Chronic hepatitis B including cirrhosis	1	Number	1998	7359.1	10078.2	4536.54
2	DALYs (Disability-Adjusted Life Years)	218	Togolese Republic	2	Female	22	All ages	522	Chronic hepatitis B including cirrhosis	1	Number	1998	3412.83	4833.13	2251.59
2	DALYs (Disability-Adjusted Life Years)	218	Togolese Republic	3	Both	22	All ages	522	Chronic hepatitis B including cirrhosis	1	Number	1998	10771.9	14392.8	7411.56
2	DALYs (Disability-Adjusted Life Years)	218	Togolese Republic	1	Male	22	All ages	523	Chronic hepatitis C including cirrhosis	1	Number	1998	4410.2	6615.66	2559.04
2	DALYs (Disability-Adjusted Life Years)	218	Togolese Republic	2	Female	22	All ages	523	Chronic hepatitis C including cirrhosis	1	Number	1998	2072.88	3185.32	1299.5
2	DALYs (Disability-Adjusted Life Years)	218	Togolese Republic	3	Both	22	All ages	523	Chronic hepatitis C including cirrhosis	1	Number	1998	6483.08	9443.34	4056.57
2	DALYs (Disability-Adjusted Life Years)	218	Togolese Republic	1	Male	22	All ages	524	Cirrhosis due to alcohol	1	Number	1998	3090.6	4668.17	1707.36
2	DALYs (Disability-Adjusted Life Years)	218	Togolese Republic	2	Female	22	All ages	524	Cirrhosis due to alcohol	1	Number	1998	694.116	1091.65	383.756
2	DALYs (Disability-Adjusted Life Years)	218	Togolese Republic	3	Both	22	All ages	524	Cirrhosis due to alcohol	1	Number	1998	3784.71	5563.65	2180.75
2	DALYs (Disability-Adjusted Life Years)	218	Togolese Republic	1	Male	22	All ages	525	Cirrhosis due to other causes	1	Number	1998	3412.58	5069.4	1776.65
2	DALYs (Disability-Adjusted Life Years)	218	Togolese Republic	2	Female	22	All ages	525	Cirrhosis due to other causes	1	Number	1998	2807.09	4065.15	1813.86
2	DALYs (Disability-Adjusted Life Years)	218	Togolese Republic	3	Both	22	All ages	525	Cirrhosis due to other causes	1	Number	1998	6219.67	8442.88	4148.36
2	DALYs (Disability-Adjusted Life Years)	215	Democratic Republic of Sao Tome and Principe	1	Male	22	All ages	971	Nonalcoholic fatty liver disease including cirrhosis	1	Number	2020	48.0377	80.7988	24.2887
2	DALYs (Disability-Adjusted Life Years)	215	Democratic Republic of Sao Tome and Principe	2	Female	22	All ages	971	Nonalcoholic fatty liver disease including cirrhosis	1	Number	2020	43.694	68.7582	24.4618
2	DALYs (Disability-Adjusted Life Years)	215	Democratic Republic of Sao Tome and Principe	3	Both	22	All ages	971	Nonalcoholic fatty liver disease including cirrhosis	1	Number	2020	91.7317	143.989	49.232
2	DALYs (Disability-Adjusted Life Years)	218	Togolese Republic	1	Male	22	All ages	971	Nonalcoholic fatty liver disease including cirrhosis	1	Number	2010	514.367	820.377	290.271
2	DALYs (Disability-Adjusted Life Years)	218	Togolese Republic	2	Female	22	All ages	971	Nonalcoholic fatty liver disease including cirrhosis	1	Number	2010	529.468	865.68	294.823
2	DALYs (Disability-Adjusted Life Years)	218	Togolese Republic	3	Both	22	All ages	971	Nonalcoholic fatty liver disease including cirrhosis	1	Number	2010	1043.83	1613.76	660.987
2	DALYs (Disability-Adjusted Life Years)	218	Togolese Republic	1	Male	22	All ages	971	Nonalcoholic fatty liver disease including cirrhosis	1	Number	2009	490.645	788.727	277.123
2	DALYs (Disability-Adjusted Life Years)	218	Togolese Republic	2	Female	22	All ages	971	Nonalcoholic fatty liver disease including cirrhosis	1	Number	2009	504.051	816.53	285.798
2	DALYs (Disability-Adjusted Life Years)	218	Togolese Republic	3	Both	22	All ages	971	Nonalcoholic fatty liver disease including cirrhosis	1	Number	2009	994.696	1531.85	631.054
2	DALYs (Disability-Adjusted Life Years)	205	Republic of Côte d'Ivoire	1	Male	22	All ages	521	Cirrhosis and other chronic liver diseases	1	Number	2011	103058	127273	81014.4
2	DALYs (Disability-Adjusted Life Years)	205	Republic of Côte d'Ivoire	2	Female	22	All ages	521	Cirrhosis and other chronic liver diseases	1	Number	2011	38822.4	53261	26772.9
2	DALYs (Disability-Adjusted Life Years)	205	Republic of Côte d'Ivoire	3	Both	22	All ages	521	Cirrhosis and other chronic liver diseases	1	Number	2011	141880	171621	109767
2	DALYs (Disability-Adjusted Life Years)	205	Republic of Côte d'Ivoire	1	Male	22	All ages	522	Chronic hepatitis B including cirrhosis	1	Number	2011	41754	54157.3	30707
2	DALYs (Disability-Adjusted Life Years)	205	Republic of Côte d'Ivoire	2	Female	22	All ages	522	Chronic hepatitis B including cirrhosis	1	Number	2011	13988.9	19981.1	9255.23
2	DALYs (Disability-Adjusted Life Years)	205	Republic of Côte d'Ivoire	3	Both	22	All ages	522	Chronic hepatitis B including cirrhosis	1	Number	2011	55742.9	71510.3	41630.9
2	DALYs (Disability-Adjusted Life Years)	205	Republic of Côte d'Ivoire	1	Male	22	All ages	523	Chronic hepatitis C including cirrhosis	1	Number	2011	24302.7	34771.5	16447.6
2	DALYs (Disability-Adjusted Life Years)	205	Republic of Côte d'Ivoire	2	Female	22	All ages	523	Chronic hepatitis C including cirrhosis	1	Number	2011	8365.48	12571.3	5207.38
2	DALYs (Disability-Adjusted Life Years)	205	Republic of Côte d'Ivoire	3	Both	22	All ages	523	Chronic hepatitis C including cirrhosis	1	Number	2011	32668.2	46010.8	22486.1
2	DALYs (Disability-Adjusted Life Years)	205	Republic of Côte d'Ivoire	1	Male	22	All ages	524	Cirrhosis due to alcohol	1	Number	2011	19411	27864.5	12799.6
2	DALYs (Disability-Adjusted Life Years)	205	Republic of Côte d'Ivoire	2	Female	22	All ages	524	Cirrhosis due to alcohol	1	Number	2011	3131.91	4883.79	1832.45
2	DALYs (Disability-Adjusted Life Years)	205	Republic of Côte d'Ivoire	3	Both	22	All ages	524	Cirrhosis due to alcohol	1	Number	2011	22542.9	32361.2	14966.2
2	DALYs (Disability-Adjusted Life Years)	205	Republic of Côte d'Ivoire	1	Male	22	All ages	525	Cirrhosis due to other causes	1	Number	2011	15495.9	20986.5	11026.4
2	DALYs (Disability-Adjusted Life Years)	205	Republic of Côte d'Ivoire	2	Female	22	All ages	525	Cirrhosis due to other causes	1	Number	2011	11649.8	16989.2	7852.27
2	DALYs (Disability-Adjusted Life Years)	205	Republic of Côte d'Ivoire	3	Both	22	All ages	525	Cirrhosis due to other causes	1	Number	2011	27145.7	36106.9	19509.9
2	DALYs (Disability-Adjusted Life Years)	212	Islamic Republic of Mauritania	1	Male	22	All ages	971	Nonalcoholic fatty liver disease including cirrhosis	1	Number	2008	259.968	473.607	139.167
2	DALYs (Disability-Adjusted Life Years)	212	Islamic Republic of Mauritania	2	Female	22	All ages	971	Nonalcoholic fatty liver disease including cirrhosis	1	Number	2008	454.127	689.888	263.994
2	DALYs (Disability-Adjusted Life Years)	212	Islamic Republic of Mauritania	3	Both	22	All ages	971	Nonalcoholic fatty liver disease including cirrhosis	1	Number	2008	714.095	1085.87	440.388
2	DALYs (Disability-Adjusted Life Years)	215	Democratic Republic of Sao Tome and Principe	1	Male	22	All ages	523	Chronic hepatitis C including cirrhosis	1	Number	2002	303.267	413.241	209.574
2	DALYs (Disability-Adjusted Life Years)	215	Democratic Republic of Sao Tome and Principe	2	Female	22	All ages	523	Chronic hepatitis C including cirrhosis	1	Number	2002	151.976	204.7	108.349
2	DALYs (Disability-Adjusted Life Years)	215	Democratic Republic of Sao Tome and Principe	3	Both	22	All ages	523	Chronic hepatitis C including cirrhosis	1	Number	2002	455.243	611.555	327.74
2	DALYs (Disability-Adjusted Life Years)	215	Democratic Republic of Sao Tome and Principe	1	Male	22	All ages	524	Cirrhosis due to alcohol	1	Number	2002	231.972	324.935	150.908
2	DALYs (Disability-Adjusted Life Years)	215	Democratic Republic of Sao Tome and Principe	2	Female	22	All ages	524	Cirrhosis due to alcohol	1	Number	2002	56.0788	82.0416	37.5439
2	DALYs (Disability-Adjusted Life Years)	215	Democratic Republic of Sao Tome and Principe	3	Both	22	All ages	524	Cirrhosis due to alcohol	1	Number	2002	288.051	405.751	197.084
2	DALYs (Disability-Adjusted Life Years)	215	Democratic Republic of Sao Tome and Principe	1	Male	22	All ages	525	Cirrhosis due to other causes	1	Number	2002	238.678	347.893	173.991
2	DALYs (Disability-Adjusted Life Years)	215	Democratic Republic of Sao Tome and Principe	2	Female	22	All ages	525	Cirrhosis due to other causes	1	Number	2002	189.158	248.015	140.286
2	DALYs (Disability-Adjusted Life Years)	215	Democratic Republic of Sao Tome and Principe	3	Both	22	All ages	525	Cirrhosis due to other causes	1	Number	2002	427.836	591.912	328.858
2	DALYs (Disability-Adjusted Life Years)	203	Republic of Cabo Verde	1	Male	22	All ages	523	Chronic hepatitis C including cirrhosis	1	Number	2009	497.655	690.873	321.681
2	DALYs (Disability-Adjusted Life Years)	203	Republic of Cabo Verde	2	Female	22	All ages	523	Chronic hepatitis C including cirrhosis	1	Number	2009	214.175	274.393	160.743
2	DALYs (Disability-Adjusted Life Years)	203	Republic of Cabo Verde	3	Both	22	All ages	523	Chronic hepatitis C including cirrhosis	1	Number	2009	711.83	941.152	491.225
2	DALYs (Disability-Adjusted Life Years)	203	Republic of Cabo Verde	1	Male	22	All ages	524	Cirrhosis due to alcohol	1	Number	2009	367.437	519.626	237.867
2	DALYs (Disability-Adjusted Life Years)	203	Republic of Cabo Verde	2	Female	22	All ages	524	Cirrhosis due to alcohol	1	Number	2009	79.7443	113.051	54.434
2	DALYs (Disability-Adjusted Life Years)	203	Republic of Cabo Verde	3	Both	22	All ages	524	Cirrhosis due to alcohol	1	Number	2009	447.182	624.178	303.712
2	DALYs (Disability-Adjusted Life Years)	203	Republic of Cabo Verde	1	Male	22	All ages	525	Cirrhosis due to other causes	1	Number	2009	214.761	295.59	159.563
2	DALYs (Disability-Adjusted Life Years)	203	Republic of Cabo Verde	2	Female	22	All ages	525	Cirrhosis due to other causes	1	Number	2009	224.081	283.614	175.263
2	DALYs (Disability-Adjusted Life Years)	203	Republic of Cabo Verde	3	Both	22	All ages	525	Cirrhosis due to other causes	1	Number	2009	438.842	556.866	351.079
2	DALYs (Disability-Adjusted Life Years)	217	Republic of Sierra Leone	1	Male	22	All ages	521	Cirrhosis and other chronic liver diseases	1	Number	2011	26314.5	34979.3	19906.8
2	DALYs (Disability-Adjusted Life Years)	217	Republic of Sierra Leone	2	Female	22	All ages	521	Cirrhosis and other chronic liver diseases	1	Number	2011	16379.1	20576.9	12814.8
2	DALYs (Disability-Adjusted Life Years)	217	Republic of Sierra Leone	3	Both	22	All ages	521	Cirrhosis and other chronic liver diseases	1	Number	2011	42693.5	54134.9	33372.2
2	DALYs (Disability-Adjusted Life Years)	217	Republic of Sierra Leone	1	Male	22	All ages	522	Chronic hepatitis B including cirrhosis	1	Number	2011	10334.8	14596.4	7384.78
2	DALYs (Disability-Adjusted Life Years)	217	Republic of Sierra Leone	2	Female	22	All ages	522	Chronic hepatitis B including cirrhosis	1	Number	2011	5996.65	7793.89	4465.54
2	DALYs (Disability-Adjusted Life Years)	217	Republic of Sierra Leone	3	Both	22	All ages	522	Chronic hepatitis B including cirrhosis	1	Number	2011	16331.4	21596.6	12005.6
2	DALYs (Disability-Adjusted Life Years)	217	Republic of Sierra Leone	1	Male	22	All ages	523	Chronic hepatitis C including cirrhosis	1	Number	2011	5849.1	8938.99	3794.84
2	DALYs (Disability-Adjusted Life Years)	217	Republic of Sierra Leone	2	Female	22	All ages	523	Chronic hepatitis C including cirrhosis	1	Number	2011	3550.51	4955.47	2467.33
2	DALYs (Disability-Adjusted Life Years)	217	Republic of Sierra Leone	3	Both	22	All ages	523	Chronic hepatitis C including cirrhosis	1	Number	2011	9399.61	13492.7	6430.97
2	DALYs (Disability-Adjusted Life Years)	217	Republic of Sierra Leone	1	Male	22	All ages	524	Cirrhosis due to alcohol	1	Number	2011	4500.63	6984.69	2697.95
2	DALYs (Disability-Adjusted Life Years)	217	Republic of Sierra Leone	2	Female	22	All ages	524	Cirrhosis due to alcohol	1	Number	2011	1295.75	1957.83	849.902
2	DALYs (Disability-Adjusted Life Years)	217	Republic of Sierra Leone	3	Both	22	All ages	524	Cirrhosis due to alcohol	1	Number	2011	5796.38	8739.12	3641.66
2	DALYs (Disability-Adjusted Life Years)	217	Republic of Sierra Leone	1	Male	22	All ages	525	Cirrhosis due to other causes	1	Number	2011	5214.69	7100.91	3592.23
2	DALYs (Disability-Adjusted Life Years)	217	Republic of Sierra Leone	2	Female	22	All ages	525	Cirrhosis due to other causes	1	Number	2011	4957.66	6888.38	3590.19
2	DALYs (Disability-Adjusted Life Years)	217	Republic of Sierra Leone	3	Both	22	All ages	525	Cirrhosis due to other causes	1	Number	2011	10172.3	13292.9	7699.86
2	DALYs (Disability-Adjusted Life Years)	214	Federal Republic of Nigeria	1	Male	22	All ages	521	Cirrhosis and other chronic liver diseases	1	Number	2007	758154	1.08663e+06	537835
2	DALYs (Disability-Adjusted Life Years)	214	Federal Republic of Nigeria	2	Female	22	All ages	521	Cirrhosis and other chronic liver diseases	1	Number	2007	375530	571614	238338
2	DALYs (Disability-Adjusted Life Years)	214	Federal Republic of Nigeria	3	Both	22	All ages	521	Cirrhosis and other chronic liver diseases	1	Number	2007	1.13368e+06	1.58925e+06	825136
2	DALYs (Disability-Adjusted Life Years)	214	Federal Republic of Nigeria	1	Male	22	All ages	522	Chronic hepatitis B including cirrhosis	1	Number	2007	270905	399695	181200
2	DALYs (Disability-Adjusted Life Years)	214	Federal Republic of Nigeria	2	Female	22	All ages	522	Chronic hepatitis B including cirrhosis	1	Number	2007	120884	197783	68705.1
2	DALYs (Disability-Adjusted Life Years)	214	Federal Republic of Nigeria	3	Both	22	All ages	522	Chronic hepatitis B including cirrhosis	1	Number	2007	391789	564996	267028
2	DALYs (Disability-Adjusted Life Years)	214	Federal Republic of Nigeria	1	Male	22	All ages	523	Chronic hepatitis C including cirrhosis	1	Number	2007	166107	254182	107873
2	DALYs (Disability-Adjusted Life Years)	214	Federal Republic of Nigeria	2	Female	22	All ages	523	Chronic hepatitis C including cirrhosis	1	Number	2007	67788.7	113203	37767.8
2	DALYs (Disability-Adjusted Life Years)	214	Federal Republic of Nigeria	3	Both	22	All ages	523	Chronic hepatitis C including cirrhosis	1	Number	2007	233896	347408	155345
2	DALYs (Disability-Adjusted Life Years)	214	Federal Republic of Nigeria	1	Male	22	All ages	524	Cirrhosis due to alcohol	1	Number	2007	122162	193132	79206.9
2	DALYs (Disability-Adjusted Life Years)	214	Federal Republic of Nigeria	2	Female	22	All ages	524	Cirrhosis due to alcohol	1	Number	2007	24535.9	39439.2	13625.6
2	DALYs (Disability-Adjusted Life Years)	214	Federal Republic of Nigeria	3	Both	22	All ages	524	Cirrhosis due to alcohol	1	Number	2007	146698	224457	96620.1
2	DALYs (Disability-Adjusted Life Years)	214	Federal Republic of Nigeria	1	Male	22	All ages	525	Cirrhosis due to other causes	1	Number	2007	186859	249638	142718
2	DALYs (Disability-Adjusted Life Years)	214	Federal Republic of Nigeria	2	Female	22	All ages	525	Cirrhosis due to other causes	1	Number	2007	148169	227242	104594
2	DALYs (Disability-Adjusted Life Years)	214	Federal Republic of Nigeria	3	Both	22	All ages	525	Cirrhosis due to other causes	1	Number	2007	335028	450866	258865
2	DALYs (Disability-Adjusted Life Years)	206	Republic of the Gambia	1	Male	22	All ages	523	Chronic hepatitis C including cirrhosis	1	Number	2006	1361.75	2007.73	863.877
2	DALYs (Disability-Adjusted Life Years)	206	Republic of the Gambia	2	Female	22	All ages	523	Chronic hepatitis C including cirrhosis	1	Number	2006	528.408	874.348	192.067
2	DALYs (Disability-Adjusted Life Years)	206	Republic of the Gambia	3	Both	22	All ages	523	Chronic hepatitis C including cirrhosis	1	Number	2006	1890.16	2758.76	1254.28
2	DALYs (Disability-Adjusted Life Years)	206	Republic of the Gambia	1	Male	22	All ages	524	Cirrhosis due to alcohol	1	Number	2006	998.975	1534.69	595.889
2	DALYs (Disability-Adjusted Life Years)	206	Republic of the Gambia	2	Female	22	All ages	524	Cirrhosis due to alcohol	1	Number	2006	186.639	322.683	71.4145
2	DALYs (Disability-Adjusted Life Years)	206	Republic of the Gambia	3	Both	22	All ages	524	Cirrhosis due to alcohol	1	Number	2006	1185.61	1825.7	720.431
2	DALYs (Disability-Adjusted Life Years)	206	Republic of the Gambia	1	Male	22	All ages	525	Cirrhosis due to other causes	1	Number	2006	972.916	1404.11	593.443
2	DALYs (Disability-Adjusted Life Years)	206	Republic of the Gambia	2	Female	22	All ages	525	Cirrhosis due to other causes	1	Number	2006	725.138	1185.07	254.57
2	DALYs (Disability-Adjusted Life Years)	206	Republic of the Gambia	3	Both	22	All ages	525	Cirrhosis due to other causes	1	Number	2006	1698.05	2251.79	1158.22
2	DALYs (Disability-Adjusted Life Years)	212	Islamic Republic of Mauritania	1	Male	22	All ages	522	Chronic hepatitis B including cirrhosis	1	Number	2006	3828.41	6201.9	2382.99
2	DALYs (Disability-Adjusted Life Years)	212	Islamic Republic of Mauritania	2	Female	22	All ages	522	Chronic hepatitis B including cirrhosis	1	Number	2006	2693.13	3764.38	1868.63
2	DALYs (Disability-Adjusted Life Years)	212	Islamic Republic of Mauritania	3	Both	22	All ages	522	Chronic hepatitis B including cirrhosis	1	Number	2006	6521.54	9734.39	4562.29
2	DALYs (Disability-Adjusted Life Years)	212	Islamic Republic of Mauritania	1	Male	22	All ages	523	Chronic hepatitis C including cirrhosis	1	Number	2006	2114.38	3750.73	1190.16
2	DALYs (Disability-Adjusted Life Years)	212	Islamic Republic of Mauritania	2	Female	22	All ages	523	Chronic hepatitis C including cirrhosis	1	Number	2006	1573.36	2322.34	1014.88
2	DALYs (Disability-Adjusted Life Years)	212	Islamic Republic of Mauritania	3	Both	22	All ages	523	Chronic hepatitis C including cirrhosis	1	Number	2006	3687.73	5806.51	2278.02
2	DALYs (Disability-Adjusted Life Years)	212	Islamic Republic of Mauritania	1	Male	22	All ages	524	Cirrhosis due to alcohol	1	Number	2006	1412.97	2431.06	762.506
2	DALYs (Disability-Adjusted Life Years)	212	Islamic Republic of Mauritania	2	Female	22	All ages	524	Cirrhosis due to alcohol	1	Number	2006	520.953	811.073	314.103
2	DALYs (Disability-Adjusted Life Years)	212	Islamic Republic of Mauritania	3	Both	22	All ages	524	Cirrhosis due to alcohol	1	Number	2006	1933.92	3119.64	1104.4
2	DALYs (Disability-Adjusted Life Years)	212	Islamic Republic of Mauritania	1	Male	22	All ages	525	Cirrhosis due to other causes	1	Number	2006	1617.63	2849.76	958.41
2	DALYs (Disability-Adjusted Life Years)	212	Islamic Republic of Mauritania	2	Female	22	All ages	525	Cirrhosis due to other causes	1	Number	2006	1955.49	3037.39	1250.25
2	DALYs (Disability-Adjusted Life Years)	212	Islamic Republic of Mauritania	3	Both	22	All ages	525	Cirrhosis due to other causes	1	Number	2006	3573.12	5627.98	2415.71
2	DALYs (Disability-Adjusted Life Years)	203	Republic of Cabo Verde	1	Male	22	All ages	971	Nonalcoholic fatty liver disease including cirrhosis	1	Number	2012	57.1432	86.6206	36.9421
2	DALYs (Disability-Adjusted Life Years)	203	Republic of Cabo Verde	2	Female	22	All ages	971	Nonalcoholic fatty liver disease including cirrhosis	1	Number	2012	59.1009	84.129	40.4928
2	DALYs (Disability-Adjusted Life Years)	203	Republic of Cabo Verde	3	Both	22	All ages	971	Nonalcoholic fatty liver disease including cirrhosis	1	Number	2012	116.244	167.163	78.7545
2	DALYs (Disability-Adjusted Life Years)	206	Republic of the Gambia	1	Male	22	All ages	971	Nonalcoholic fatty liver disease including cirrhosis	1	Number	2010	126.938	202.577	76.564
2	DALYs (Disability-Adjusted Life Years)	206	Republic of the Gambia	2	Female	22	All ages	971	Nonalcoholic fatty liver disease including cirrhosis	1	Number	2010	115.384	199.235	45.3982
2	DALYs (Disability-Adjusted Life Years)	206	Republic of the Gambia	3	Both	22	All ages	971	Nonalcoholic fatty liver disease including cirrhosis	1	Number	2010	242.322	377.055	143.354
2	DALYs (Disability-Adjusted Life Years)	217	Republic of Sierra Leone	1	Male	22	All ages	521	Cirrhosis and other chronic liver diseases	1	Number	2012	27227.2	36288.7	20520.8
2	DALYs (Disability-Adjusted Life Years)	217	Republic of Sierra Leone	2	Female	22	All ages	521	Cirrhosis and other chronic liver diseases	1	Number	2012	16937.5	21126.1	13182.3
2	DALYs (Disability-Adjusted Life Years)	217	Republic of Sierra Leone	3	Both	22	All ages	521	Cirrhosis and other chronic liver diseases	1	Number	2012	44164.8	55419.1	34639.8
2	DALYs (Disability-Adjusted Life Years)	217	Republic of Sierra Leone	1	Male	22	All ages	522	Chronic hepatitis B including cirrhosis	1	Number	2012	10754.2	15387.8	7701.94
2	DALYs (Disability-Adjusted Life Years)	217	Republic of Sierra Leone	2	Female	22	All ages	522	Chronic hepatitis B including cirrhosis	1	Number	2012	6200.57	8153.49	4523.09
2	DALYs (Disability-Adjusted Life Years)	217	Republic of Sierra Leone	3	Both	22	All ages	522	Chronic hepatitis B including cirrhosis	1	Number	2012	16954.8	22628.9	12491.7
2	DALYs (Disability-Adjusted Life Years)	217	Republic of Sierra Leone	1	Male	22	All ages	523	Chronic hepatitis C including cirrhosis	1	Number	2012	6051.55	9394.9	3899.35
2	DALYs (Disability-Adjusted Life Years)	217	Republic of Sierra Leone	2	Female	22	All ages	523	Chronic hepatitis C including cirrhosis	1	Number	2012	3680.81	5127.83	2566.22
2	DALYs (Disability-Adjusted Life Years)	217	Republic of Sierra Leone	3	Both	22	All ages	523	Chronic hepatitis C including cirrhosis	1	Number	2012	9732.36	14224	6604.38
2	DALYs (Disability-Adjusted Life Years)	217	Republic of Sierra Leone	1	Male	22	All ages	524	Cirrhosis due to alcohol	1	Number	2012	4646.12	7167.83	2817.21
2	DALYs (Disability-Adjusted Life Years)	217	Republic of Sierra Leone	2	Female	22	All ages	524	Cirrhosis due to alcohol	1	Number	2012	1328.17	2024.15	864.69
2	DALYs (Disability-Adjusted Life Years)	217	Republic of Sierra Leone	3	Both	22	All ages	524	Cirrhosis due to alcohol	1	Number	2012	5974.29	9158.57	3753.69
2	DALYs (Disability-Adjusted Life Years)	217	Republic of Sierra Leone	1	Male	22	All ages	525	Cirrhosis due to other causes	1	Number	2012	5340	7394.66	3716.17
2	DALYs (Disability-Adjusted Life Years)	217	Republic of Sierra Leone	2	Female	22	All ages	525	Cirrhosis due to other causes	1	Number	2012	5121.79	7039.72	3664.72
2	DALYs (Disability-Adjusted Life Years)	217	Republic of Sierra Leone	3	Both	22	All ages	525	Cirrhosis due to other causes	1	Number	2012	10461.8	13749	7900.51
2	DALYs (Disability-Adjusted Life Years)	207	Republic of Ghana	1	Male	22	All ages	521	Cirrhosis and other chronic liver diseases	1	Number	2009	98790.4	119608	78319.7
2	DALYs (Disability-Adjusted Life Years)	207	Republic of Ghana	2	Female	22	All ages	521	Cirrhosis and other chronic liver diseases	1	Number	2009	67052.7	81913	52084.5
2	DALYs (Disability-Adjusted Life Years)	207	Republic of Ghana	3	Both	22	All ages	521	Cirrhosis and other chronic liver diseases	1	Number	2009	165843	195206	137718
2	DALYs (Disability-Adjusted Life Years)	214	Federal Republic of Nigeria	1	Male	22	All ages	521	Cirrhosis and other chronic liver diseases	1	Number	2008	750217	1.0949e+06	509727
2	DALYs (Disability-Adjusted Life Years)	214	Federal Republic of Nigeria	2	Female	22	All ages	521	Cirrhosis and other chronic liver diseases	1	Number	2008	376779	599735	229733
2	DALYs (Disability-Adjusted Life Years)	214	Federal Republic of Nigeria	3	Both	22	All ages	521	Cirrhosis and other chronic liver diseases	1	Number	2008	1.127e+06	1.61693e+06	772768
2	DALYs (Disability-Adjusted Life Years)	214	Federal Republic of Nigeria	1	Male	22	All ages	522	Chronic hepatitis B including cirrhosis	1	Number	2008	267562	403222	173622
2	DALYs (Disability-Adjusted Life Years)	214	Federal Republic of Nigeria	2	Female	22	All ages	522	Chronic hepatitis B including cirrhosis	1	Number	2008	121281	201039	67777.8
2	DALYs (Disability-Adjusted Life Years)	214	Federal Republic of Nigeria	3	Both	22	All ages	522	Chronic hepatitis B including cirrhosis	1	Number	2008	388843	574050	254555
2	DALYs (Disability-Adjusted Life Years)	214	Federal Republic of Nigeria	1	Male	22	All ages	523	Chronic hepatitis C including cirrhosis	1	Number	2008	164348	257699	105938
2	DALYs (Disability-Adjusted Life Years)	214	Federal Republic of Nigeria	2	Female	22	All ages	523	Chronic hepatitis C including cirrhosis	1	Number	2008	68227.9	114555	38033.8
2	DALYs (Disability-Adjusted Life Years)	214	Federal Republic of Nigeria	3	Both	22	All ages	523	Chronic hepatitis C including cirrhosis	1	Number	2008	232576	353601	151921
2	DALYs (Disability-Adjusted Life Years)	214	Federal Republic of Nigeria	1	Male	22	All ages	524	Cirrhosis due to alcohol	1	Number	2008	120460	189907	74317.4
2	DALYs (Disability-Adjusted Life Years)	214	Federal Republic of Nigeria	2	Female	22	All ages	524	Cirrhosis due to alcohol	1	Number	2008	24799.7	40966.6	13408.7
2	DALYs (Disability-Adjusted Life Years)	214	Federal Republic of Nigeria	3	Both	22	All ages	524	Cirrhosis due to alcohol	1	Number	2008	145260	226904	93092.2
2	DALYs (Disability-Adjusted Life Years)	214	Federal Republic of Nigeria	1	Male	22	All ages	525	Cirrhosis due to other causes	1	Number	2008	185766	244692	139793
2	DALYs (Disability-Adjusted Life Years)	214	Federal Republic of Nigeria	2	Female	22	All ages	525	Cirrhosis due to other causes	1	Number	2008	147959	229260	99708.7
2	DALYs (Disability-Adjusted Life Years)	214	Federal Republic of Nigeria	3	Both	22	All ages	525	Cirrhosis due to other causes	1	Number	2008	333726	466858	248204
2	DALYs (Disability-Adjusted Life Years)	214	Federal Republic of Nigeria	1	Male	22	All ages	971	Nonalcoholic fatty liver disease including cirrhosis	1	Number	2009	12343.3	20812.9	7102.76
2	DALYs (Disability-Adjusted Life Years)	214	Federal Republic of Nigeria	2	Female	22	All ages	971	Nonalcoholic fatty liver disease including cirrhosis	1	Number	2009	15158.7	27694.5	7654.77
2	DALYs (Disability-Adjusted Life Years)	214	Federal Republic of Nigeria	3	Both	22	All ages	971	Nonalcoholic fatty liver disease including cirrhosis	1	Number	2009	27502.1	45552.1	16081.4
2	DALYs (Disability-Adjusted Life Years)	207	Republic of Ghana	1	Male	22	All ages	521	Cirrhosis and other chronic liver diseases	1	Number	2010	99806.9	120584	78986.8
2	DALYs (Disability-Adjusted Life Years)	207	Republic of Ghana	2	Female	22	All ages	521	Cirrhosis and other chronic liver diseases	1	Number	2010	69835.5	84823.2	54983.5
2	DALYs (Disability-Adjusted Life Years)	207	Republic of Ghana	3	Both	22	All ages	521	Cirrhosis and other chronic liver diseases	1	Number	2010	169642	199888	142216
2	DALYs (Disability-Adjusted Life Years)	218	Togolese Republic	1	Male	22	All ages	521	Cirrhosis and other chronic liver diseases	1	Number	2015	31664.6	42434.9	20393.2
2	DALYs (Disability-Adjusted Life Years)	218	Togolese Republic	2	Female	22	All ages	521	Cirrhosis and other chronic liver diseases	1	Number	2015	15017.9	21789.6	9273.25
2	DALYs (Disability-Adjusted Life Years)	218	Togolese Republic	3	Both	22	All ages	521	Cirrhosis and other chronic liver diseases	1	Number	2015	46682.5	61692	32128.8
2	DALYs (Disability-Adjusted Life Years)	218	Togolese Republic	1	Male	22	All ages	522	Chronic hepatitis B including cirrhosis	1	Number	2015	13189	18798.1	8065.43
2	DALYs (Disability-Adjusted Life Years)	218	Togolese Republic	2	Female	22	All ages	522	Chronic hepatitis B including cirrhosis	1	Number	2015	5745.22	8474.67	3492.53
2	DALYs (Disability-Adjusted Life Years)	218	Togolese Republic	3	Both	22	All ages	522	Chronic hepatitis B including cirrhosis	1	Number	2015	18934.2	26028.5	12355.2
2	DALYs (Disability-Adjusted Life Years)	218	Togolese Republic	1	Male	22	All ages	523	Chronic hepatitis C including cirrhosis	1	Number	2015	7524.41	11350.3	4506.29
2	DALYs (Disability-Adjusted Life Years)	218	Togolese Republic	2	Female	22	All ages	523	Chronic hepatitis C including cirrhosis	1	Number	2015	3507.41	5435.04	2113.78
2	DALYs (Disability-Adjusted Life Years)	218	Togolese Republic	3	Both	22	All ages	523	Chronic hepatitis C including cirrhosis	1	Number	2015	11031.8	16358.3	7013.53
2	DALYs (Disability-Adjusted Life Years)	218	Togolese Republic	1	Male	22	All ages	524	Cirrhosis due to alcohol	1	Number	2015	5770.96	8824.9	3236.91
2	DALYs (Disability-Adjusted Life Years)	218	Togolese Republic	2	Female	22	All ages	524	Cirrhosis due to alcohol	1	Number	2015	1207.84	1998.59	657.384
2	DALYs (Disability-Adjusted Life Years)	218	Togolese Republic	3	Both	22	All ages	524	Cirrhosis due to alcohol	1	Number	2015	6978.79	10637.6	4136.61
2	DALYs (Disability-Adjusted Life Years)	218	Togolese Republic	1	Male	22	All ages	525	Cirrhosis due to other causes	1	Number	2015	4584.37	6647.71	2585.42
2	DALYs (Disability-Adjusted Life Years)	218	Togolese Republic	2	Female	22	All ages	525	Cirrhosis due to other causes	1	Number	2015	3924.47	5654.5	2453.75
2	DALYs (Disability-Adjusted Life Years)	218	Togolese Republic	3	Both	22	All ages	525	Cirrhosis due to other causes	1	Number	2015	8508.84	11496.1	5580.73
2	DALYs (Disability-Adjusted Life Years)	205	Republic of Côte d'Ivoire	1	Male	22	All ages	521	Cirrhosis and other chronic liver diseases	1	Number	2008	100996	122270	80644.1
2	DALYs (Disability-Adjusted Life Years)	205	Republic of Côte d'Ivoire	2	Female	22	All ages	521	Cirrhosis and other chronic liver diseases	1	Number	2008	37650.2	50333.6	26691
2	DALYs (Disability-Adjusted Life Years)	205	Republic of Côte d'Ivoire	3	Both	22	All ages	521	Cirrhosis and other chronic liver diseases	1	Number	2008	138646	165921	110124
2	DALYs (Disability-Adjusted Life Years)	205	Republic of Côte d'Ivoire	1	Male	22	All ages	522	Chronic hepatitis B including cirrhosis	1	Number	2008	40707.5	51944.7	30589.6
2	DALYs (Disability-Adjusted Life Years)	205	Republic of Côte d'Ivoire	2	Female	22	All ages	522	Chronic hepatitis B including cirrhosis	1	Number	2008	13451.6	18793.9	9026.52
2	DALYs (Disability-Adjusted Life Years)	205	Republic of Côte d'Ivoire	3	Both	22	All ages	522	Chronic hepatitis B including cirrhosis	1	Number	2008	54159.1	68453.1	41004.1
2	DALYs (Disability-Adjusted Life Years)	205	Republic of Côte d'Ivoire	1	Male	22	All ages	523	Chronic hepatitis C including cirrhosis	1	Number	2008	23676.6	33364.8	16427.1
2	DALYs (Disability-Adjusted Life Years)	205	Republic of Côte d'Ivoire	2	Female	22	All ages	523	Chronic hepatitis C including cirrhosis	1	Number	2008	7997.45	11858.1	5132.91
2	DALYs (Disability-Adjusted Life Years)	205	Republic of Côte d'Ivoire	3	Both	22	All ages	523	Chronic hepatitis C including cirrhosis	1	Number	2008	31674.1	44064.3	22354.8
2	DALYs (Disability-Adjusted Life Years)	205	Republic of Côte d'Ivoire	1	Male	22	All ages	524	Cirrhosis due to alcohol	1	Number	2008	18807.1	26479.5	12247.4
2	DALYs (Disability-Adjusted Life Years)	205	Republic of Côte d'Ivoire	2	Female	22	All ages	524	Cirrhosis due to alcohol	1	Number	2008	2986.99	4546.23	1814.59
2	DALYs (Disability-Adjusted Life Years)	205	Republic of Côte d'Ivoire	3	Both	22	All ages	524	Cirrhosis due to alcohol	1	Number	2008	21794.1	30745	14355
2	DALYs (Disability-Adjusted Life Years)	205	Republic of Côte d'Ivoire	1	Male	22	All ages	525	Cirrhosis due to other causes	1	Number	2008	15811.8	21441.5	11298.8
2	DALYs (Disability-Adjusted Life Years)	205	Republic of Côte d'Ivoire	2	Female	22	All ages	525	Cirrhosis due to other causes	1	Number	2008	11653.7	16195.3	8218.63
2	DALYs (Disability-Adjusted Life Years)	205	Republic of Côte d'Ivoire	3	Both	22	All ages	525	Cirrhosis due to other causes	1	Number	2008	27465.5	35795.6	19740.5
2	DALYs (Disability-Adjusted Life Years)	216	Republic of Senegal	1	Male	22	All ages	971	Nonalcoholic fatty liver disease including cirrhosis	1	Number	2008	831.428	1335.23	544.523
2	DALYs (Disability-Adjusted Life Years)	216	Republic of Senegal	2	Female	22	All ages	971	Nonalcoholic fatty liver disease including cirrhosis	1	Number	2008	1003.44	1558.14	557.713
2	DALYs (Disability-Adjusted Life Years)	216	Republic of Senegal	3	Both	22	All ages	971	Nonalcoholic fatty liver disease including cirrhosis	1	Number	2008	1834.87	2779.47	1167.2
2	DALYs (Disability-Adjusted Life Years)	207	Republic of Ghana	1	Male	22	All ages	522	Chronic hepatitis B including cirrhosis	1	Number	2009	41120.4	52430	30462
2	DALYs (Disability-Adjusted Life Years)	207	Republic of Ghana	2	Female	22	All ages	522	Chronic hepatitis B including cirrhosis	1	Number	2009	25302.5	31810.8	18627.6
2	DALYs (Disability-Adjusted Life Years)	207	Republic of Ghana	3	Both	22	All ages	522	Chronic hepatitis B including cirrhosis	1	Number	2009	66422.9	82444.1	51587.1
2	DALYs (Disability-Adjusted Life Years)	207	Republic of Ghana	1	Male	22	All ages	523	Chronic hepatitis C including cirrhosis	1	Number	2009	23567.1	32723.8	16101.4
2	DALYs (Disability-Adjusted Life Years)	207	Republic of Ghana	2	Female	22	All ages	523	Chronic hepatitis C including cirrhosis	1	Number	2009	14939.2	20459.5	10409.6
2	DALYs (Disability-Adjusted Life Years)	207	Republic of Ghana	3	Both	22	All ages	523	Chronic hepatitis C including cirrhosis	1	Number	2009	38506.3	51919.3	27086.8
2	DALYs (Disability-Adjusted Life Years)	207	Republic of Ghana	1	Male	22	All ages	524	Cirrhosis due to alcohol	1	Number	2009	19291.2	27865.8	12944.4
2	DALYs (Disability-Adjusted Life Years)	207	Republic of Ghana	2	Female	22	All ages	524	Cirrhosis due to alcohol	1	Number	2009	5511.76	8243.91	3502.55
2	DALYs (Disability-Adjusted Life Years)	207	Republic of Ghana	3	Both	22	All ages	524	Cirrhosis due to alcohol	1	Number	2009	24802.9	34666.5	16958.1
2	DALYs (Disability-Adjusted Life Years)	207	Republic of Ghana	1	Male	22	All ages	525	Cirrhosis due to other causes	1	Number	2009	12419.6	16464.1	9005.84
2	DALYs (Disability-Adjusted Life Years)	207	Republic of Ghana	2	Female	22	All ages	525	Cirrhosis due to other causes	1	Number	2009	17841.8	23330.4	12670.8
2	DALYs (Disability-Adjusted Life Years)	207	Republic of Ghana	3	Both	22	All ages	525	Cirrhosis due to other causes	1	Number	2009	30261.4	38596.4	22332
2	DALYs (Disability-Adjusted Life Years)	203	Republic of Cabo Verde	1	Male	22	All ages	523	Chronic hepatitis C including cirrhosis	1	Number	2010	509.031	699.784	336.49
2	DALYs (Disability-Adjusted Life Years)	203	Republic of Cabo Verde	2	Female	22	All ages	523	Chronic hepatitis C including cirrhosis	1	Number	2010	213.401	271.6	157.879
2	DALYs (Disability-Adjusted Life Years)	203	Republic of Cabo Verde	3	Both	22	All ages	523	Chronic hepatitis C including cirrhosis	1	Number	2010	722.432	954.459	497.46
2	DALYs (Disability-Adjusted Life Years)	203	Republic of Cabo Verde	1	Male	22	All ages	524	Cirrhosis due to alcohol	1	Number	2010	379.389	537.997	251.011
2	DALYs (Disability-Adjusted Life Years)	203	Republic of Cabo Verde	2	Female	22	All ages	524	Cirrhosis due to alcohol	1	Number	2010	80.0354	113.969	54.4427
2	DALYs (Disability-Adjusted Life Years)	203	Republic of Cabo Verde	3	Both	22	All ages	524	Cirrhosis due to alcohol	1	Number	2010	459.424	636.55	312.212
2	DALYs (Disability-Adjusted Life Years)	203	Republic of Cabo Verde	1	Male	22	All ages	525	Cirrhosis due to other causes	1	Number	2010	214.734	294.206	158.205
2	DALYs (Disability-Adjusted Life Years)	203	Republic of Cabo Verde	2	Female	22	All ages	525	Cirrhosis due to other causes	1	Number	2010	222.141	282.427	174.53
2	DALYs (Disability-Adjusted Life Years)	203	Republic of Cabo Verde	3	Both	22	All ages	525	Cirrhosis due to other causes	1	Number	2010	436.875	555.05	349.748
2	DALYs (Disability-Adjusted Life Years)	212	Islamic Republic of Mauritania	1	Male	22	All ages	971	Nonalcoholic fatty liver disease including cirrhosis	1	Number	2006	253.842	458.197	135.004
2	DALYs (Disability-Adjusted Life Years)	212	Islamic Republic of Mauritania	2	Female	22	All ages	971	Nonalcoholic fatty liver disease including cirrhosis	1	Number	2006	439.769	662.497	263.861
2	DALYs (Disability-Adjusted Life Years)	212	Islamic Republic of Mauritania	3	Both	22	All ages	971	Nonalcoholic fatty liver disease including cirrhosis	1	Number	2006	693.611	1052.88	417.084
2	DALYs (Disability-Adjusted Life Years)	209	Republic of Guinea-Bissau	1	Male	22	All ages	971	Nonalcoholic fatty liver disease including cirrhosis	1	Number	2012	150.337	245.392	88.7251
2	DALYs (Disability-Adjusted Life Years)	209	Republic of Guinea-Bissau	2	Female	22	All ages	971	Nonalcoholic fatty liver disease including cirrhosis	1	Number	2012	186.446	295.865	99.3341
2	DALYs (Disability-Adjusted Life Years)	209	Republic of Guinea-Bissau	3	Both	22	All ages	971	Nonalcoholic fatty liver disease including cirrhosis	1	Number	2012	336.782	521.947	196.283
2	DALYs (Disability-Adjusted Life Years)	199	Western Sub-Saharan Africa	1	Male	22	All ages	521	Cirrhosis and other chronic liver diseases	1	Number	2019	1.67644e+06	2.16089e+06	1.25561e+06
2	DALYs (Disability-Adjusted Life Years)	199	Western Sub-Saharan Africa	2	Female	22	All ages	521	Cirrhosis and other chronic liver diseases	1	Number	2019	960194	1.26099e+06	719338
2	DALYs (Disability-Adjusted Life Years)	199	Western Sub-Saharan Africa	3	Both	22	All ages	521	Cirrhosis and other chronic liver diseases	1	Number	2019	2.63664e+06	3.30377e+06	2.01186e+06
2	DALYs (Disability-Adjusted Life Years)	199	Western Sub-Saharan Africa	1	Male	22	All ages	522	Chronic hepatitis B including cirrhosis	1	Number	2019	642078	831769	466327
2	DALYs (Disability-Adjusted Life Years)	199	Western Sub-Saharan Africa	2	Female	22	All ages	522	Chronic hepatitis B including cirrhosis	1	Number	2019	331038	434252	244322
2	DALYs (Disability-Adjusted Life Years)	199	Western Sub-Saharan Africa	3	Both	22	All ages	522	Chronic hepatitis B including cirrhosis	1	Number	2019	973117	1.23509e+06	737176
2	DALYs (Disability-Adjusted Life Years)	199	Western Sub-Saharan Africa	1	Male	22	All ages	523	Chronic hepatitis C including cirrhosis	1	Number	2019	374537	518021	262976
2	DALYs (Disability-Adjusted Life Years)	199	Western Sub-Saharan Africa	2	Female	22	All ages	523	Chronic hepatitis C including cirrhosis	1	Number	2019	196597	264599	140421
2	DALYs (Disability-Adjusted Life Years)	199	Western Sub-Saharan Africa	3	Both	22	All ages	523	Chronic hepatitis C including cirrhosis	1	Number	2019	571134	766845	412084
2	DALYs (Disability-Adjusted Life Years)	199	Western Sub-Saharan Africa	1	Male	22	All ages	524	Cirrhosis due to alcohol	1	Number	2019	281215	391646	192074
2	DALYs (Disability-Adjusted Life Years)	199	Western Sub-Saharan Africa	2	Female	22	All ages	524	Cirrhosis due to alcohol	1	Number	2019	71111.1	104927	47995.6
2	DALYs (Disability-Adjusted Life Years)	199	Western Sub-Saharan Africa	3	Both	22	All ages	524	Cirrhosis due to alcohol	1	Number	2019	352326	491276	241859
2	DALYs (Disability-Adjusted Life Years)	199	Western Sub-Saharan Africa	1	Male	22	All ages	525	Cirrhosis due to other causes	1	Number	2019	343946	475478	230312
2	DALYs (Disability-Adjusted Life Years)	199	Western Sub-Saharan Africa	2	Female	22	All ages	525	Cirrhosis due to other causes	1	Number	2019	313805	431777	214758
2	DALYs (Disability-Adjusted Life Years)	199	Western Sub-Saharan Africa	3	Both	22	All ages	525	Cirrhosis due to other causes	1	Number	2019	657751	879754	456252
2	DALYs (Disability-Adjusted Life Years)	216	Republic of Senegal	1	Male	22	All ages	524	Cirrhosis due to alcohol	1	Number	2005	6031.13	9461.91	3698.94
2	DALYs (Disability-Adjusted Life Years)	216	Republic of Senegal	2	Female	22	All ages	524	Cirrhosis due to alcohol	1	Number	2005	1506.42	2368.18	812.965
2	DALYs (Disability-Adjusted Life Years)	216	Republic of Senegal	3	Both	22	All ages	524	Cirrhosis due to alcohol	1	Number	2005	7537.55	11281.5	4702.66
2	DALYs (Disability-Adjusted Life Years)	216	Republic of Senegal	1	Male	22	All ages	525	Cirrhosis due to other causes	1	Number	2005	6999.06	11731.2	4677.54
2	DALYs (Disability-Adjusted Life Years)	216	Republic of Senegal	2	Female	22	All ages	525	Cirrhosis due to other causes	1	Number	2005	6749.71	9581.35	3957.92
2	DALYs (Disability-Adjusted Life Years)	216	Republic of Senegal	3	Both	22	All ages	525	Cirrhosis due to other causes	1	Number	2005	13748.8	18426.9	9777
2	DALYs (Disability-Adjusted Life Years)	207	Republic of Ghana	1	Male	22	All ages	522	Chronic hepatitis B including cirrhosis	1	Number	2010	41624.9	52909.6	30441.2
2	DALYs (Disability-Adjusted Life Years)	207	Republic of Ghana	2	Female	22	All ages	522	Chronic hepatitis B including cirrhosis	1	Number	2010	26480.5	33294	19513.1
2	DALYs (Disability-Adjusted Life Years)	207	Republic of Ghana	3	Both	22	All ages	522	Chronic hepatitis B including cirrhosis	1	Number	2010	68105.5	84004.8	53202.3
2	DALYs (Disability-Adjusted Life Years)	207	Republic of Ghana	1	Male	22	All ages	523	Chronic hepatitis C including cirrhosis	1	Number	2010	23833.7	33162.3	16082.5
2	DALYs (Disability-Adjusted Life Years)	207	Republic of Ghana	2	Female	22	All ages	523	Chronic hepatitis C including cirrhosis	1	Number	2010	15686.5	21512.3	10903.3
2	DALYs (Disability-Adjusted Life Years)	207	Republic of Ghana	3	Both	22	All ages	523	Chronic hepatitis C including cirrhosis	1	Number	2010	39520.2	52845.5	28137
2	DALYs (Disability-Adjusted Life Years)	207	Republic of Ghana	1	Male	22	All ages	524	Cirrhosis due to alcohol	1	Number	2010	19520.5	28159.3	12836.1
2	DALYs (Disability-Adjusted Life Years)	207	Republic of Ghana	2	Female	22	All ages	524	Cirrhosis due to alcohol	1	Number	2010	5844.17	8737.92	3711.78
2	DALYs (Disability-Adjusted Life Years)	207	Republic of Ghana	3	Both	22	All ages	524	Cirrhosis due to alcohol	1	Number	2010	25364.7	35833.4	17354
2	DALYs (Disability-Adjusted Life Years)	207	Republic of Ghana	1	Male	22	All ages	525	Cirrhosis due to other causes	1	Number	2010	12354.6	16642.3	8775.69
2	DALYs (Disability-Adjusted Life Years)	207	Republic of Ghana	2	Female	22	All ages	525	Cirrhosis due to other causes	1	Number	2010	18084.5	23833.6	13070.6
2	DALYs (Disability-Adjusted Life Years)	207	Republic of Ghana	3	Both	22	All ages	525	Cirrhosis due to other causes	1	Number	2010	30439.1	38967.4	22567.9
2	DALYs (Disability-Adjusted Life Years)	214	Federal Republic of Nigeria	1	Male	22	All ages	971	Nonalcoholic fatty liver disease including cirrhosis	1	Number	2007	12121	20434.5	7132.95
2	DALYs (Disability-Adjusted Life Years)	214	Federal Republic of Nigeria	2	Female	22	All ages	971	Nonalcoholic fatty liver disease including cirrhosis	1	Number	2007	14152	23961.1	7367.18
2	DALYs (Disability-Adjusted Life Years)	214	Federal Republic of Nigeria	3	Both	22	All ages	971	Nonalcoholic fatty liver disease including cirrhosis	1	Number	2007	26273	42272.5	15626.7
2	DALYs (Disability-Adjusted Life Years)	217	Republic of Sierra Leone	1	Male	22	All ages	971	Nonalcoholic fatty liver disease including cirrhosis	1	Number	2005	350.511	536.992	219.457
2	DALYs (Disability-Adjusted Life Years)	217	Republic of Sierra Leone	2	Female	22	All ages	971	Nonalcoholic fatty liver disease including cirrhosis	1	Number	2005	474.018	685.223	307.403
2	DALYs (Disability-Adjusted Life Years)	217	Republic of Sierra Leone	3	Both	22	All ages	971	Nonalcoholic fatty liver disease including cirrhosis	1	Number	2005	824.528	1188.51	541.955
2	DALYs (Disability-Adjusted Life Years)	215	Democratic Republic of Sao Tome and Principe	1	Male	22	All ages	521	Cirrhosis and other chronic liver diseases	1	Number	2009	1415.29	1757.77	1130.91
2	DALYs (Disability-Adjusted Life Years)	215	Democratic Republic of Sao Tome and Principe	2	Female	22	All ages	521	Cirrhosis and other chronic liver diseases	1	Number	2009	654.604	834.987	497.325
2	DALYs (Disability-Adjusted Life Years)	215	Democratic Republic of Sao Tome and Principe	3	Both	22	All ages	521	Cirrhosis and other chronic liver diseases	1	Number	2009	2069.89	2483.62	1726.66
2	DALYs (Disability-Adjusted Life Years)	209	Republic of Guinea-Bissau	1	Male	22	All ages	971	Nonalcoholic fatty liver disease including cirrhosis	1	Number	2011	147.343	244.201	86.1594
2	DALYs (Disability-Adjusted Life Years)	209	Republic of Guinea-Bissau	2	Female	22	All ages	971	Nonalcoholic fatty liver disease including cirrhosis	1	Number	2011	183.314	286.074	99.3356
2	DALYs (Disability-Adjusted Life Years)	209	Republic of Guinea-Bissau	3	Both	22	All ages	971	Nonalcoholic fatty liver disease including cirrhosis	1	Number	2011	330.657	509.956	196.051
2	DALYs (Disability-Adjusted Life Years)	204	Republic of Chad	1	Male	22	All ages	521	Cirrhosis and other chronic liver diseases	1	Number	2013	76026.7	104832	55295.1
2	DALYs (Disability-Adjusted Life Years)	204	Republic of Chad	2	Female	22	All ages	521	Cirrhosis and other chronic liver diseases	1	Number	2013	34127.8	45385.5	23746.2
2	DALYs (Disability-Adjusted Life Years)	204	Republic of Chad	3	Both	22	All ages	521	Cirrhosis and other chronic liver diseases	1	Number	2013	110155	145204	84343.2
2	DALYs (Disability-Adjusted Life Years)	204	Republic of Chad	1	Male	22	All ages	522	Chronic hepatitis B including cirrhosis	1	Number	2013	28918	43622	19685.7
2	DALYs (Disability-Adjusted Life Years)	204	Republic of Chad	2	Female	22	All ages	522	Chronic hepatitis B including cirrhosis	1	Number	2013	11993.7	16764.5	8104.15
2	DALYs (Disability-Adjusted Life Years)	204	Republic of Chad	3	Both	22	All ages	522	Chronic hepatitis B including cirrhosis	1	Number	2013	40911.7	59102.5	29244
2	DALYs (Disability-Adjusted Life Years)	204	Republic of Chad	1	Male	22	All ages	523	Chronic hepatitis C including cirrhosis	1	Number	2013	16280.1	25597.2	9885.78
2	DALYs (Disability-Adjusted Life Years)	204	Republic of Chad	2	Female	22	All ages	523	Chronic hepatitis C including cirrhosis	1	Number	2013	7353.38	10978.1	4599.84
2	DALYs (Disability-Adjusted Life Years)	204	Republic of Chad	3	Both	22	All ages	523	Chronic hepatitis C including cirrhosis	1	Number	2013	23633.4	35387.7	14924.1
2	DALYs (Disability-Adjusted Life Years)	204	Republic of Chad	1	Male	22	All ages	524	Cirrhosis due to alcohol	1	Number	2013	12159.2	19051.6	7076.92
2	DALYs (Disability-Adjusted Life Years)	204	Republic of Chad	2	Female	22	All ages	524	Cirrhosis due to alcohol	1	Number	2013	2589.83	4088.51	1569.11
2	DALYs (Disability-Adjusted Life Years)	204	Republic of Chad	3	Both	22	All ages	524	Cirrhosis due to alcohol	1	Number	2013	14749	22722.7	8835.26
2	DALYs (Disability-Adjusted Life Years)	204	Republic of Chad	1	Male	22	All ages	525	Cirrhosis due to other causes	1	Number	2013	17748.7	24091.8	12041.5
2	DALYs (Disability-Adjusted Life Years)	204	Republic of Chad	2	Female	22	All ages	525	Cirrhosis due to other causes	1	Number	2013	11254.4	15589.5	7382.9
2	DALYs (Disability-Adjusted Life Years)	204	Republic of Chad	3	Both	22	All ages	525	Cirrhosis due to other causes	1	Number	2013	29003.1	37483.2	21687.1
2	DALYs (Disability-Adjusted Life Years)	205	Republic of Côte d'Ivoire	1	Male	22	All ages	971	Nonalcoholic fatty liver disease including cirrhosis	1	Number	2008	1992.79	2976.76	1271.98
2	DALYs (Disability-Adjusted Life Years)	205	Republic of Côte d'Ivoire	2	Female	22	All ages	971	Nonalcoholic fatty liver disease including cirrhosis	1	Number	2008	1560.39	2418.94	988.661
2	DALYs (Disability-Adjusted Life Years)	205	Republic of Côte d'Ivoire	3	Both	22	All ages	971	Nonalcoholic fatty liver disease including cirrhosis	1	Number	2008	3553.18	5170.05	2358.43
2	DALYs (Disability-Adjusted Life Years)	216	Republic of Senegal	1	Male	22	All ages	524	Cirrhosis due to alcohol	1	Number	2014	7924.23	12382.9	4828.68
2	DALYs (Disability-Adjusted Life Years)	216	Republic of Senegal	2	Female	22	All ages	524	Cirrhosis due to alcohol	1	Number	2014	1920.92	3295.43	848.985
2	DALYs (Disability-Adjusted Life Years)	216	Republic of Senegal	3	Both	22	All ages	524	Cirrhosis due to alcohol	1	Number	2014	9845.15	15045.1	5892.61
2	DALYs (Disability-Adjusted Life Years)	216	Republic of Senegal	1	Male	22	All ages	525	Cirrhosis due to other causes	1	Number	2014	7645.94	12543.2	5140.71
2	DALYs (Disability-Adjusted Life Years)	216	Republic of Senegal	2	Female	22	All ages	525	Cirrhosis due to other causes	1	Number	2014	7622.85	11967.2	3819.15
2	DALYs (Disability-Adjusted Life Years)	216	Republic of Senegal	3	Both	22	All ages	525	Cirrhosis due to other causes	1	Number	2014	15268.8	21219.4	10359.6
2	DALYs (Disability-Adjusted Life Years)	217	Republic of Sierra Leone	1	Male	22	All ages	521	Cirrhosis and other chronic liver diseases	1	Number	2008	24669.5	32255	19332
2	DALYs (Disability-Adjusted Life Years)	217	Republic of Sierra Leone	2	Female	22	All ages	521	Cirrhosis and other chronic liver diseases	1	Number	2008	15182	19264	11811.7
2	DALYs (Disability-Adjusted Life Years)	217	Republic of Sierra Leone	3	Both	22	All ages	521	Cirrhosis and other chronic liver diseases	1	Number	2008	39851.5	50518.3	31836.6
2	DALYs (Disability-Adjusted Life Years)	217	Republic of Sierra Leone	1	Male	22	All ages	522	Chronic hepatitis B including cirrhosis	1	Number	2008	9545.39	13271	6945.62
2	DALYs (Disability-Adjusted Life Years)	217	Republic of Sierra Leone	2	Female	22	All ages	522	Chronic hepatitis B including cirrhosis	1	Number	2008	5526.69	7113.71	4159.5
2	DALYs (Disability-Adjusted Life Years)	217	Republic of Sierra Leone	3	Both	22	All ages	522	Chronic hepatitis B including cirrhosis	1	Number	2008	15072.1	19712.9	11393.6
2	DALYs (Disability-Adjusted Life Years)	217	Republic of Sierra Leone	1	Male	22	All ages	523	Chronic hepatitis C including cirrhosis	1	Number	2008	5387.23	8407.98	3560.37
2	DALYs (Disability-Adjusted Life Years)	217	Republic of Sierra Leone	2	Female	22	All ages	523	Chronic hepatitis C including cirrhosis	1	Number	2008	3248.98	4674.85	2252.45
2	DALYs (Disability-Adjusted Life Years)	217	Republic of Sierra Leone	3	Both	22	All ages	523	Chronic hepatitis C including cirrhosis	1	Number	2008	8636.21	12774.8	5977.48
2	DALYs (Disability-Adjusted Life Years)	217	Republic of Sierra Leone	1	Male	22	All ages	524	Cirrhosis due to alcohol	1	Number	2008	4156.5	6377.96	2589.19
2	DALYs (Disability-Adjusted Life Years)	217	Republic of Sierra Leone	2	Female	22	All ages	524	Cirrhosis due to alcohol	1	Number	2008	1196.68	1801.27	801.741
2	DALYs (Disability-Adjusted Life Years)	217	Republic of Sierra Leone	3	Both	22	All ages	524	Cirrhosis due to alcohol	1	Number	2008	5353.18	8152.01	3450.51
2	DALYs (Disability-Adjusted Life Years)	217	Republic of Sierra Leone	1	Male	22	All ages	525	Cirrhosis due to other causes	1	Number	2008	5209.61	7147.05	3644.09
2	DALYs (Disability-Adjusted Life Years)	217	Republic of Sierra Leone	2	Female	22	All ages	525	Cirrhosis due to other causes	1	Number	2008	4696.78	6346.26	3471.85
2	DALYs (Disability-Adjusted Life Years)	217	Republic of Sierra Leone	3	Both	22	All ages	525	Cirrhosis due to other causes	1	Number	2008	9906.39	12617	7698.29
2	DALYs (Disability-Adjusted Life Years)	205	Republic of Côte d'Ivoire	1	Male	22	All ages	521	Cirrhosis and other chronic liver diseases	1	Number	2010	102493	124747	81213
2	DALYs (Disability-Adjusted Life Years)	205	Republic of Côte d'Ivoire	2	Female	22	All ages	521	Cirrhosis and other chronic liver diseases	1	Number	2010	38489.9	52530.3	27205.2
2	DALYs (Disability-Adjusted Life Years)	205	Republic of Côte d'Ivoire	3	Both	22	All ages	521	Cirrhosis and other chronic liver diseases	1	Number	2010	140983	169473	109952
2	DALYs (Disability-Adjusted Life Years)	205	Republic of Côte d'Ivoire	1	Male	22	All ages	522	Chronic hepatitis B including cirrhosis	1	Number	2010	41390.3	53212.3	30722.4
2	DALYs (Disability-Adjusted Life Years)	205	Republic of Côte d'Ivoire	2	Female	22	All ages	522	Chronic hepatitis B including cirrhosis	1	Number	2010	13826.4	19869.8	9279.38
2	DALYs (Disability-Adjusted Life Years)	205	Republic of Côte d'Ivoire	3	Both	22	All ages	522	Chronic hepatitis B including cirrhosis	1	Number	2010	55216.6	70654.1	42061.9
2	DALYs (Disability-Adjusted Life Years)	205	Republic of Côte d'Ivoire	1	Male	22	All ages	523	Chronic hepatitis C including cirrhosis	1	Number	2010	24143.2	34543.4	16573.3
2	DALYs (Disability-Adjusted Life Years)	205	Republic of Côte d'Ivoire	2	Female	22	All ages	523	Chronic hepatitis C including cirrhosis	1	Number	2010	8236.87	12527.1	5152.44
2	DALYs (Disability-Adjusted Life Years)	205	Republic of Côte d'Ivoire	3	Both	22	All ages	523	Chronic hepatitis C including cirrhosis	1	Number	2010	32380.1	45562.6	22519
2	DALYs (Disability-Adjusted Life Years)	205	Republic of Côte d'Ivoire	1	Male	22	All ages	524	Cirrhosis due to alcohol	1	Number	2010	19183	27341.1	12566.7
2	DALYs (Disability-Adjusted Life Years)	205	Republic of Côte d'Ivoire	2	Female	22	All ages	524	Cirrhosis due to alcohol	1	Number	2010	3087.03	4701.37	1812.43
2	DALYs (Disability-Adjusted Life Years)	205	Republic of Côte d'Ivoire	3	Both	22	All ages	524	Cirrhosis due to alcohol	1	Number	2010	22270.1	32028.3	14981
2	DALYs (Disability-Adjusted Life Years)	205	Republic of Côte d'Ivoire	1	Male	22	All ages	525	Cirrhosis due to other causes	1	Number	2010	15719	21495.5	11162.9
2	DALYs (Disability-Adjusted Life Years)	205	Republic of Côte d'Ivoire	2	Female	22	All ages	525	Cirrhosis due to other causes	1	Number	2010	11697	16920.6	8092.69
2	DALYs (Disability-Adjusted Life Years)	205	Republic of Côte d'Ivoire	3	Both	22	All ages	525	Cirrhosis due to other causes	1	Number	2010	27416	36406.2	19666.8
2	DALYs (Disability-Adjusted Life Years)	215	Democratic Republic of Sao Tome and Principe	1	Male	22	All ages	523	Chronic hepatitis C including cirrhosis	1	Number	2011	316.183	457.73	203.862
2	DALYs (Disability-Adjusted Life Years)	215	Democratic Republic of Sao Tome and Principe	2	Female	22	All ages	523	Chronic hepatitis C including cirrhosis	1	Number	2011	140.771	201.164	100.886
2	DALYs (Disability-Adjusted Life Years)	215	Democratic Republic of Sao Tome and Principe	3	Both	22	All ages	523	Chronic hepatitis C including cirrhosis	1	Number	2011	456.954	633.815	306.483
2	DALYs (Disability-Adjusted Life Years)	215	Democratic Republic of Sao Tome and Principe	1	Male	22	All ages	524	Cirrhosis due to alcohol	1	Number	2011	247.651	367.655	154.354
2	DALYs (Disability-Adjusted Life Years)	215	Democratic Republic of Sao Tome and Principe	2	Female	22	All ages	524	Cirrhosis due to alcohol	1	Number	2011	53.5099	79.9143	33.7239
2	DALYs (Disability-Adjusted Life Years)	215	Democratic Republic of Sao Tome and Principe	3	Both	22	All ages	524	Cirrhosis due to alcohol	1	Number	2011	301.161	448.503	189.158
2	DALYs (Disability-Adjusted Life Years)	215	Democratic Republic of Sao Tome and Principe	1	Male	22	All ages	525	Cirrhosis due to other causes	1	Number	2011	229.204	349.283	158.528
2	DALYs (Disability-Adjusted Life Years)	215	Democratic Republic of Sao Tome and Principe	2	Female	22	All ages	525	Cirrhosis due to other causes	1	Number	2011	156.297	225.749	103.869
2	DALYs (Disability-Adjusted Life Years)	215	Democratic Republic of Sao Tome and Principe	3	Both	22	All ages	525	Cirrhosis due to other causes	1	Number	2011	385.501	530.766	268.124
2	DALYs (Disability-Adjusted Life Years)	215	Democratic Republic of Sao Tome and Principe	1	Male	22	All ages	522	Chronic hepatitis B including cirrhosis	1	Number	2010	557.122	740.117	388.886
2	DALYs (Disability-Adjusted Life Years)	215	Democratic Republic of Sao Tome and Principe	2	Female	22	All ages	522	Chronic hepatitis B including cirrhosis	1	Number	2010	246.747	319.48	183.509
2	DALYs (Disability-Adjusted Life Years)	215	Democratic Republic of Sao Tome and Principe	3	Both	22	All ages	522	Chronic hepatitis B including cirrhosis	1	Number	2010	803.869	1032.65	603.754
2	DALYs (Disability-Adjusted Life Years)	209	Republic of Guinea-Bissau	1	Male	22	All ages	522	Chronic hepatitis B including cirrhosis	1	Number	2010	3736.69	5596.4	2446.15
2	DALYs (Disability-Adjusted Life Years)	209	Republic of Guinea-Bissau	2	Female	22	All ages	522	Chronic hepatitis B including cirrhosis	1	Number	2010	2005.49	2892.34	1126.18
2	DALYs (Disability-Adjusted Life Years)	209	Republic of Guinea-Bissau	3	Both	22	All ages	522	Chronic hepatitis B including cirrhosis	1	Number	2010	5742.19	8145.08	3870.85
2	DALYs (Disability-Adjusted Life Years)	209	Republic of Guinea-Bissau	1	Male	22	All ages	523	Chronic hepatitis C including cirrhosis	1	Number	2010	2111.47	3333.38	1342.01
2	DALYs (Disability-Adjusted Life Years)	209	Republic of Guinea-Bissau	2	Female	22	All ages	523	Chronic hepatitis C including cirrhosis	1	Number	2010	1176.62	1833.33	654.644
2	DALYs (Disability-Adjusted Life Years)	209	Republic of Guinea-Bissau	3	Both	22	All ages	523	Chronic hepatitis C including cirrhosis	1	Number	2010	3288.09	4921.08	2112.46
2	DALYs (Disability-Adjusted Life Years)	209	Republic of Guinea-Bissau	1	Male	22	All ages	524	Cirrhosis due to alcohol	1	Number	2010	1516.33	2425.03	876.688
2	DALYs (Disability-Adjusted Life Years)	209	Republic of Guinea-Bissau	2	Female	22	All ages	524	Cirrhosis due to alcohol	1	Number	2010	397.779	653.03	201.325
2	DALYs (Disability-Adjusted Life Years)	209	Republic of Guinea-Bissau	3	Both	22	All ages	524	Cirrhosis due to alcohol	1	Number	2010	1914.1	3031.6	1138
2	DALYs (Disability-Adjusted Life Years)	209	Republic of Guinea-Bissau	1	Male	22	All ages	525	Cirrhosis due to other causes	1	Number	2010	1627.99	2457.95	1085.57
2	DALYs (Disability-Adjusted Life Years)	209	Republic of Guinea-Bissau	2	Female	22	All ages	525	Cirrhosis due to other causes	1	Number	2010	1628.2	2421.84	929.912
2	DALYs (Disability-Adjusted Life Years)	209	Republic of Guinea-Bissau	3	Both	22	All ages	525	Cirrhosis due to other causes	1	Number	2010	3256.18	4391.98	2280.2
2	DALYs (Disability-Adjusted Life Years)	215	Democratic Republic of Sao Tome and Principe	1	Male	22	All ages	521	Cirrhosis and other chronic liver diseases	1	Number	2007	1424.12	1723.52	1143
2	DALYs (Disability-Adjusted Life Years)	215	Democratic Republic of Sao Tome and Principe	2	Female	22	All ages	521	Cirrhosis and other chronic liver diseases	1	Number	2007	686.231	855.178	528.792
2	DALYs (Disability-Adjusted Life Years)	215	Democratic Republic of Sao Tome and Principe	3	Both	22	All ages	521	Cirrhosis and other chronic liver diseases	1	Number	2007	2110.35	2504.9	1784.09
2	DALYs (Disability-Adjusted Life Years)	216	Republic of Senegal	1	Male	22	All ages	971	Nonalcoholic fatty liver disease including cirrhosis	1	Number	2009	881.646	1382.62	579.513
2	DALYs (Disability-Adjusted Life Years)	216	Republic of Senegal	2	Female	22	All ages	971	Nonalcoholic fatty liver disease including cirrhosis	1	Number	2009	1065.32	1658.69	576.407
2	DALYs (Disability-Adjusted Life Years)	216	Republic of Senegal	3	Both	22	All ages	971	Nonalcoholic fatty liver disease including cirrhosis	1	Number	2009	1946.97	2941.5	1220.79
2	DALYs (Disability-Adjusted Life Years)	203	Republic of Cabo Verde	1	Male	22	All ages	971	Nonalcoholic fatty liver disease including cirrhosis	1	Number	2019	86.2486	129.135	49.5202
2	DALYs (Disability-Adjusted Life Years)	203	Republic of Cabo Verde	2	Female	22	All ages	971	Nonalcoholic fatty liver disease including cirrhosis	1	Number	2019	71.931	107.161	44.7586
2	DALYs (Disability-Adjusted Life Years)	203	Republic of Cabo Verde	3	Both	22	All ages	971	Nonalcoholic fatty liver disease including cirrhosis	1	Number	2019	158.18	232.971	96.8165
2	DALYs (Disability-Adjusted Life Years)	210	Republic of Liberia	1	Male	22	All ages	521	Cirrhosis and other chronic liver diseases	1	Number	2012	19573.9	27118.1	14001.6
2	DALYs (Disability-Adjusted Life Years)	210	Republic of Liberia	2	Female	22	All ages	521	Cirrhosis and other chronic liver diseases	1	Number	2012	10679.4	15989.5	7668.74
2	DALYs (Disability-Adjusted Life Years)	210	Republic of Liberia	3	Both	22	All ages	521	Cirrhosis and other chronic liver diseases	1	Number	2012	30253.2	42380.4	22394.3
2	DALYs (Disability-Adjusted Life Years)	210	Republic of Liberia	1	Male	22	All ages	522	Chronic hepatitis B including cirrhosis	1	Number	2012	7737.55	10516.2	5470.09
2	DALYs (Disability-Adjusted Life Years)	210	Republic of Liberia	2	Female	22	All ages	522	Chronic hepatitis B including cirrhosis	1	Number	2012	3588.59	5163.65	2393.14
2	DALYs (Disability-Adjusted Life Years)	210	Republic of Liberia	3	Both	22	All ages	522	Chronic hepatitis B including cirrhosis	1	Number	2012	11326.1	15133.8	8222.15
2	DALYs (Disability-Adjusted Life Years)	210	Republic of Liberia	1	Male	22	All ages	523	Chronic hepatitis C including cirrhosis	1	Number	2012	4362.69	6411.66	2822.31
2	DALYs (Disability-Adjusted Life Years)	210	Republic of Liberia	2	Female	22	All ages	523	Chronic hepatitis C including cirrhosis	1	Number	2012	2125.11	3203.64	1370.01
2	DALYs (Disability-Adjusted Life Years)	210	Republic of Liberia	3	Both	22	All ages	523	Chronic hepatitis C including cirrhosis	1	Number	2012	6487.81	9463.53	4385.82
2	DALYs (Disability-Adjusted Life Years)	217	Republic of Sierra Leone	1	Male	22	All ages	521	Cirrhosis and other chronic liver diseases	1	Number	2010	25944.3	34463.8	19979.4
2	DALYs (Disability-Adjusted Life Years)	217	Republic of Sierra Leone	2	Female	22	All ages	521	Cirrhosis and other chronic liver diseases	1	Number	2010	16075.4	20427	12753
2	DALYs (Disability-Adjusted Life Years)	217	Republic of Sierra Leone	3	Both	22	All ages	521	Cirrhosis and other chronic liver diseases	1	Number	2010	42019.7	53676.1	33178.5
2	DALYs (Disability-Adjusted Life Years)	217	Republic of Sierra Leone	1	Male	22	All ages	522	Chronic hepatitis B including cirrhosis	1	Number	2010	10127.4	14280.7	7237.06
2	DALYs (Disability-Adjusted Life Years)	217	Republic of Sierra Leone	2	Female	22	All ages	522	Chronic hepatitis B including cirrhosis	1	Number	2010	5874.06	7660.93	4381.85
2	DALYs (Disability-Adjusted Life Years)	217	Republic of Sierra Leone	3	Both	22	All ages	522	Chronic hepatitis B including cirrhosis	1	Number	2010	16001.4	21265.2	11837.7
2	DALYs (Disability-Adjusted Life Years)	217	Republic of Sierra Leone	1	Male	22	All ages	523	Chronic hepatitis C including cirrhosis	1	Number	2010	5740.81	8695.29	3740.54
2	DALYs (Disability-Adjusted Life Years)	217	Republic of Sierra Leone	2	Female	22	All ages	523	Chronic hepatitis C including cirrhosis	1	Number	2010	3468.94	4925.42	2359.73
2	DALYs (Disability-Adjusted Life Years)	217	Republic of Sierra Leone	3	Both	22	All ages	523	Chronic hepatitis C including cirrhosis	1	Number	2010	9209.75	13221.5	6313.85
2	DALYs (Disability-Adjusted Life Years)	217	Republic of Sierra Leone	1	Male	22	All ages	524	Cirrhosis due to alcohol	1	Number	2010	4395.58	6822.6	2683.69
2	DALYs (Disability-Adjusted Life Years)	217	Republic of Sierra Leone	2	Female	22	All ages	524	Cirrhosis due to alcohol	1	Number	2010	1271.47	1910.95	827.765
2	DALYs (Disability-Adjusted Life Years)	217	Republic of Sierra Leone	3	Both	22	All ages	524	Cirrhosis due to alcohol	1	Number	2010	5667.05	8594.36	3605.97
2	DALYs (Disability-Adjusted Life Years)	217	Republic of Sierra Leone	1	Male	22	All ages	525	Cirrhosis due to other causes	1	Number	2010	5278.12	7375.46	3641.24
2	DALYs (Disability-Adjusted Life Years)	217	Republic of Sierra Leone	2	Female	22	All ages	525	Cirrhosis due to other causes	1	Number	2010	4901.8	6751.82	3556.62
2	DALYs (Disability-Adjusted Life Years)	217	Republic of Sierra Leone	3	Both	22	All ages	525	Cirrhosis due to other causes	1	Number	2010	10179.9	13048.1	7788.57
2	DALYs (Disability-Adjusted Life Years)	217	Republic of Sierra Leone	1	Male	22	All ages	971	Nonalcoholic fatty liver disease including cirrhosis	1	Number	2012	435.337	686.558	274.684
2	DALYs (Disability-Adjusted Life Years)	217	Republic of Sierra Leone	2	Female	22	All ages	971	Nonalcoholic fatty liver disease including cirrhosis	1	Number	2012	606.193	893.784	377.449
2	DALYs (Disability-Adjusted Life Years)	217	Republic of Sierra Leone	3	Both	22	All ages	971	Nonalcoholic fatty liver disease including cirrhosis	1	Number	2012	1041.53	1556.86	688.41
2	DALYs (Disability-Adjusted Life Years)	215	Democratic Republic of Sao Tome and Principe	1	Male	22	All ages	971	Nonalcoholic fatty liver disease including cirrhosis	1	Number	2021	50.0619	85.1578	25.1666
2	DALYs (Disability-Adjusted Life Years)	215	Democratic Republic of Sao Tome and Principe	2	Female	22	All ages	971	Nonalcoholic fatty liver disease including cirrhosis	1	Number	2021	44.4448	71.0738	25.4201
2	DALYs (Disability-Adjusted Life Years)	215	Democratic Republic of Sao Tome and Principe	3	Both	22	All ages	971	Nonalcoholic fatty liver disease including cirrhosis	1	Number	2021	94.5066	150.586	50.8175
2	DALYs (Disability-Adjusted Life Years)	210	Republic of Liberia	1	Male	22	All ages	521	Cirrhosis and other chronic liver diseases	1	Number	2011	18385.8	25626	13173.4
2	DALYs (Disability-Adjusted Life Years)	210	Republic of Liberia	2	Female	22	All ages	521	Cirrhosis and other chronic liver diseases	1	Number	2011	10084.4	15687.7	7134.89
2	DALYs (Disability-Adjusted Life Years)	210	Republic of Liberia	3	Both	22	All ages	521	Cirrhosis and other chronic liver diseases	1	Number	2011	28470.2	40931.4	20773.3
2	DALYs (Disability-Adjusted Life Years)	210	Republic of Liberia	1	Male	22	All ages	522	Chronic hepatitis B including cirrhosis	1	Number	2011	7268.06	9841.81	5160.57
2	DALYs (Disability-Adjusted Life Years)	210	Republic of Liberia	2	Female	22	All ages	522	Chronic hepatitis B including cirrhosis	1	Number	2011	3409.38	4960.45	2242.63
2	DALYs (Disability-Adjusted Life Years)	210	Republic of Liberia	3	Both	22	All ages	522	Chronic hepatitis B including cirrhosis	1	Number	2011	10677.4	14323.5	7803.54
2	DALYs (Disability-Adjusted Life Years)	210	Republic of Liberia	1	Male	22	All ages	523	Chronic hepatitis C including cirrhosis	1	Number	2011	4133.64	6098.96	2747.88
2	DALYs (Disability-Adjusted Life Years)	210	Republic of Liberia	2	Female	22	All ages	523	Chronic hepatitis C including cirrhosis	1	Number	2011	2015.65	3064.74	1291.26
2	DALYs (Disability-Adjusted Life Years)	210	Republic of Liberia	3	Both	22	All ages	523	Chronic hepatitis C including cirrhosis	1	Number	2011	6149.29	9013.98	4124.66
2	DALYs (Disability-Adjusted Life Years)	210	Republic of Liberia	1	Male	22	All ages	524	Cirrhosis due to alcohol	1	Number	2012	3255	5008.52	2067.52
2	DALYs (Disability-Adjusted Life Years)	210	Republic of Liberia	2	Female	22	All ages	524	Cirrhosis due to alcohol	1	Number	2012	774.239	1217.18	448.539
2	DALYs (Disability-Adjusted Life Years)	210	Republic of Liberia	3	Both	22	All ages	524	Cirrhosis due to alcohol	1	Number	2012	4029.24	6102.08	2590.75
2	DALYs (Disability-Adjusted Life Years)	210	Republic of Liberia	1	Male	22	All ages	525	Cirrhosis due to other causes	1	Number	2012	3765.87	7671.11	2139.11
2	DALYs (Disability-Adjusted Life Years)	210	Republic of Liberia	2	Female	22	All ages	525	Cirrhosis due to other causes	1	Number	2012	3667.42	6684.25	2193.01
2	DALYs (Disability-Adjusted Life Years)	210	Republic of Liberia	3	Both	22	All ages	525	Cirrhosis due to other causes	1	Number	2012	7433.3	13238	4463.19
2	DALYs (Disability-Adjusted Life Years)	209	Republic of Guinea-Bissau	1	Male	22	All ages	971	Nonalcoholic fatty liver disease including cirrhosis	1	Number	2010	144.027	238.927	85.2188
2	DALYs (Disability-Adjusted Life Years)	209	Republic of Guinea-Bissau	2	Female	22	All ages	971	Nonalcoholic fatty liver disease including cirrhosis	1	Number	2010	180.553	278.766	98.4617
2	DALYs (Disability-Adjusted Life Years)	209	Republic of Guinea-Bissau	3	Both	22	All ages	971	Nonalcoholic fatty liver disease including cirrhosis	1	Number	2010	324.58	508.472	194.282
2	DALYs (Disability-Adjusted Life Years)	199	Western Sub-Saharan Africa	1	Male	22	All ages	521	Cirrhosis and other chronic liver diseases	1	Number	2020	1.68494e+06	2.22308e+06	1.23084e+06
2	DALYs (Disability-Adjusted Life Years)	199	Western Sub-Saharan Africa	2	Female	22	All ages	521	Cirrhosis and other chronic liver diseases	1	Number	2020	970043	1.25417e+06	710245
2	DALYs (Disability-Adjusted Life Years)	199	Western Sub-Saharan Africa	3	Both	22	All ages	521	Cirrhosis and other chronic liver diseases	1	Number	2020	2.65499e+06	3.38239e+06	1.97487e+06
2	DALYs (Disability-Adjusted Life Years)	199	Western Sub-Saharan Africa	1	Male	22	All ages	522	Chronic hepatitis B including cirrhosis	1	Number	2020	641597	858711	457641
2	DALYs (Disability-Adjusted Life Years)	199	Western Sub-Saharan Africa	2	Female	22	All ages	522	Chronic hepatitis B including cirrhosis	1	Number	2020	333953	437773	244297
2	DALYs (Disability-Adjusted Life Years)	199	Western Sub-Saharan Africa	3	Both	22	All ages	522	Chronic hepatitis B including cirrhosis	1	Number	2020	975550	1.2339e+06	726350
2	DALYs (Disability-Adjusted Life Years)	199	Western Sub-Saharan Africa	1	Male	22	All ages	523	Chronic hepatitis C including cirrhosis	1	Number	2020	382388	546895	269583
2	DALYs (Disability-Adjusted Life Years)	199	Western Sub-Saharan Africa	2	Female	22	All ages	523	Chronic hepatitis C including cirrhosis	1	Number	2020	199094	278851	137520
2	DALYs (Disability-Adjusted Life Years)	199	Western Sub-Saharan Africa	3	Both	22	All ages	523	Chronic hepatitis C including cirrhosis	1	Number	2020	581482	789252	409470
2	DALYs (Disability-Adjusted Life Years)	199	Western Sub-Saharan Africa	1	Male	22	All ages	524	Cirrhosis due to alcohol	1	Number	2020	282504	393591	192394
2	DALYs (Disability-Adjusted Life Years)	199	Western Sub-Saharan Africa	2	Female	22	All ages	524	Cirrhosis due to alcohol	1	Number	2020	72225.4	101007	48599.4
2	DALYs (Disability-Adjusted Life Years)	199	Western Sub-Saharan Africa	3	Both	22	All ages	524	Cirrhosis due to alcohol	1	Number	2020	354730	491758	241761
2	DALYs (Disability-Adjusted Life Years)	199	Western Sub-Saharan Africa	1	Male	22	All ages	525	Cirrhosis due to other causes	1	Number	2020	343326	486579	216749
2	DALYs (Disability-Adjusted Life Years)	199	Western Sub-Saharan Africa	2	Female	22	All ages	525	Cirrhosis due to other causes	1	Number	2020	315890	442020	211104
2	DALYs (Disability-Adjusted Life Years)	199	Western Sub-Saharan Africa	3	Both	22	All ages	525	Cirrhosis due to other causes	1	Number	2020	659215	912414	444196
2	DALYs (Disability-Adjusted Life Years)	215	Democratic Republic of Sao Tome and Principe	1	Male	22	All ages	971	Nonalcoholic fatty liver disease including cirrhosis	1	Number	2003	28.8804	42.1285	18.6535
2	DALYs (Disability-Adjusted Life Years)	215	Democratic Republic of Sao Tome and Principe	2	Female	22	All ages	971	Nonalcoholic fatty liver disease including cirrhosis	1	Number	2003	32.5062	48.1389	21.8997
2	DALYs (Disability-Adjusted Life Years)	215	Democratic Republic of Sao Tome and Principe	3	Both	22	All ages	971	Nonalcoholic fatty liver disease including cirrhosis	1	Number	2003	61.3866	88.9058	41.3177
2	DALYs (Disability-Adjusted Life Years)	210	Republic of Liberia	1	Male	22	All ages	524	Cirrhosis due to alcohol	1	Number	2011	3094.86	4812.76	1907.9
2	DALYs (Disability-Adjusted Life Years)	210	Republic of Liberia	2	Female	22	All ages	524	Cirrhosis due to alcohol	1	Number	2011	745.745	1186.52	428.35
2	DALYs (Disability-Adjusted Life Years)	210	Republic of Liberia	3	Both	22	All ages	524	Cirrhosis due to alcohol	1	Number	2011	3840.6	5889.06	2427.73
2	DALYs (Disability-Adjusted Life Years)	210	Republic of Liberia	1	Male	22	All ages	525	Cirrhosis due to other causes	1	Number	2011	3470.52	7097.68	1925.64
2	DALYs (Disability-Adjusted Life Years)	210	Republic of Liberia	2	Female	22	All ages	525	Cirrhosis due to other causes	1	Number	2011	3426.44	6324.25	1997.63
2	DALYs (Disability-Adjusted Life Years)	210	Republic of Liberia	3	Both	22	All ages	525	Cirrhosis due to other causes	1	Number	2011	6896.96	12931	4071.86
2	DALYs (Disability-Adjusted Life Years)	218	Togolese Republic	1	Male	22	All ages	521	Cirrhosis and other chronic liver diseases	1	Number	2007	25725.8	33204.3	16996
2	DALYs (Disability-Adjusted Life Years)	218	Togolese Republic	2	Female	22	All ages	521	Cirrhosis and other chronic liver diseases	1	Number	2007	12178.9	16591.5	8200.16
2	DALYs (Disability-Adjusted Life Years)	218	Togolese Republic	3	Both	22	All ages	521	Cirrhosis and other chronic liver diseases	1	Number	2007	37904.6	47971	27579.2
2	DALYs (Disability-Adjusted Life Years)	218	Togolese Republic	1	Male	22	All ages	522	Chronic hepatitis B including cirrhosis	1	Number	2007	10597.9	14412.1	6636.69
2	DALYs (Disability-Adjusted Life Years)	218	Togolese Republic	2	Female	22	All ages	522	Chronic hepatitis B including cirrhosis	1	Number	2007	4621.11	6639.58	2977.92
2	DALYs (Disability-Adjusted Life Years)	218	Togolese Republic	3	Both	22	All ages	522	Chronic hepatitis B including cirrhosis	1	Number	2007	15219	20489.2	10572.7
2	DALYs (Disability-Adjusted Life Years)	218	Togolese Republic	1	Male	22	All ages	523	Chronic hepatitis C including cirrhosis	1	Number	2007	6165.32	9137.8	3719.36
2	DALYs (Disability-Adjusted Life Years)	218	Togolese Republic	2	Female	22	All ages	523	Chronic hepatitis C including cirrhosis	1	Number	2007	2776.28	4267.43	1702.45
2	DALYs (Disability-Adjusted Life Years)	218	Togolese Republic	3	Both	22	All ages	523	Chronic hepatitis C including cirrhosis	1	Number	2007	8941.6	12918.4	5929.37
2	DALYs (Disability-Adjusted Life Years)	218	Togolese Republic	1	Male	22	All ages	524	Cirrhosis due to alcohol	1	Number	2007	4478.12	6736.27	2596.34
2	DALYs (Disability-Adjusted Life Years)	218	Togolese Republic	2	Female	22	All ages	524	Cirrhosis due to alcohol	1	Number	2007	955.808	1447.22	531.71
2	DALYs (Disability-Adjusted Life Years)	218	Togolese Republic	3	Both	22	All ages	524	Cirrhosis due to alcohol	1	Number	2007	5433.93	8120.13	3304.09
2	DALYs (Disability-Adjusted Life Years)	218	Togolese Republic	1	Male	22	All ages	525	Cirrhosis due to other causes	1	Number	2007	4052.61	5793.76	2332.55
2	DALYs (Disability-Adjusted Life Years)	218	Togolese Republic	2	Female	22	All ages	525	Cirrhosis due to other causes	1	Number	2007	3381.16	4752.53	2198.38
2	DALYs (Disability-Adjusted Life Years)	218	Togolese Republic	3	Both	22	All ages	525	Cirrhosis due to other causes	1	Number	2007	7433.78	9987.41	5152.16
2	DALYs (Disability-Adjusted Life Years)	215	Democratic Republic of Sao Tome and Principe	1	Male	22	All ages	971	Nonalcoholic fatty liver disease including cirrhosis	1	Number	2011	34.1323	52.6177	20.0157
2	DALYs (Disability-Adjusted Life Years)	215	Democratic Republic of Sao Tome and Principe	2	Female	22	All ages	971	Nonalcoholic fatty liver disease including cirrhosis	1	Number	2011	35.2195	51.6717	22.3534
2	DALYs (Disability-Adjusted Life Years)	215	Democratic Republic of Sao Tome and Principe	3	Both	22	All ages	971	Nonalcoholic fatty liver disease including cirrhosis	1	Number	2011	69.3518	102.245	44.7236
2	DALYs (Disability-Adjusted Life Years)	217	Republic of Sierra Leone	1	Male	22	All ages	521	Cirrhosis and other chronic liver diseases	1	Number	2009	24855.1	32479.7	19223.7
2	DALYs (Disability-Adjusted Life Years)	217	Republic of Sierra Leone	2	Female	22	All ages	521	Cirrhosis and other chronic liver diseases	1	Number	2009	15362.5	19465.2	12003.6
2	DALYs (Disability-Adjusted Life Years)	217	Republic of Sierra Leone	3	Both	22	All ages	521	Cirrhosis and other chronic liver diseases	1	Number	2009	40217.6	51533.1	31440
2	DALYs (Disability-Adjusted Life Years)	217	Republic of Sierra Leone	1	Male	22	All ages	522	Chronic hepatitis B including cirrhosis	1	Number	2009	9697.49	13484.4	6993.69
2	DALYs (Disability-Adjusted Life Years)	217	Republic of Sierra Leone	2	Female	22	All ages	522	Chronic hepatitis B including cirrhosis	1	Number	2009	5626.9	7356.86	4222.53
2	DALYs (Disability-Adjusted Life Years)	217	Republic of Sierra Leone	3	Both	22	All ages	522	Chronic hepatitis B including cirrhosis	1	Number	2009	15324.4	20382.3	11373
2	DALYs (Disability-Adjusted Life Years)	217	Republic of Sierra Leone	1	Male	22	All ages	523	Chronic hepatitis C including cirrhosis	1	Number	2009	5493.91	8446.48	3591.47
2	DALYs (Disability-Adjusted Life Years)	217	Republic of Sierra Leone	2	Female	22	All ages	523	Chronic hepatitis C including cirrhosis	1	Number	2009	3317.28	4706.51	2248.69
2	DALYs (Disability-Adjusted Life Years)	217	Republic of Sierra Leone	3	Both	22	All ages	523	Chronic hepatitis C including cirrhosis	1	Number	2009	8811.19	12822.8	6035.93
2	DALYs (Disability-Adjusted Life Years)	217	Republic of Sierra Leone	1	Male	22	All ages	524	Cirrhosis due to alcohol	1	Number	2009	4235.03	6475.13	2603.95
2	DALYs (Disability-Adjusted Life Years)	217	Republic of Sierra Leone	2	Female	22	All ages	524	Cirrhosis due to alcohol	1	Number	2009	1221.39	1826.21	794.254
2	DALYs (Disability-Adjusted Life Years)	217	Republic of Sierra Leone	3	Both	22	All ages	524	Cirrhosis due to alcohol	1	Number	2009	5456.43	8329.34	3476.18
2	DALYs (Disability-Adjusted Life Years)	217	Republic of Sierra Leone	1	Male	22	All ages	525	Cirrhosis due to other causes	1	Number	2009	5046.45	7064.83	3505.43
2	DALYs (Disability-Adjusted Life Years)	217	Republic of Sierra Leone	2	Female	22	All ages	525	Cirrhosis due to other causes	1	Number	2009	4667.01	6449.16	3342.85
2	DALYs (Disability-Adjusted Life Years)	217	Republic of Sierra Leone	3	Both	22	All ages	525	Cirrhosis due to other causes	1	Number	2009	9713.46	12543.5	7365.24
2	DALYs (Disability-Adjusted Life Years)	203	Republic of Cabo Verde	1	Male	22	All ages	971	Nonalcoholic fatty liver disease including cirrhosis	1	Number	2016	69.2069	103.676	42.6909
2	DALYs (Disability-Adjusted Life Years)	203	Republic of Cabo Verde	2	Female	22	All ages	971	Nonalcoholic fatty liver disease including cirrhosis	1	Number	2016	67.0025	99.6108	42.5831
2	DALYs (Disability-Adjusted Life Years)	203	Republic of Cabo Verde	3	Both	22	All ages	971	Nonalcoholic fatty liver disease including cirrhosis	1	Number	2016	136.209	196.725	88.3358
2	DALYs (Disability-Adjusted Life Years)	207	Republic of Ghana	1	Male	22	All ages	971	Nonalcoholic fatty liver disease including cirrhosis	1	Number	2012	2631.14	4021.7	1636.96
2	DALYs (Disability-Adjusted Life Years)	207	Republic of Ghana	2	Female	22	All ages	971	Nonalcoholic fatty liver disease including cirrhosis	1	Number	2012	4370.75	6177.14	2933.3
2	DALYs (Disability-Adjusted Life Years)	207	Republic of Ghana	3	Both	22	All ages	971	Nonalcoholic fatty liver disease including cirrhosis	1	Number	2012	7001.9	9919.94	4749.97
2	DALYs (Disability-Adjusted Life Years)	203	Republic of Cabo Verde	1	Male	22	All ages	971	Nonalcoholic fatty liver disease including cirrhosis	1	Number	2017	73.6482	109.374	44.7366
2	DALYs (Disability-Adjusted Life Years)	203	Republic of Cabo Verde	2	Female	22	All ages	971	Nonalcoholic fatty liver disease including cirrhosis	1	Number	2017	68.5996	101.669	42.8542
2	DALYs (Disability-Adjusted Life Years)	203	Republic of Cabo Verde	3	Both	22	All ages	971	Nonalcoholic fatty liver disease including cirrhosis	1	Number	2017	142.248	206.005	91.7028
2	DALYs (Disability-Adjusted Life Years)	203	Republic of Cabo Verde	1	Male	22	All ages	971	Nonalcoholic fatty liver disease including cirrhosis	1	Number	2020	88.5068	133.364	49.5468
2	DALYs (Disability-Adjusted Life Years)	203	Republic of Cabo Verde	2	Female	22	All ages	971	Nonalcoholic fatty liver disease including cirrhosis	1	Number	2020	72.876	109.979	44.1313
2	DALYs (Disability-Adjusted Life Years)	203	Republic of Cabo Verde	3	Both	22	All ages	971	Nonalcoholic fatty liver disease including cirrhosis	1	Number	2020	161.383	240.038	95.9529
2	DALYs (Disability-Adjusted Life Years)	207	Republic of Ghana	1	Male	22	All ages	971	Nonalcoholic fatty liver disease including cirrhosis	1	Number	2005	2140.55	3296.26	1370.99
2	DALYs (Disability-Adjusted Life Years)	207	Republic of Ghana	2	Female	22	All ages	971	Nonalcoholic fatty liver disease including cirrhosis	1	Number	2005	2868.13	4353.89	1841.01
2	DALYs (Disability-Adjusted Life Years)	207	Republic of Ghana	3	Both	22	All ages	971	Nonalcoholic fatty liver disease including cirrhosis	1	Number	2005	5008.69	7355.49	3260.35
2	DALYs (Disability-Adjusted Life Years)	217	Republic of Sierra Leone	1	Male	22	All ages	971	Nonalcoholic fatty liver disease including cirrhosis	1	Number	2002	305.856	478.943	188.393
2	DALYs (Disability-Adjusted Life Years)	217	Republic of Sierra Leone	2	Female	22	All ages	971	Nonalcoholic fatty liver disease including cirrhosis	1	Number	2002	421.948	642.683	257.05
2	DALYs (Disability-Adjusted Life Years)	217	Republic of Sierra Leone	3	Both	22	All ages	971	Nonalcoholic fatty liver disease including cirrhosis	1	Number	2002	727.805	1095.25	464.95
2	DALYs (Disability-Adjusted Life Years)	203	Republic of Cabo Verde	1	Male	22	All ages	971	Nonalcoholic fatty liver disease including cirrhosis	1	Number	2021	90.8803	136.578	52.1171
2	DALYs (Disability-Adjusted Life Years)	203	Republic of Cabo Verde	2	Female	22	All ages	971	Nonalcoholic fatty liver disease including cirrhosis	1	Number	2021	73.9837	111.29	45.7959
2	DALYs (Disability-Adjusted Life Years)	203	Republic of Cabo Verde	3	Both	22	All ages	971	Nonalcoholic fatty liver disease including cirrhosis	1	Number	2021	164.864	244.297	99.7999
2	DALYs (Disability-Adjusted Life Years)	212	Islamic Republic of Mauritania	1	Male	22	All ages	522	Chronic hepatitis B including cirrhosis	1	Number	2012	4139.18	6687.86	2562.46
2	DALYs (Disability-Adjusted Life Years)	212	Islamic Republic of Mauritania	2	Female	22	All ages	522	Chronic hepatitis B including cirrhosis	1	Number	2012	2796.03	3945.29	1946.52
2	DALYs (Disability-Adjusted Life Years)	212	Islamic Republic of Mauritania	3	Both	22	All ages	522	Chronic hepatitis B including cirrhosis	1	Number	2012	6935.21	10070.2	4737.83
2	DALYs (Disability-Adjusted Life Years)	212	Islamic Republic of Mauritania	1	Male	22	All ages	523	Chronic hepatitis C including cirrhosis	1	Number	2012	2282.14	3950.14	1264.67
2	DALYs (Disability-Adjusted Life Years)	212	Islamic Republic of Mauritania	2	Female	22	All ages	523	Chronic hepatitis C including cirrhosis	1	Number	2012	1652.63	2356.26	1047.4
2	DALYs (Disability-Adjusted Life Years)	212	Islamic Republic of Mauritania	3	Both	22	All ages	523	Chronic hepatitis C including cirrhosis	1	Number	2012	3934.76	6094.27	2404.81
2	DALYs (Disability-Adjusted Life Years)	212	Islamic Republic of Mauritania	1	Male	22	All ages	524	Cirrhosis due to alcohol	1	Number	2012	1553.18	2627.81	842.271
2	DALYs (Disability-Adjusted Life Years)	212	Islamic Republic of Mauritania	2	Female	22	All ages	524	Cirrhosis due to alcohol	1	Number	2012	548.642	857.441	319.431
2	DALYs (Disability-Adjusted Life Years)	212	Islamic Republic of Mauritania	3	Both	22	All ages	524	Cirrhosis due to alcohol	1	Number	2012	2101.82	3353.17	1214.96
2	DALYs (Disability-Adjusted Life Years)	212	Islamic Republic of Mauritania	1	Male	22	All ages	525	Cirrhosis due to other causes	1	Number	2012	1613.46	2823.53	986.79
2	DALYs (Disability-Adjusted Life Years)	212	Islamic Republic of Mauritania	2	Female	22	All ages	525	Cirrhosis due to other causes	1	Number	2012	1964.41	2934.66	1272.39
2	DALYs (Disability-Adjusted Life Years)	212	Islamic Republic of Mauritania	3	Both	22	All ages	525	Cirrhosis due to other causes	1	Number	2012	3577.87	5578.21	2378.05
2	DALYs (Disability-Adjusted Life Years)	201	Burkina Faso	1	Male	22	All ages	971	Nonalcoholic fatty liver disease including cirrhosis	1	Number	2018	1325.75	2024.51	826.083
2	DALYs (Disability-Adjusted Life Years)	201	Burkina Faso	2	Female	22	All ages	971	Nonalcoholic fatty liver disease including cirrhosis	1	Number	2018	1496.77	2286.68	922.347
2	DALYs (Disability-Adjusted Life Years)	201	Burkina Faso	3	Both	22	All ages	971	Nonalcoholic fatty liver disease including cirrhosis	1	Number	2018	2822.52	4287.37	1784.92
2	DALYs (Disability-Adjusted Life Years)	210	Republic of Liberia	1	Male	22	All ages	521	Cirrhosis and other chronic liver diseases	1	Number	2010	17616.3	24497.8	12426.6
2	DALYs (Disability-Adjusted Life Years)	210	Republic of Liberia	2	Female	22	All ages	521	Cirrhosis and other chronic liver diseases	1	Number	2010	9866.64	15218.4	7063.56
2	DALYs (Disability-Adjusted Life Years)	210	Republic of Liberia	3	Both	22	All ages	521	Cirrhosis and other chronic liver diseases	1	Number	2010	27482.9	39486.8	19859.9
2	DALYs (Disability-Adjusted Life Years)	210	Republic of Liberia	1	Male	22	All ages	522	Chronic hepatitis B including cirrhosis	1	Number	2010	6980.97	9508.21	4896.41
2	DALYs (Disability-Adjusted Life Years)	210	Republic of Liberia	2	Female	22	All ages	522	Chronic hepatitis B including cirrhosis	1	Number	2010	3370.33	4924.39	2276.23
2	DALYs (Disability-Adjusted Life Years)	210	Republic of Liberia	3	Both	22	All ages	522	Chronic hepatitis B including cirrhosis	1	Number	2010	10351.3	14004.6	7515.59
2	DALYs (Disability-Adjusted Life Years)	210	Republic of Liberia	1	Male	22	All ages	523	Chronic hepatitis C including cirrhosis	1	Number	2010	3986.3	5963.87	2603.58
2	DALYs (Disability-Adjusted Life Years)	210	Republic of Liberia	2	Female	22	All ages	523	Chronic hepatitis C including cirrhosis	1	Number	2010	1989.68	3027.02	1274.42
2	DALYs (Disability-Adjusted Life Years)	210	Republic of Liberia	3	Both	22	All ages	523	Chronic hepatitis C including cirrhosis	1	Number	2010	5975.98	8863.42	3986.88
2	DALYs (Disability-Adjusted Life Years)	206	Republic of the Gambia	1	Male	22	All ages	523	Chronic hepatitis C including cirrhosis	1	Number	2005	1347.27	1967.72	844.864
2	DALYs (Disability-Adjusted Life Years)	206	Republic of the Gambia	2	Female	22	All ages	523	Chronic hepatitis C including cirrhosis	1	Number	2005	525.003	869.829	188.135
2	DALYs (Disability-Adjusted Life Years)	206	Republic of the Gambia	3	Both	22	All ages	523	Chronic hepatitis C including cirrhosis	1	Number	2005	1872.27	2702.77	1234.82
2	DALYs (Disability-Adjusted Life Years)	206	Republic of the Gambia	1	Male	22	All ages	524	Cirrhosis due to alcohol	1	Number	2005	989.233	1488.7	584.732
2	DALYs (Disability-Adjusted Life Years)	206	Republic of the Gambia	2	Female	22	All ages	524	Cirrhosis due to alcohol	1	Number	2005	184.704	322.761	68.357
2	DALYs (Disability-Adjusted Life Years)	206	Republic of the Gambia	3	Both	22	All ages	524	Cirrhosis due to alcohol	1	Number	2005	1173.94	1802.51	693.144
2	DALYs (Disability-Adjusted Life Years)	206	Republic of the Gambia	1	Male	22	All ages	525	Cirrhosis due to other causes	1	Number	2005	978.399	1404.03	617.035
2	DALYs (Disability-Adjusted Life Years)	206	Republic of the Gambia	2	Female	22	All ages	525	Cirrhosis due to other causes	1	Number	2005	729.264	1188.07	251.844
2	DALYs (Disability-Adjusted Life Years)	206	Republic of the Gambia	3	Both	22	All ages	525	Cirrhosis due to other causes	1	Number	2005	1707.66	2307.82	1143.5
2	DALYs (Disability-Adjusted Life Years)	208	Republic of Guinea	1	Male	22	All ages	971	Nonalcoholic fatty liver disease including cirrhosis	1	Number	2006	730.785	1132.64	432.127
2	DALYs (Disability-Adjusted Life Years)	208	Republic of Guinea	2	Female	22	All ages	971	Nonalcoholic fatty liver disease including cirrhosis	1	Number	2006	1035.01	1535.73	643.649
2	DALYs (Disability-Adjusted Life Years)	208	Republic of Guinea	3	Both	22	All ages	971	Nonalcoholic fatty liver disease including cirrhosis	1	Number	2006	1765.79	2593.68	1133.07
2	DALYs (Disability-Adjusted Life Years)	201	Burkina Faso	1	Male	22	All ages	522	Chronic hepatitis B including cirrhosis	1	Number	2013	25291.4	33432.9	18304.9
2	DALYs (Disability-Adjusted Life Years)	201	Burkina Faso	2	Female	22	All ages	522	Chronic hepatitis B including cirrhosis	1	Number	2013	12227.4	17052.7	8386.65
2	DALYs (Disability-Adjusted Life Years)	201	Burkina Faso	3	Both	22	All ages	522	Chronic hepatitis B including cirrhosis	1	Number	2013	37518.9	49346.8	27164.7
2	DALYs (Disability-Adjusted Life Years)	201	Burkina Faso	1	Male	22	All ages	523	Chronic hepatitis C including cirrhosis	1	Number	2013	14145.2	20168.9	9577.31
2	DALYs (Disability-Adjusted Life Years)	201	Burkina Faso	2	Female	22	All ages	523	Chronic hepatitis C including cirrhosis	1	Number	2013	7350.81	10650.7	4977.14
2	DALYs (Disability-Adjusted Life Years)	201	Burkina Faso	3	Both	22	All ages	523	Chronic hepatitis C including cirrhosis	1	Number	2013	21496	30380.4	14851.6
2	DALYs (Disability-Adjusted Life Years)	201	Burkina Faso	1	Male	22	All ages	524	Cirrhosis due to alcohol	1	Number	2013	13073.9	18314.8	8567.95
2	DALYs (Disability-Adjusted Life Years)	201	Burkina Faso	2	Female	22	All ages	524	Cirrhosis due to alcohol	1	Number	2013	3022.5	4664.28	1867.89
2	DALYs (Disability-Adjusted Life Years)	201	Burkina Faso	3	Both	22	All ages	524	Cirrhosis due to alcohol	1	Number	2013	16096.4	22863.8	10477.7
2	DALYs (Disability-Adjusted Life Years)	201	Burkina Faso	1	Male	22	All ages	525	Cirrhosis due to other causes	1	Number	2013	13832.3	25702.4	8184.53
2	DALYs (Disability-Adjusted Life Years)	201	Burkina Faso	2	Female	22	All ages	525	Cirrhosis due to other causes	1	Number	2013	16301.7	29654	9513.27
2	DALYs (Disability-Adjusted Life Years)	201	Burkina Faso	3	Both	22	All ages	525	Cirrhosis due to other causes	1	Number	2013	30134	53860.4	18704.6
2	DALYs (Disability-Adjusted Life Years)	203	Republic of Cabo Verde	1	Male	22	All ages	971	Nonalcoholic fatty liver disease including cirrhosis	1	Number	2015	65.6308	99.0058	40.6186
2	DALYs (Disability-Adjusted Life Years)	203	Republic of Cabo Verde	2	Female	22	All ages	971	Nonalcoholic fatty liver disease including cirrhosis	1	Number	2015	64.5545	94.3938	42.7044
2	DALYs (Disability-Adjusted Life Years)	203	Republic of Cabo Verde	3	Both	22	All ages	971	Nonalcoholic fatty liver disease including cirrhosis	1	Number	2015	130.185	189.743	85.2532
2	DALYs (Disability-Adjusted Life Years)	209	Republic of Guinea-Bissau	1	Male	22	All ages	521	Cirrhosis and other chronic liver diseases	1	Number	2015	10063.9	13863.6	7430.05
2	DALYs (Disability-Adjusted Life Years)	209	Republic of Guinea-Bissau	2	Female	22	All ages	521	Cirrhosis and other chronic liver diseases	1	Number	2015	5689.54	7918.54	3453.52
2	DALYs (Disability-Adjusted Life Years)	209	Republic of Guinea-Bissau	3	Both	22	All ages	521	Cirrhosis and other chronic liver diseases	1	Number	2015	15753.5	21198.4	11383.9
2	DALYs (Disability-Adjusted Life Years)	204	Republic of Chad	1	Male	22	All ages	521	Cirrhosis and other chronic liver diseases	1	Number	2010	70282.4	94782	51761
2	DALYs (Disability-Adjusted Life Years)	204	Republic of Chad	2	Female	22	All ages	521	Cirrhosis and other chronic liver diseases	1	Number	2010	31750.9	42478.3	22907.1
2	DALYs (Disability-Adjusted Life Years)	204	Republic of Chad	3	Both	22	All ages	521	Cirrhosis and other chronic liver diseases	1	Number	2010	102033	133011	79401.7
2	DALYs (Disability-Adjusted Life Years)	204	Republic of Chad	1	Male	22	All ages	522	Chronic hepatitis B including cirrhosis	1	Number	2010	26567.1	38842.3	17903.6
2	DALYs (Disability-Adjusted Life Years)	204	Republic of Chad	2	Female	22	All ages	522	Chronic hepatitis B including cirrhosis	1	Number	2010	11223	15565.2	7761.76
2	DALYs (Disability-Adjusted Life Years)	204	Republic of Chad	3	Both	22	All ages	522	Chronic hepatitis B including cirrhosis	1	Number	2010	37790.1	53398.7	27632.6
2	DALYs (Disability-Adjusted Life Years)	204	Republic of Chad	1	Male	22	All ages	523	Chronic hepatitis C including cirrhosis	1	Number	2010	15194.6	23217.7	9375.39
2	DALYs (Disability-Adjusted Life Years)	204	Republic of Chad	2	Female	22	All ages	523	Chronic hepatitis C including cirrhosis	1	Number	2010	6811.39	10137.5	4172.8
2	DALYs (Disability-Adjusted Life Years)	204	Republic of Chad	3	Both	22	All ages	523	Chronic hepatitis C including cirrhosis	1	Number	2010	22006	32191.9	14370.7
2	DALYs (Disability-Adjusted Life Years)	204	Republic of Chad	1	Male	22	All ages	524	Cirrhosis due to alcohol	1	Number	2010	11252.2	17148.6	6641.19
2	DALYs (Disability-Adjusted Life Years)	204	Republic of Chad	2	Female	22	All ages	524	Cirrhosis due to alcohol	1	Number	2010	2432.16	3810.62	1454.76
2	DALYs (Disability-Adjusted Life Years)	204	Republic of Chad	3	Both	22	All ages	524	Cirrhosis due to alcohol	1	Number	2010	13684.3	20317.1	8451.29
2	DALYs (Disability-Adjusted Life Years)	204	Republic of Chad	1	Male	22	All ages	525	Cirrhosis due to other causes	1	Number	2010	16432.2	22401.1	11132.1
2	DALYs (Disability-Adjusted Life Years)	204	Republic of Chad	2	Female	22	All ages	525	Cirrhosis due to other causes	1	Number	2010	10432.8	14731.4	6934.74
2	DALYs (Disability-Adjusted Life Years)	204	Republic of Chad	3	Both	22	All ages	525	Cirrhosis due to other causes	1	Number	2010	26865	34586.6	20060.8
2	DALYs (Disability-Adjusted Life Years)	212	Islamic Republic of Mauritania	1	Male	22	All ages	522	Chronic hepatitis B including cirrhosis	1	Number	2011	3978.73	6515.36	2429.31
2	DALYs (Disability-Adjusted Life Years)	212	Islamic Republic of Mauritania	2	Female	22	All ages	522	Chronic hepatitis B including cirrhosis	1	Number	2011	2741.1	3831.15	1907.18
2	DALYs (Disability-Adjusted Life Years)	212	Islamic Republic of Mauritania	3	Both	22	All ages	522	Chronic hepatitis B including cirrhosis	1	Number	2011	6719.83	9804.92	4588.3
2	DALYs (Disability-Adjusted Life Years)	212	Islamic Republic of Mauritania	1	Male	22	All ages	523	Chronic hepatitis C including cirrhosis	1	Number	2011	2202.12	3854.27	1233.37
2	DALYs (Disability-Adjusted Life Years)	212	Islamic Republic of Mauritania	2	Female	22	All ages	523	Chronic hepatitis C including cirrhosis	1	Number	2011	1609.17	2309.34	1022.06
2	DALYs (Disability-Adjusted Life Years)	212	Islamic Republic of Mauritania	3	Both	22	All ages	523	Chronic hepatitis C including cirrhosis	1	Number	2011	3811.29	5826.22	2362.64
2	DALYs (Disability-Adjusted Life Years)	212	Islamic Republic of Mauritania	1	Male	22	All ages	524	Cirrhosis due to alcohol	1	Number	2011	1491.04	2525.17	815.183
2	DALYs (Disability-Adjusted Life Years)	212	Islamic Republic of Mauritania	2	Female	22	All ages	524	Cirrhosis due to alcohol	1	Number	2011	537.659	850.715	314.486
2	DALYs (Disability-Adjusted Life Years)	212	Islamic Republic of Mauritania	3	Both	22	All ages	524	Cirrhosis due to alcohol	1	Number	2011	2028.7	3284.58	1181.89
2	DALYs (Disability-Adjusted Life Years)	212	Islamic Republic of Mauritania	1	Male	22	All ages	525	Cirrhosis due to other causes	1	Number	2011	1522.06	2638.36	937.419
2	DALYs (Disability-Adjusted Life Years)	212	Islamic Republic of Mauritania	2	Female	22	All ages	525	Cirrhosis due to other causes	1	Number	2011	1890.8	2913.23	1232.66
2	DALYs (Disability-Adjusted Life Years)	212	Islamic Republic of Mauritania	3	Both	22	All ages	525	Cirrhosis due to other causes	1	Number	2011	3412.86	5316.23	2264.99
2	DALYs (Disability-Adjusted Life Years)	210	Republic of Liberia	1	Male	22	All ages	524	Cirrhosis due to alcohol	1	Number	2010	2995.27	4732.88	1799.98
2	DALYs (Disability-Adjusted Life Years)	210	Republic of Liberia	2	Female	22	All ages	524	Cirrhosis due to alcohol	1	Number	2010	742.196	1176.83	432.37
2	DALYs (Disability-Adjusted Life Years)	210	Republic of Liberia	3	Both	22	All ages	524	Cirrhosis due to alcohol	1	Number	2010	3737.47	5851.31	2377.07
2	DALYs (Disability-Adjusted Life Years)	210	Republic of Liberia	1	Male	22	All ages	525	Cirrhosis due to other causes	1	Number	2010	3259.37	6706.8	1780.78
2	DALYs (Disability-Adjusted Life Years)	210	Republic of Liberia	2	Female	22	All ages	525	Cirrhosis due to other causes	1	Number	2010	3295.65	6204.75	1870.11
2	DALYs (Disability-Adjusted Life Years)	210	Republic of Liberia	3	Both	22	All ages	525	Cirrhosis due to other causes	1	Number	2010	6555.02	12422	3790.61
2	DALYs (Disability-Adjusted Life Years)	210	Republic of Liberia	1	Male	22	All ages	971	Nonalcoholic fatty liver disease including cirrhosis	1	Number	2017	540.052	881.324	319.318
2	DALYs (Disability-Adjusted Life Years)	210	Republic of Liberia	2	Female	22	All ages	971	Nonalcoholic fatty liver disease including cirrhosis	1	Number	2017	609.436	958.447	360.819
2	DALYs (Disability-Adjusted Life Years)	210	Republic of Liberia	3	Both	22	All ages	971	Nonalcoholic fatty liver disease including cirrhosis	1	Number	2017	1149.49	1861.18	719.399
2	DALYs (Disability-Adjusted Life Years)	216	Republic of Senegal	1	Male	22	All ages	521	Cirrhosis and other chronic liver diseases	1	Number	2019	51968.6	73825.9	36852.6
2	DALYs (Disability-Adjusted Life Years)	216	Republic of Senegal	2	Female	22	All ages	521	Cirrhosis and other chronic liver diseases	1	Number	2019	28298	43981.9	13309.6
2	DALYs (Disability-Adjusted Life Years)	216	Republic of Senegal	3	Both	22	All ages	521	Cirrhosis and other chronic liver diseases	1	Number	2019	80266.6	109983	55125.4
2	DALYs (Disability-Adjusted Life Years)	216	Republic of Senegal	1	Male	22	All ages	522	Chronic hepatitis B including cirrhosis	1	Number	2019	22059.2	31943.7	14737.3
2	DALYs (Disability-Adjusted Life Years)	216	Republic of Senegal	2	Female	22	All ages	522	Chronic hepatitis B including cirrhosis	1	Number	2019	10760.2	16740.7	5067.81
2	DALYs (Disability-Adjusted Life Years)	216	Republic of Senegal	3	Both	22	All ages	522	Chronic hepatitis B including cirrhosis	1	Number	2019	32819.5	47179.9	20776.3
2	DALYs (Disability-Adjusted Life Years)	216	Republic of Senegal	1	Male	22	All ages	523	Chronic hepatitis C including cirrhosis	1	Number	2019	12478.6	19017.2	7889.01
2	DALYs (Disability-Adjusted Life Years)	216	Republic of Senegal	2	Female	22	All ages	523	Chronic hepatitis C including cirrhosis	1	Number	2019	6477.33	10450.5	3154.96
2	DALYs (Disability-Adjusted Life Years)	216	Republic of Senegal	3	Both	22	All ages	523	Chronic hepatitis C including cirrhosis	1	Number	2019	18955.9	28485.4	11683.5
2	DALYs (Disability-Adjusted Life Years)	205	Republic of Côte d'Ivoire	1	Male	22	All ages	971	Nonalcoholic fatty liver disease including cirrhosis	1	Number	2009	2020.96	3053.48	1286.33
2	DALYs (Disability-Adjusted Life Years)	205	Republic of Côte d'Ivoire	2	Female	22	All ages	971	Nonalcoholic fatty liver disease including cirrhosis	1	Number	2009	1601.09	2504.54	1013.3
2	DALYs (Disability-Adjusted Life Years)	205	Republic of Côte d'Ivoire	3	Both	22	All ages	971	Nonalcoholic fatty liver disease including cirrhosis	1	Number	2009	3622.04	5345.87	2396.73
2	DALYs (Disability-Adjusted Life Years)	206	Republic of the Gambia	1	Male	22	All ages	521	Cirrhosis and other chronic liver diseases	1	Number	2008	5747.73	7683.3	3975.95
2	DALYs (Disability-Adjusted Life Years)	206	Republic of the Gambia	2	Female	22	All ages	521	Cirrhosis and other chronic liver diseases	1	Number	2008	2424.31	3664.29	986.821
2	DALYs (Disability-Adjusted Life Years)	206	Republic of the Gambia	3	Both	22	All ages	521	Cirrhosis and other chronic liver diseases	1	Number	2008	8172.04	10554.7	6024.57
2	DALYs (Disability-Adjusted Life Years)	206	Republic of the Gambia	1	Male	22	All ages	522	Chronic hepatitis B including cirrhosis	1	Number	2008	2243.37	3035.04	1462.65
2	DALYs (Disability-Adjusted Life Years)	206	Republic of the Gambia	2	Female	22	All ages	522	Chronic hepatitis B including cirrhosis	1	Number	2008	848.303	1313.84	332.364
2	DALYs (Disability-Adjusted Life Years)	206	Republic of the Gambia	3	Both	22	All ages	522	Chronic hepatitis B including cirrhosis	1	Number	2008	3091.67	4098.73	2133.17
2	DALYs (Disability-Adjusted Life Years)	205	Republic of Côte d'Ivoire	1	Male	22	All ages	971	Nonalcoholic fatty liver disease including cirrhosis	1	Number	2010	2057.79	3099.68	1320.04
2	DALYs (Disability-Adjusted Life Years)	205	Republic of Côte d'Ivoire	2	Female	22	All ages	971	Nonalcoholic fatty liver disease including cirrhosis	1	Number	2010	1642.66	2524.65	1018.74
2	DALYs (Disability-Adjusted Life Years)	205	Republic of Côte d'Ivoire	3	Both	22	All ages	971	Nonalcoholic fatty liver disease including cirrhosis	1	Number	2010	3700.44	5457.9	2393.74
2	DALYs (Disability-Adjusted Life Years)	217	Republic of Sierra Leone	1	Male	22	All ages	971	Nonalcoholic fatty liver disease including cirrhosis	1	Number	2011	415.288	647.506	259.223
2	DALYs (Disability-Adjusted Life Years)	217	Republic of Sierra Leone	2	Female	22	All ages	971	Nonalcoholic fatty liver disease including cirrhosis	1	Number	2011	578.51	850.842	363.926
2	DALYs (Disability-Adjusted Life Years)	217	Republic of Sierra Leone	3	Both	22	All ages	971	Nonalcoholic fatty liver disease including cirrhosis	1	Number	2011	993.798	1483.84	652.609
2	DALYs (Disability-Adjusted Life Years)	201	Burkina Faso	1	Male	22	All ages	522	Chronic hepatitis B including cirrhosis	1	Number	2012	24255.8	32087.5	17075.6
2	DALYs (Disability-Adjusted Life Years)	201	Burkina Faso	2	Female	22	All ages	522	Chronic hepatitis B including cirrhosis	1	Number	2012	11799.7	16230.6	7990.54
2	DALYs (Disability-Adjusted Life Years)	201	Burkina Faso	3	Both	22	All ages	522	Chronic hepatitis B including cirrhosis	1	Number	2012	36055.5	47045.7	25937.7
2	DALYs (Disability-Adjusted Life Years)	201	Burkina Faso	1	Male	22	All ages	523	Chronic hepatitis C including cirrhosis	1	Number	2012	13616.1	19463.1	9201.36
2	DALYs (Disability-Adjusted Life Years)	201	Burkina Faso	2	Female	22	All ages	523	Chronic hepatitis C including cirrhosis	1	Number	2012	7063.19	10288.9	4837.67
2	DALYs (Disability-Adjusted Life Years)	201	Burkina Faso	3	Both	22	All ages	523	Chronic hepatitis C including cirrhosis	1	Number	2012	20679.3	29351.9	13899.8
2	DALYs (Disability-Adjusted Life Years)	201	Burkina Faso	1	Male	22	All ages	524	Cirrhosis due to alcohol	1	Number	2012	12555.9	17778.1	8230.28
2	DALYs (Disability-Adjusted Life Years)	201	Burkina Faso	2	Female	22	All ages	524	Cirrhosis due to alcohol	1	Number	2012	2926.93	4427.36	1776.7
2	DALYs (Disability-Adjusted Life Years)	201	Burkina Faso	3	Both	22	All ages	524	Cirrhosis due to alcohol	1	Number	2012	15482.9	22093.1	10205.4
2	DALYs (Disability-Adjusted Life Years)	201	Burkina Faso	1	Male	22	All ages	525	Cirrhosis due to other causes	1	Number	2012	13312.9	24601.4	7926.53
2	DALYs (Disability-Adjusted Life Years)	201	Burkina Faso	2	Female	22	All ages	525	Cirrhosis due to other causes	1	Number	2012	15617.7	28056	9416.02
2	DALYs (Disability-Adjusted Life Years)	201	Burkina Faso	3	Both	22	All ages	525	Cirrhosis due to other causes	1	Number	2012	28930.6	51657.5	18192.2
2	DALYs (Disability-Adjusted Life Years)	211	Republic of Mali	1	Male	22	All ages	521	Cirrhosis and other chronic liver diseases	1	Number	2000	41529.3	66438.5	25538
2	DALYs (Disability-Adjusted Life Years)	211	Republic of Mali	2	Female	22	All ages	521	Cirrhosis and other chronic liver diseases	1	Number	2000	26143.2	38526.8	11780.7
2	DALYs (Disability-Adjusted Life Years)	211	Republic of Mali	3	Both	22	All ages	521	Cirrhosis and other chronic liver diseases	1	Number	2000	67672.5	87940	48515.3
2	DALYs (Disability-Adjusted Life Years)	211	Republic of Mali	1	Male	22	All ages	522	Chronic hepatitis B including cirrhosis	1	Number	2000	15282.2	24362	9067.18
2	DALYs (Disability-Adjusted Life Years)	211	Republic of Mali	2	Female	22	All ages	522	Chronic hepatitis B including cirrhosis	1	Number	2000	9533.76	14574.8	4222.52
2	DALYs (Disability-Adjusted Life Years)	211	Republic of Mali	3	Both	22	All ages	522	Chronic hepatitis B including cirrhosis	1	Number	2000	24816	34999.5	16828.3
2	DALYs (Disability-Adjusted Life Years)	211	Republic of Mali	1	Male	22	All ages	523	Chronic hepatitis C including cirrhosis	1	Number	2000	9388.94	15916.3	5374.71
2	DALYs (Disability-Adjusted Life Years)	211	Republic of Mali	2	Female	22	All ages	523	Chronic hepatitis C including cirrhosis	1	Number	2000	6038.63	9529.84	2600.33
2	DALYs (Disability-Adjusted Life Years)	211	Republic of Mali	3	Both	22	All ages	523	Chronic hepatitis C including cirrhosis	1	Number	2000	15427.6	22269.3	10453.9
2	DALYs (Disability-Adjusted Life Years)	211	Republic of Mali	1	Male	22	All ages	524	Cirrhosis due to alcohol	1	Number	2000	6289.7	10454.6	3376.32
2	DALYs (Disability-Adjusted Life Years)	211	Republic of Mali	2	Female	22	All ages	524	Cirrhosis due to alcohol	1	Number	2000	1896.27	3188.97	741.45
2	DALYs (Disability-Adjusted Life Years)	211	Republic of Mali	3	Both	22	All ages	524	Cirrhosis due to alcohol	1	Number	2000	8185.96	12444.2	4974.2
2	DALYs (Disability-Adjusted Life Years)	211	Republic of Mali	1	Male	22	All ages	525	Cirrhosis due to other causes	1	Number	2000	9992.56	15673.7	5351.52
2	DALYs (Disability-Adjusted Life Years)	211	Republic of Mali	2	Female	22	All ages	525	Cirrhosis due to other causes	1	Number	2000	7844.96	13224.4	3319.04
2	DALYs (Disability-Adjusted Life Years)	211	Republic of Mali	3	Both	22	All ages	525	Cirrhosis due to other causes	1	Number	2000	17837.5	25014.7	10640.5
2	DALYs (Disability-Adjusted Life Years)	204	Republic of Chad	1	Male	22	All ages	521	Cirrhosis and other chronic liver diseases	1	Number	2009	67735.3	92270.8	49716.5
2	DALYs (Disability-Adjusted Life Years)	204	Republic of Chad	2	Female	22	All ages	521	Cirrhosis and other chronic liver diseases	1	Number	2009	30744.2	41199.7	22492.1
2	DALYs (Disability-Adjusted Life Years)	204	Republic of Chad	3	Both	22	All ages	521	Cirrhosis and other chronic liver diseases	1	Number	2009	98479.5	127718	77046
2	DALYs (Disability-Adjusted Life Years)	204	Republic of Chad	1	Male	22	All ages	522	Chronic hepatitis B including cirrhosis	1	Number	2009	25603.1	37656	17300.8
2	DALYs (Disability-Adjusted Life Years)	204	Republic of Chad	2	Female	22	All ages	522	Chronic hepatitis B including cirrhosis	1	Number	2009	10877.2	14918.9	7506.08
2	DALYs (Disability-Adjusted Life Years)	204	Republic of Chad	3	Both	22	All ages	522	Chronic hepatitis B including cirrhosis	1	Number	2009	36480.3	51592.1	26719.9
2	DALYs (Disability-Adjusted Life Years)	204	Republic of Chad	1	Male	22	All ages	523	Chronic hepatitis C including cirrhosis	1	Number	2009	14640.6	22283.8	9024.98
2	DALYs (Disability-Adjusted Life Years)	204	Republic of Chad	2	Female	22	All ages	523	Chronic hepatitis C including cirrhosis	1	Number	2009	6597.27	9676.93	4048.77
2	DALYs (Disability-Adjusted Life Years)	204	Republic of Chad	3	Both	22	All ages	523	Chronic hepatitis C including cirrhosis	1	Number	2009	21237.9	30580.8	13861.6
2	DALYs (Disability-Adjusted Life Years)	204	Republic of Chad	1	Male	22	All ages	524	Cirrhosis due to alcohol	1	Number	2009	10894.8	16450	6421.5
2	DALYs (Disability-Adjusted Life Years)	204	Republic of Chad	2	Female	22	All ages	524	Cirrhosis due to alcohol	1	Number	2009	2363.77	3662.83	1410.83
2	DALYs (Disability-Adjusted Life Years)	204	Republic of Chad	3	Both	22	All ages	524	Cirrhosis due to alcohol	1	Number	2009	13258.5	19473.6	8024.7
2	DALYs (Disability-Adjusted Life Years)	204	Republic of Chad	1	Male	22	All ages	525	Cirrhosis due to other causes	1	Number	2009	15793.7	21896.7	10626
2	DALYs (Disability-Adjusted Life Years)	204	Republic of Chad	2	Female	22	All ages	525	Cirrhosis due to other causes	1	Number	2009	10085.9	14147.6	6815.12
2	DALYs (Disability-Adjusted Life Years)	204	Republic of Chad	3	Both	22	All ages	525	Cirrhosis due to other causes	1	Number	2009	25879.7	33271.5	19463.2
2	DALYs (Disability-Adjusted Life Years)	218	Togolese Republic	1	Male	22	All ages	521	Cirrhosis and other chronic liver diseases	1	Number	2013	30488.6	40211.3	19779.6
2	DALYs (Disability-Adjusted Life Years)	218	Togolese Republic	2	Female	22	All ages	521	Cirrhosis and other chronic liver diseases	1	Number	2013	14521	20634.7	9261.76
2	DALYs (Disability-Adjusted Life Years)	218	Togolese Republic	3	Both	22	All ages	521	Cirrhosis and other chronic liver diseases	1	Number	2013	45009.6	58613.3	31530.5
2	DALYs (Disability-Adjusted Life Years)	218	Togolese Republic	1	Male	22	All ages	522	Chronic hepatitis B including cirrhosis	1	Number	2013	12656.9	17942.3	7852.48
2	DALYs (Disability-Adjusted Life Years)	218	Togolese Republic	2	Female	22	All ages	522	Chronic hepatitis B including cirrhosis	1	Number	2013	5565.41	8258.38	3405.24
2	DALYs (Disability-Adjusted Life Years)	218	Togolese Republic	3	Both	22	All ages	522	Chronic hepatitis B including cirrhosis	1	Number	2013	18222.3	25289.7	11913
2	DALYs (Disability-Adjusted Life Years)	218	Togolese Republic	1	Male	22	All ages	523	Chronic hepatitis C including cirrhosis	1	Number	2013	7275.49	10905.5	4312.45
2	DALYs (Disability-Adjusted Life Years)	218	Togolese Republic	2	Female	22	All ages	523	Chronic hepatitis C including cirrhosis	1	Number	2013	3384.97	5279.95	2030.45
2	DALYs (Disability-Adjusted Life Years)	218	Togolese Republic	3	Both	22	All ages	523	Chronic hepatitis C including cirrhosis	1	Number	2013	10660.5	15435.5	6838.1
2	DALYs (Disability-Adjusted Life Years)	218	Togolese Republic	1	Male	22	All ages	524	Cirrhosis due to alcohol	1	Number	2013	5515.82	8559.19	3071.35
2	DALYs (Disability-Adjusted Life Years)	218	Togolese Republic	2	Female	22	All ages	524	Cirrhosis due to alcohol	1	Number	2013	1163.85	1913.01	641.885
2	DALYs (Disability-Adjusted Life Years)	218	Togolese Republic	3	Both	22	All ages	524	Cirrhosis due to alcohol	1	Number	2013	6679.67	10166.1	3992.28
2	DALYs (Disability-Adjusted Life Years)	218	Togolese Republic	1	Male	22	All ages	525	Cirrhosis due to other causes	1	Number	2013	4482.8	6527.75	2623.29
2	DALYs (Disability-Adjusted Life Years)	218	Togolese Republic	2	Female	22	All ages	525	Cirrhosis due to other causes	1	Number	2013	3816.92	5442.57	2419.88
2	DALYs (Disability-Adjusted Life Years)	218	Togolese Republic	3	Both	22	All ages	525	Cirrhosis due to other causes	1	Number	2013	8299.72	11075.9	5592.12
2	DALYs (Disability-Adjusted Life Years)	211	Republic of Mali	1	Male	22	All ages	521	Cirrhosis and other chronic liver diseases	1	Number	2009	58329.7	86270	39074.4
2	DALYs (Disability-Adjusted Life Years)	211	Republic of Mali	2	Female	22	All ages	521	Cirrhosis and other chronic liver diseases	1	Number	2009	34581.9	47742.7	17895.2
2	DALYs (Disability-Adjusted Life Years)	211	Republic of Mali	3	Both	22	All ages	521	Cirrhosis and other chronic liver diseases	1	Number	2009	92911.6	119663	72472.6
2	DALYs (Disability-Adjusted Life Years)	211	Republic of Mali	1	Male	22	All ages	522	Chronic hepatitis B including cirrhosis	1	Number	2009	21752.7	34530.1	13179.6
2	DALYs (Disability-Adjusted Life Years)	211	Republic of Mali	2	Female	22	All ages	522	Chronic hepatitis B including cirrhosis	1	Number	2009	12413.7	17987.2	6182.91
2	DALYs (Disability-Adjusted Life Years)	211	Republic of Mali	3	Both	22	All ages	522	Chronic hepatitis B including cirrhosis	1	Number	2009	34166.4	45742.3	24699.2
2	DALYs (Disability-Adjusted Life Years)	211	Republic of Mali	1	Male	22	All ages	523	Chronic hepatitis C including cirrhosis	1	Number	2009	13385.7	20954.7	7985.17
2	DALYs (Disability-Adjusted Life Years)	211	Republic of Mali	2	Female	22	All ages	523	Chronic hepatitis C including cirrhosis	1	Number	2009	7973.4	12242.5	3881.56
2	DALYs (Disability-Adjusted Life Years)	211	Republic of Mali	3	Both	22	All ages	523	Chronic hepatitis C including cirrhosis	1	Number	2009	21359.1	30478.5	14631.2
2	DALYs (Disability-Adjusted Life Years)	211	Republic of Mali	1	Male	22	All ages	524	Cirrhosis due to alcohol	1	Number	2009	8825.91	14403.1	5027.13
2	DALYs (Disability-Adjusted Life Years)	211	Republic of Mali	2	Female	22	All ages	524	Cirrhosis due to alcohol	1	Number	2009	2445.31	4007.59	1148.06
2	DALYs (Disability-Adjusted Life Years)	211	Republic of Mali	3	Both	22	All ages	524	Cirrhosis due to alcohol	1	Number	2009	11271.2	17485.2	7152.77
2	DALYs (Disability-Adjusted Life Years)	211	Republic of Mali	1	Male	22	All ages	525	Cirrhosis due to other causes	1	Number	2009	13432.9	19731.4	8160.75
2	DALYs (Disability-Adjusted Life Years)	211	Republic of Mali	2	Female	22	All ages	525	Cirrhosis due to other causes	1	Number	2009	10503.4	15608.4	5359.79
2	DALYs (Disability-Adjusted Life Years)	211	Republic of Mali	3	Both	22	All ages	525	Cirrhosis due to other causes	1	Number	2009	23936.4	32354	16219.9
2	DALYs (Disability-Adjusted Life Years)	206	Republic of the Gambia	1	Male	22	All ages	523	Chronic hepatitis C including cirrhosis	1	Number	2014	1644.09	2428.48	971.267
2	DALYs (Disability-Adjusted Life Years)	206	Republic of the Gambia	2	Female	22	All ages	523	Chronic hepatitis C including cirrhosis	1	Number	2014	651.616	1033.92	266.225
2	DALYs (Disability-Adjusted Life Years)	206	Republic of the Gambia	3	Both	22	All ages	523	Chronic hepatitis C including cirrhosis	1	Number	2014	2295.71	3368	1479.81
2	DALYs (Disability-Adjusted Life Years)	206	Republic of the Gambia	1	Male	22	All ages	524	Cirrhosis due to alcohol	1	Number	2014	1202.85	1842.61	680.918
2	DALYs (Disability-Adjusted Life Years)	206	Republic of the Gambia	2	Female	22	All ages	524	Cirrhosis due to alcohol	1	Number	2014	223.148	389.957	83.4099
2	DALYs (Disability-Adjusted Life Years)	206	Republic of the Gambia	3	Both	22	All ages	524	Cirrhosis due to alcohol	1	Number	2014	1426	2150.65	879.63
2	DALYs (Disability-Adjusted Life Years)	206	Republic of the Gambia	1	Male	22	All ages	525	Cirrhosis due to other causes	1	Number	2014	1071.86	1560.15	627.186
2	DALYs (Disability-Adjusted Life Years)	206	Republic of the Gambia	2	Female	22	All ages	525	Cirrhosis due to other causes	1	Number	2014	846.013	1342.09	343.511
2	DALYs (Disability-Adjusted Life Years)	206	Republic of the Gambia	3	Both	22	All ages	525	Cirrhosis due to other causes	1	Number	2014	1917.88	2668.85	1256.95
2	DALYs (Disability-Adjusted Life Years)	215	Democratic Republic of Sao Tome and Principe	1	Male	22	All ages	523	Chronic hepatitis C including cirrhosis	1	Number	2009	320.444	455.546	212.915
2	DALYs (Disability-Adjusted Life Years)	215	Democratic Republic of Sao Tome and Principe	2	Female	22	All ages	523	Chronic hepatitis C including cirrhosis	1	Number	2009	146.197	202.548	102.661
2	DALYs (Disability-Adjusted Life Years)	215	Democratic Republic of Sao Tome and Principe	3	Both	22	All ages	523	Chronic hepatitis C including cirrhosis	1	Number	2009	466.641	643.413	329.84
2	DALYs (Disability-Adjusted Life Years)	215	Democratic Republic of Sao Tome and Principe	1	Male	22	All ages	524	Cirrhosis due to alcohol	1	Number	2009	247.335	368.182	157.568
2	DALYs (Disability-Adjusted Life Years)	215	Democratic Republic of Sao Tome and Principe	2	Female	22	All ages	524	Cirrhosis due to alcohol	1	Number	2009	54.9365	83.2058	34.8644
2	DALYs (Disability-Adjusted Life Years)	215	Democratic Republic of Sao Tome and Principe	3	Both	22	All ages	524	Cirrhosis due to alcohol	1	Number	2009	302.271	439.341	200.486
2	DALYs (Disability-Adjusted Life Years)	215	Democratic Republic of Sao Tome and Principe	1	Male	22	All ages	525	Cirrhosis due to other causes	1	Number	2009	258.581	400.971	177.025
2	DALYs (Disability-Adjusted Life Years)	215	Democratic Republic of Sao Tome and Principe	2	Female	22	All ages	525	Cirrhosis due to other causes	1	Number	2009	174.203	253.453	114.14
2	DALYs (Disability-Adjusted Life Years)	215	Democratic Republic of Sao Tome and Principe	3	Both	22	All ages	525	Cirrhosis due to other causes	1	Number	2009	432.784	631.076	303.432
2	DALYs (Disability-Adjusted Life Years)	216	Republic of Senegal	1	Male	22	All ages	521	Cirrhosis and other chronic liver diseases	1	Number	2020	52075.7	74584.6	36346.4
2	DALYs (Disability-Adjusted Life Years)	216	Republic of Senegal	2	Female	22	All ages	521	Cirrhosis and other chronic liver diseases	1	Number	2020	28214.1	44104.8	13384.8
2	DALYs (Disability-Adjusted Life Years)	216	Republic of Senegal	3	Both	22	All ages	521	Cirrhosis and other chronic liver diseases	1	Number	2020	80289.7	108517	54072.3
2	DALYs (Disability-Adjusted Life Years)	216	Republic of Senegal	1	Male	22	All ages	522	Chronic hepatitis B including cirrhosis	1	Number	2020	22134	32974.2	14666
2	DALYs (Disability-Adjusted Life Years)	216	Republic of Senegal	2	Female	22	All ages	522	Chronic hepatitis B including cirrhosis	1	Number	2020	10763.8	16886.1	5016.35
2	DALYs (Disability-Adjusted Life Years)	216	Republic of Senegal	3	Both	22	All ages	522	Chronic hepatitis B including cirrhosis	1	Number	2020	32897.8	46528.5	20460.3
2	DALYs (Disability-Adjusted Life Years)	216	Republic of Senegal	1	Male	22	All ages	523	Chronic hepatitis C including cirrhosis	1	Number	2020	12627.4	18950.3	7807.07
2	DALYs (Disability-Adjusted Life Years)	216	Republic of Senegal	2	Female	22	All ages	523	Chronic hepatitis C including cirrhosis	1	Number	2020	6498.39	10455.1	3167.72
2	DALYs (Disability-Adjusted Life Years)	216	Republic of Senegal	3	Both	22	All ages	523	Chronic hepatitis C including cirrhosis	1	Number	2020	19125.7	28768.8	11807.6
2	DALYs (Disability-Adjusted Life Years)	211	Republic of Mali	1	Male	22	All ages	521	Cirrhosis and other chronic liver diseases	1	Number	2010	60533.4	88332	40544.6
2	DALYs (Disability-Adjusted Life Years)	211	Republic of Mali	2	Female	22	All ages	521	Cirrhosis and other chronic liver diseases	1	Number	2010	35531.8	49502.5	18649.4
2	DALYs (Disability-Adjusted Life Years)	211	Republic of Mali	3	Both	22	All ages	521	Cirrhosis and other chronic liver diseases	1	Number	2010	96065.3	124095	75941.9
2	DALYs (Disability-Adjusted Life Years)	211	Republic of Mali	1	Male	22	All ages	522	Chronic hepatitis B including cirrhosis	1	Number	2010	22761	35461.2	14043.6
2	DALYs (Disability-Adjusted Life Years)	211	Republic of Mali	2	Female	22	All ages	522	Chronic hepatitis B including cirrhosis	1	Number	2010	12797.1	18516.9	6447.94
2	DALYs (Disability-Adjusted Life Years)	211	Republic of Mali	3	Both	22	All ages	522	Chronic hepatitis B including cirrhosis	1	Number	2010	35558.1	46715.7	25964.2
2	DALYs (Disability-Adjusted Life Years)	211	Republic of Mali	1	Male	22	All ages	523	Chronic hepatitis C including cirrhosis	1	Number	2010	14005.9	21776.7	8466.18
2	DALYs (Disability-Adjusted Life Years)	211	Republic of Mali	2	Female	22	All ages	523	Chronic hepatitis C including cirrhosis	1	Number	2010	8214.13	12198.4	4059.62
2	DALYs (Disability-Adjusted Life Years)	211	Republic of Mali	3	Both	22	All ages	523	Chronic hepatitis C including cirrhosis	1	Number	2010	22220	31347.6	15380.6
2	DALYs (Disability-Adjusted Life Years)	211	Republic of Mali	1	Male	22	All ages	524	Cirrhosis due to alcohol	1	Number	2010	9232.52	15031	5238.3
2	DALYs (Disability-Adjusted Life Years)	211	Republic of Mali	2	Female	22	All ages	524	Cirrhosis due to alcohol	1	Number	2010	2519.16	4238.27	1173.01
2	DALYs (Disability-Adjusted Life Years)	211	Republic of Mali	3	Both	22	All ages	524	Cirrhosis due to alcohol	1	Number	2010	11751.7	18104.1	7447.45
2	DALYs (Disability-Adjusted Life Years)	211	Republic of Mali	1	Male	22	All ages	525	Cirrhosis due to other causes	1	Number	2010	13546.9	19928.2	8391.06
2	DALYs (Disability-Adjusted Life Years)	211	Republic of Mali	2	Female	22	All ages	525	Cirrhosis due to other causes	1	Number	2010	10699.4	15900.2	5484.22
2	DALYs (Disability-Adjusted Life Years)	211	Republic of Mali	3	Both	22	All ages	525	Cirrhosis due to other causes	1	Number	2010	24246.4	32985.2	16596
2	DALYs (Disability-Adjusted Life Years)	199	Western Sub-Saharan Africa	1	Male	22	All ages	521	Cirrhosis and other chronic liver diseases	1	Number	2021	1.68506e+06	2.1908e+06	1.24528e+06
2	DALYs (Disability-Adjusted Life Years)	199	Western Sub-Saharan Africa	2	Female	22	All ages	521	Cirrhosis and other chronic liver diseases	1	Number	2021	977723	1.25874e+06	738834
2	DALYs (Disability-Adjusted Life Years)	199	Western Sub-Saharan Africa	3	Both	22	All ages	521	Cirrhosis and other chronic liver diseases	1	Number	2021	2.66279e+06	3.34448e+06	2.02145e+06
2	DALYs (Disability-Adjusted Life Years)	199	Western Sub-Saharan Africa	1	Male	22	All ages	522	Chronic hepatitis B including cirrhosis	1	Number	2021	642299	842881	454993
2	DALYs (Disability-Adjusted Life Years)	199	Western Sub-Saharan Africa	2	Female	22	All ages	522	Chronic hepatitis B including cirrhosis	1	Number	2021	338730	436876	250341
2	DALYs (Disability-Adjusted Life Years)	199	Western Sub-Saharan Africa	3	Both	22	All ages	522	Chronic hepatitis B including cirrhosis	1	Number	2021	981029	1.2438e+06	721686
2	DALYs (Disability-Adjusted Life Years)	199	Western Sub-Saharan Africa	1	Male	22	All ages	523	Chronic hepatitis C including cirrhosis	1	Number	2021	385162	533116	264113
2	DALYs (Disability-Adjusted Life Years)	199	Western Sub-Saharan Africa	2	Female	22	All ages	523	Chronic hepatitis C including cirrhosis	1	Number	2021	200349	269897	146617
2	DALYs (Disability-Adjusted Life Years)	199	Western Sub-Saharan Africa	3	Both	22	All ages	523	Chronic hepatitis C including cirrhosis	1	Number	2021	585511	786923	418698
2	DALYs (Disability-Adjusted Life Years)	199	Western Sub-Saharan Africa	1	Male	22	All ages	524	Cirrhosis due to alcohol	1	Number	2021	284479	383154	189537
2	DALYs (Disability-Adjusted Life Years)	199	Western Sub-Saharan Africa	2	Female	22	All ages	524	Cirrhosis due to alcohol	1	Number	2021	73698.4	106692	50589.4
2	DALYs (Disability-Adjusted Life Years)	199	Western Sub-Saharan Africa	3	Both	22	All ages	524	Cirrhosis due to alcohol	1	Number	2021	358178	478313	241355
2	DALYs (Disability-Adjusted Life Years)	199	Western Sub-Saharan Africa	1	Male	22	All ages	525	Cirrhosis due to other causes	1	Number	2021	337004	484470	213325
2	DALYs (Disability-Adjusted Life Years)	199	Western Sub-Saharan Africa	2	Female	22	All ages	525	Cirrhosis due to other causes	1	Number	2021	314552	439860	208835
2	DALYs (Disability-Adjusted Life Years)	199	Western Sub-Saharan Africa	3	Both	22	All ages	525	Cirrhosis due to other causes	1	Number	2021	651557	896773	432439
2	DALYs (Disability-Adjusted Life Years)	218	Togolese Republic	1	Male	22	All ages	521	Cirrhosis and other chronic liver diseases	1	Number	2004	22668.1	29612.5	14543.3
2	DALYs (Disability-Adjusted Life Years)	218	Togolese Republic	2	Female	22	All ages	521	Cirrhosis and other chronic liver diseases	1	Number	2004	10859.2	15297.6	7501.19
2	DALYs (Disability-Adjusted Life Years)	218	Togolese Republic	3	Both	22	All ages	521	Cirrhosis and other chronic liver diseases	1	Number	2004	33527.3	42717.7	23856.2
2	DALYs (Disability-Adjusted Life Years)	218	Togolese Republic	1	Male	22	All ages	522	Chronic hepatitis B including cirrhosis	1	Number	2004	9224.23	12635.7	5685.35
2	DALYs (Disability-Adjusted Life Years)	218	Togolese Republic	2	Female	22	All ages	522	Chronic hepatitis B including cirrhosis	1	Number	2004	4060.52	5645.29	2591.31
2	DALYs (Disability-Adjusted Life Years)	218	Togolese Republic	3	Both	22	All ages	522	Chronic hepatitis B including cirrhosis	1	Number	2004	13284.7	17833.1	8929.06
2	DALYs (Disability-Adjusted Life Years)	218	Togolese Republic	1	Male	22	All ages	523	Chronic hepatitis C including cirrhosis	1	Number	2004	5381.25	8251.76	3214.32
2	DALYs (Disability-Adjusted Life Years)	218	Togolese Republic	2	Female	22	All ages	523	Chronic hepatitis C including cirrhosis	1	Number	2004	2437.69	3756.88	1496.13
2	DALYs (Disability-Adjusted Life Years)	218	Togolese Republic	3	Both	22	All ages	523	Chronic hepatitis C including cirrhosis	1	Number	2004	7818.94	11661.6	5090.28
2	DALYs (Disability-Adjusted Life Years)	218	Togolese Republic	1	Male	22	All ages	524	Cirrhosis due to alcohol	1	Number	2004	3855.31	5849.49	2145.64
2	DALYs (Disability-Adjusted Life Years)	218	Togolese Republic	2	Female	22	All ages	524	Cirrhosis due to alcohol	1	Number	2004	833.113	1279.18	464.829
2	DALYs (Disability-Adjusted Life Years)	218	Togolese Republic	3	Both	22	All ages	524	Cirrhosis due to alcohol	1	Number	2004	4688.42	7061.88	2762.53
2	DALYs (Disability-Adjusted Life Years)	218	Togolese Republic	1	Male	22	All ages	525	Cirrhosis due to other causes	1	Number	2004	3842.14	5638.5	2125.91
2	DALYs (Disability-Adjusted Life Years)	218	Togolese Republic	2	Female	22	All ages	525	Cirrhosis due to other causes	1	Number	2004	3149.59	4493.22	2068.18
2	DALYs (Disability-Adjusted Life Years)	218	Togolese Republic	3	Both	22	All ages	525	Cirrhosis due to other causes	1	Number	2004	6991.73	9614.99	4653.71
2	DALYs (Disability-Adjusted Life Years)	204	Republic of Chad	1	Male	22	All ages	521	Cirrhosis and other chronic liver diseases	1	Number	2011	72200.2	99140.8	53043.8
2	DALYs (Disability-Adjusted Life Years)	204	Republic of Chad	2	Female	22	All ages	521	Cirrhosis and other chronic liver diseases	1	Number	2011	32474.4	43445	23227
2	DALYs (Disability-Adjusted Life Years)	204	Republic of Chad	3	Both	22	All ages	521	Cirrhosis and other chronic liver diseases	1	Number	2011	104675	136961	81192.1
2	DALYs (Disability-Adjusted Life Years)	204	Republic of Chad	1	Male	22	All ages	522	Chronic hepatitis B including cirrhosis	1	Number	2011	27389.2	40440.9	18582.3
2	DALYs (Disability-Adjusted Life Years)	204	Republic of Chad	2	Female	22	All ages	522	Chronic hepatitis B including cirrhosis	1	Number	2011	11482.1	16058.8	7985.93
2	DALYs (Disability-Adjusted Life Years)	204	Republic of Chad	3	Both	22	All ages	522	Chronic hepatitis B including cirrhosis	1	Number	2011	38871.3	54937.3	28112.7
2	DALYs (Disability-Adjusted Life Years)	204	Republic of Chad	1	Male	22	All ages	523	Chronic hepatitis C including cirrhosis	1	Number	2011	15620.5	23978.9	9771.06
2	DALYs (Disability-Adjusted Life Years)	204	Republic of Chad	2	Female	22	All ages	523	Chronic hepatitis C including cirrhosis	1	Number	2011	6983.62	10288.4	4329.63
2	DALYs (Disability-Adjusted Life Years)	204	Republic of Chad	3	Both	22	All ages	523	Chronic hepatitis C including cirrhosis	1	Number	2011	22604.1	32918	14557.6
2	DALYs (Disability-Adjusted Life Years)	204	Republic of Chad	1	Male	22	All ages	524	Cirrhosis due to alcohol	1	Number	2011	11584.3	17758.6	6843.4
2	DALYs (Disability-Adjusted Life Years)	204	Republic of Chad	2	Female	22	All ages	524	Cirrhosis due to alcohol	1	Number	2011	2484.97	3859.5	1506.32
2	DALYs (Disability-Adjusted Life Years)	204	Republic of Chad	3	Both	22	All ages	524	Cirrhosis due to alcohol	1	Number	2011	14069.3	21062.2	8724.28
2	DALYs (Disability-Adjusted Life Years)	204	Republic of Chad	1	Male	22	All ages	525	Cirrhosis due to other causes	1	Number	2011	16740.1	23063.8	11418.6
2	DALYs (Disability-Adjusted Life Years)	204	Republic of Chad	2	Female	22	All ages	525	Cirrhosis due to other causes	1	Number	2011	10645.1	14917.8	7151.14
2	DALYs (Disability-Adjusted Life Years)	204	Republic of Chad	3	Both	22	All ages	525	Cirrhosis due to other causes	1	Number	2011	27385.2	35279.4	20770.3
2	DALYs (Disability-Adjusted Life Years)	208	Republic of Guinea	1	Male	22	All ages	521	Cirrhosis and other chronic liver diseases	1	Number	2013	51379.2	68945.2	38610
2	DALYs (Disability-Adjusted Life Years)	208	Republic of Guinea	2	Female	22	All ages	521	Cirrhosis and other chronic liver diseases	1	Number	2013	30852.7	40643.1	22813.1
2	DALYs (Disability-Adjusted Life Years)	208	Republic of Guinea	3	Both	22	All ages	521	Cirrhosis and other chronic liver diseases	1	Number	2013	82231.9	105723	63025.3
2	DALYs (Disability-Adjusted Life Years)	208	Republic of Guinea	1	Male	22	All ages	522	Chronic hepatitis B including cirrhosis	1	Number	2013	20804.2	29410.1	14719.3
2	DALYs (Disability-Adjusted Life Years)	208	Republic of Guinea	2	Female	22	All ages	522	Chronic hepatitis B including cirrhosis	1	Number	2013	11245.4	15827.5	7761.56
2	DALYs (Disability-Adjusted Life Years)	208	Republic of Guinea	3	Both	22	All ages	522	Chronic hepatitis B including cirrhosis	1	Number	2013	32049.6	42548.6	23054.3
2	DALYs (Disability-Adjusted Life Years)	208	Republic of Guinea	1	Male	22	All ages	523	Chronic hepatitis C including cirrhosis	1	Number	2013	11510.1	17034.5	7555.61
2	DALYs (Disability-Adjusted Life Years)	208	Republic of Guinea	2	Female	22	All ages	523	Chronic hepatitis C including cirrhosis	1	Number	2013	6686.16	9996.12	4432.4
2	DALYs (Disability-Adjusted Life Years)	208	Republic of Guinea	3	Both	22	All ages	523	Chronic hepatitis C including cirrhosis	1	Number	2013	18196.2	26337.2	12340.9
2	DALYs (Disability-Adjusted Life Years)	208	Republic of Guinea	1	Male	22	All ages	524	Cirrhosis due to alcohol	1	Number	2013	8402.37	12760.3	5075.8
2	DALYs (Disability-Adjusted Life Years)	208	Republic of Guinea	2	Female	22	All ages	524	Cirrhosis due to alcohol	1	Number	2013	2201.69	3584.67	1306.79
2	DALYs (Disability-Adjusted Life Years)	208	Republic of Guinea	3	Both	22	All ages	524	Cirrhosis due to alcohol	1	Number	2013	10604.1	16102	6671.32
2	DALYs (Disability-Adjusted Life Years)	208	Republic of Guinea	1	Male	22	All ages	525	Cirrhosis due to other causes	1	Number	2013	9803.85	13304	6951.95
2	DALYs (Disability-Adjusted Life Years)	208	Republic of Guinea	2	Female	22	All ages	525	Cirrhosis due to other causes	1	Number	2013	9593.23	13065.3	6769.39
2	DALYs (Disability-Adjusted Life Years)	208	Republic of Guinea	3	Both	22	All ages	525	Cirrhosis due to other causes	1	Number	2013	19397.1	25324.8	14632.4
2	DALYs (Disability-Adjusted Life Years)	206	Republic of the Gambia	1	Male	22	All ages	523	Chronic hepatitis C including cirrhosis	1	Number	2013	1466.99	2183.74	848.3
2	DALYs (Disability-Adjusted Life Years)	206	Republic of the Gambia	2	Female	22	All ages	523	Chronic hepatitis C including cirrhosis	1	Number	2013	571.804	918.055	244.338
2	DALYs (Disability-Adjusted Life Years)	206	Republic of the Gambia	3	Both	22	All ages	523	Chronic hepatitis C including cirrhosis	1	Number	2013	2038.79	2954.25	1321.8
2	DALYs (Disability-Adjusted Life Years)	206	Republic of the Gambia	1	Male	22	All ages	524	Cirrhosis due to alcohol	1	Number	2013	1081.7	1684.23	623.354
2	DALYs (Disability-Adjusted Life Years)	206	Republic of the Gambia	2	Female	22	All ages	524	Cirrhosis due to alcohol	1	Number	2013	197.891	349.596	76.2028
2	DALYs (Disability-Adjusted Life Years)	206	Republic of the Gambia	3	Both	22	All ages	524	Cirrhosis due to alcohol	1	Number	2013	1279.59	1916.72	794.575
2	DALYs (Disability-Adjusted Life Years)	206	Republic of the Gambia	1	Male	22	All ages	525	Cirrhosis due to other causes	1	Number	2013	946.844	1416.27	531.687
2	DALYs (Disability-Adjusted Life Years)	206	Republic of the Gambia	2	Female	22	All ages	525	Cirrhosis due to other causes	1	Number	2013	745.212	1160	323.455
2	DALYs (Disability-Adjusted Life Years)	206	Republic of the Gambia	3	Both	22	All ages	525	Cirrhosis due to other causes	1	Number	2013	1692.06	2333.96	1101.78
2	DALYs (Disability-Adjusted Life Years)	208	Republic of Guinea	1	Male	22	All ages	971	Nonalcoholic fatty liver disease including cirrhosis	1	Number	2005	706.293	1105.23	414.48
2	DALYs (Disability-Adjusted Life Years)	208	Republic of Guinea	2	Female	22	All ages	971	Nonalcoholic fatty liver disease including cirrhosis	1	Number	2005	1010.86	1510.7	636.453
2	DALYs (Disability-Adjusted Life Years)	208	Republic of Guinea	3	Both	22	All ages	971	Nonalcoholic fatty liver disease including cirrhosis	1	Number	2005	1717.15	2521.55	1086.66
2	DALYs (Disability-Adjusted Life Years)	206	Republic of the Gambia	1	Male	22	All ages	523	Chronic hepatitis C including cirrhosis	1	Number	2007	1414.87	2083.34	901.114
2	DALYs (Disability-Adjusted Life Years)	206	Republic of the Gambia	2	Female	22	All ages	523	Chronic hepatitis C including cirrhosis	1	Number	2007	549.748	913.319	203.007
2	DALYs (Disability-Adjusted Life Years)	206	Republic of the Gambia	3	Both	22	All ages	523	Chronic hepatitis C including cirrhosis	1	Number	2007	1964.62	2846.75	1306.5
2	DALYs (Disability-Adjusted Life Years)	206	Republic of the Gambia	1	Male	22	All ages	524	Cirrhosis due to alcohol	1	Number	2007	1031.5	1587.11	599.606
2	DALYs (Disability-Adjusted Life Years)	206	Republic of the Gambia	2	Female	22	All ages	524	Cirrhosis due to alcohol	1	Number	2007	194.162	337.656	72.4295
2	DALYs (Disability-Adjusted Life Years)	206	Republic of the Gambia	3	Both	22	All ages	524	Cirrhosis due to alcohol	1	Number	2007	1225.66	1883.91	748.426
2	DALYs (Disability-Adjusted Life Years)	206	Republic of the Gambia	1	Male	22	All ages	525	Cirrhosis due to other causes	1	Number	2007	993.423	1419.19	615.526
2	DALYs (Disability-Adjusted Life Years)	206	Republic of the Gambia	2	Female	22	All ages	525	Cirrhosis due to other causes	1	Number	2007	745.997	1194.28	273.015
2	DALYs (Disability-Adjusted Life Years)	206	Republic of the Gambia	3	Both	22	All ages	525	Cirrhosis due to other causes	1	Number	2007	1739.42	2311.08	1193.7
2	DALYs (Disability-Adjusted Life Years)	218	Togolese Republic	1	Male	22	All ages	521	Cirrhosis and other chronic liver diseases	1	Number	2014	31204.8	41732	20222.4
2	DALYs (Disability-Adjusted Life Years)	218	Togolese Republic	2	Female	22	All ages	521	Cirrhosis and other chronic liver diseases	1	Number	2014	14849.4	21036.4	9324.71
2	DALYs (Disability-Adjusted Life Years)	218	Togolese Republic	3	Both	22	All ages	521	Cirrhosis and other chronic liver diseases	1	Number	2014	46054.2	60419.5	32116.5
2	DALYs (Disability-Adjusted Life Years)	218	Togolese Republic	1	Male	22	All ages	522	Chronic hepatitis B including cirrhosis	1	Number	2014	12967.8	18238.9	7967.76
2	DALYs (Disability-Adjusted Life Years)	218	Togolese Republic	2	Female	22	All ages	522	Chronic hepatitis B including cirrhosis	1	Number	2014	5680.33	8415.51	3437.46
2	DALYs (Disability-Adjusted Life Years)	218	Togolese Republic	3	Both	22	All ages	522	Chronic hepatitis B including cirrhosis	1	Number	2014	18648.2	25758.4	12223.5
2	DALYs (Disability-Adjusted Life Years)	218	Togolese Republic	1	Male	22	All ages	523	Chronic hepatitis C including cirrhosis	1	Number	2014	7416.89	11165.7	4349.01
2	DALYs (Disability-Adjusted Life Years)	218	Togolese Republic	2	Female	22	All ages	523	Chronic hepatitis C including cirrhosis	1	Number	2014	3461.78	5439.61	2063.96
2	DALYs (Disability-Adjusted Life Years)	218	Togolese Republic	3	Both	22	All ages	523	Chronic hepatitis C including cirrhosis	1	Number	2014	10878.7	15909.2	6914.71
2	DALYs (Disability-Adjusted Life Years)	218	Togolese Republic	1	Male	22	All ages	524	Cirrhosis due to alcohol	1	Number	2014	5665.44	8726.84	3167.49
2	DALYs (Disability-Adjusted Life Years)	218	Togolese Republic	2	Female	22	All ages	524	Cirrhosis due to alcohol	1	Number	2014	1190.33	1964.4	641.203
2	DALYs (Disability-Adjusted Life Years)	218	Togolese Republic	3	Both	22	All ages	524	Cirrhosis due to alcohol	1	Number	2014	6855.77	10453.9	4079.57
2	DALYs (Disability-Adjusted Life Years)	218	Togolese Republic	1	Male	22	All ages	525	Cirrhosis due to other causes	1	Number	2014	4576.41	6551.88	2687.44
2	DALYs (Disability-Adjusted Life Years)	218	Togolese Republic	2	Female	22	All ages	525	Cirrhosis due to other causes	1	Number	2014	3903.27	5619.31	2478.62
2	DALYs (Disability-Adjusted Life Years)	218	Togolese Republic	3	Both	22	All ages	525	Cirrhosis due to other causes	1	Number	2014	8479.68	11377.6	5621.98
2	DALYs (Disability-Adjusted Life Years)	216	Republic of Senegal	1	Male	22	All ages	521	Cirrhosis and other chronic liver diseases	1	Number	2012	43943.7	64631.8	32937.4
2	DALYs (Disability-Adjusted Life Years)	216	Republic of Senegal	2	Female	22	All ages	521	Cirrhosis and other chronic liver diseases	1	Number	2012	24377.5	34625.2	13359.9
2	DALYs (Disability-Adjusted Life Years)	216	Republic of Senegal	3	Both	22	All ages	521	Cirrhosis and other chronic liver diseases	1	Number	2012	68321.2	88087.9	49896.1
2	DALYs (Disability-Adjusted Life Years)	216	Republic of Senegal	1	Male	22	All ages	522	Chronic hepatitis B including cirrhosis	1	Number	2012	18562.7	28022	13061.5
2	DALYs (Disability-Adjusted Life Years)	216	Republic of Senegal	2	Female	22	All ages	522	Chronic hepatitis B including cirrhosis	1	Number	2012	9143.46	13674.3	4782.84
2	DALYs (Disability-Adjusted Life Years)	216	Republic of Senegal	3	Both	22	All ages	522	Chronic hepatitis B including cirrhosis	1	Number	2012	27706.2	37521.1	19085.6
2	DALYs (Disability-Adjusted Life Years)	216	Republic of Senegal	1	Male	22	All ages	523	Chronic hepatitis C including cirrhosis	1	Number	2012	10465.6	16045.2	6777.95
2	DALYs (Disability-Adjusted Life Years)	216	Republic of Senegal	2	Female	22	All ages	523	Chronic hepatitis C including cirrhosis	1	Number	2012	5435.72	8448.08	2856.87
2	DALYs (Disability-Adjusted Life Years)	216	Republic of Senegal	3	Both	22	All ages	523	Chronic hepatitis C including cirrhosis	1	Number	2012	15901.3	22951.6	10234.4
2	DALYs (Disability-Adjusted Life Years)	210	Republic of Liberia	1	Male	22	All ages	971	Nonalcoholic fatty liver disease including cirrhosis	1	Number	2015	503.262	803.05	296.533
2	DALYs (Disability-Adjusted Life Years)	210	Republic of Liberia	2	Female	22	All ages	971	Nonalcoholic fatty liver disease including cirrhosis	1	Number	2015	568.972	915.459	344.427
2	DALYs (Disability-Adjusted Life Years)	210	Republic of Liberia	3	Both	22	All ages	971	Nonalcoholic fatty liver disease including cirrhosis	1	Number	2015	1072.23	1711.88	674.044
2	DALYs (Disability-Adjusted Life Years)	203	Republic of Cabo Verde	1	Male	22	All ages	971	Nonalcoholic fatty liver disease including cirrhosis	1	Number	2018	83.7761	125.279	49.2216
2	DALYs (Disability-Adjusted Life Years)	203	Republic of Cabo Verde	2	Female	22	All ages	971	Nonalcoholic fatty liver disease including cirrhosis	1	Number	2018	70.631	104.641	44.3486
2	DALYs (Disability-Adjusted Life Years)	203	Republic of Cabo Verde	3	Both	22	All ages	971	Nonalcoholic fatty liver disease including cirrhosis	1	Number	2018	154.407	226.99	96.0246
2	DALYs (Disability-Adjusted Life Years)	218	Togolese Republic	1	Male	22	All ages	521	Cirrhosis and other chronic liver diseases	1	Number	2005	23609.7	30553.2	15407.6
2	DALYs (Disability-Adjusted Life Years)	218	Togolese Republic	2	Female	22	All ages	521	Cirrhosis and other chronic liver diseases	1	Number	2005	11229	15567	7783.6
2	DALYs (Disability-Adjusted Life Years)	218	Togolese Republic	3	Both	22	All ages	521	Cirrhosis and other chronic liver diseases	1	Number	2005	34838.7	44008	24909.3
2	DALYs (Disability-Adjusted Life Years)	218	Togolese Republic	1	Male	22	All ages	522	Chronic hepatitis B including cirrhosis	1	Number	2005	9661.28	13115.9	6006.31
2	DALYs (Disability-Adjusted Life Years)	218	Togolese Republic	2	Female	22	All ages	522	Chronic hepatitis B including cirrhosis	1	Number	2005	4218.03	5972.68	2711.06
2	DALYs (Disability-Adjusted Life Years)	218	Togolese Republic	3	Both	22	All ages	522	Chronic hepatitis B including cirrhosis	1	Number	2005	13879.3	18415.7	9431.03
2	DALYs (Disability-Adjusted Life Years)	218	Togolese Republic	1	Male	22	All ages	523	Chronic hepatitis C including cirrhosis	1	Number	2005	5612.94	8631.23	3414.51
2	DALYs (Disability-Adjusted Life Years)	218	Togolese Republic	2	Female	22	All ages	523	Chronic hepatitis C including cirrhosis	1	Number	2005	2530.89	3901.86	1568.88
2	DALYs (Disability-Adjusted Life Years)	218	Togolese Republic	3	Both	22	All ages	523	Chronic hepatitis C including cirrhosis	1	Number	2005	8143.83	11978.3	5326.14
2	DALYs (Disability-Adjusted Life Years)	218	Togolese Republic	1	Male	22	All ages	524	Cirrhosis due to alcohol	1	Number	2005	4046.03	6116.1	2303.45
2	DALYs (Disability-Adjusted Life Years)	218	Togolese Republic	2	Female	22	All ages	524	Cirrhosis due to alcohol	1	Number	2005	866.723	1309.89	478.417
2	DALYs (Disability-Adjusted Life Years)	218	Togolese Republic	3	Both	22	All ages	524	Cirrhosis due to alcohol	1	Number	2005	4912.76	7325.19	2895.69
2	DALYs (Disability-Adjusted Life Years)	218	Togolese Republic	1	Male	22	All ages	525	Cirrhosis due to other causes	1	Number	2005	3904.79	5637.63	2213.44
2	DALYs (Disability-Adjusted Life Years)	218	Togolese Republic	2	Female	22	All ages	525	Cirrhosis due to other causes	1	Number	2005	3216.8	4550.33	2141.68
2	DALYs (Disability-Adjusted Life Years)	218	Togolese Republic	3	Both	22	All ages	525	Cirrhosis due to other causes	1	Number	2005	7121.59	9640.11	4746.55
2	DALYs (Disability-Adjusted Life Years)	211	Republic of Mali	1	Male	22	All ages	521	Cirrhosis and other chronic liver diseases	1	Number	2018	77059.6	108778	51726.4
2	DALYs (Disability-Adjusted Life Years)	211	Republic of Mali	2	Female	22	All ages	521	Cirrhosis and other chronic liver diseases	1	Number	2018	45373.8	64379.8	23112.5
2	DALYs (Disability-Adjusted Life Years)	211	Republic of Mali	3	Both	22	All ages	521	Cirrhosis and other chronic liver diseases	1	Number	2018	122433	154241	94297.4
2	DALYs (Disability-Adjusted Life Years)	211	Republic of Mali	1	Male	22	All ages	522	Chronic hepatitis B including cirrhosis	1	Number	2018	29670.4	45526.1	18756.4
2	DALYs (Disability-Adjusted Life Years)	211	Republic of Mali	2	Female	22	All ages	522	Chronic hepatitis B including cirrhosis	1	Number	2018	16106.8	23594.1	7863.16
2	DALYs (Disability-Adjusted Life Years)	211	Republic of Mali	3	Both	22	All ages	522	Chronic hepatitis B including cirrhosis	1	Number	2018	45777.2	60930.8	32629.9
2	DALYs (Disability-Adjusted Life Years)	211	Republic of Mali	1	Male	22	All ages	523	Chronic hepatitis C including cirrhosis	1	Number	2018	17914.1	27667	10882.1
2	DALYs (Disability-Adjusted Life Years)	211	Republic of Mali	2	Female	22	All ages	523	Chronic hepatitis C including cirrhosis	1	Number	2018	10499.5	16167	5207.96
2	DALYs (Disability-Adjusted Life Years)	211	Republic of Mali	3	Both	22	All ages	523	Chronic hepatitis C including cirrhosis	1	Number	2018	28413.5	40256.6	19787.9
2	DALYs (Disability-Adjusted Life Years)	211	Republic of Mali	1	Male	22	All ages	524	Cirrhosis due to alcohol	1	Number	2018	11927.7	18996.9	6828.12
2	DALYs (Disability-Adjusted Life Years)	211	Republic of Mali	2	Female	22	All ages	524	Cirrhosis due to alcohol	1	Number	2018	3099.22	5002.47	1413.59
2	DALYs (Disability-Adjusted Life Years)	211	Republic of Mali	3	Both	22	All ages	524	Cirrhosis due to alcohol	1	Number	2018	15026.9	23048.7	9390.98
2	DALYs (Disability-Adjusted Life Years)	211	Republic of Mali	1	Male	22	All ages	525	Cirrhosis due to other causes	1	Number	2018	16177.9	22600.8	10088.6
2	DALYs (Disability-Adjusted Life Years)	211	Republic of Mali	2	Female	22	All ages	525	Cirrhosis due to other causes	1	Number	2018	13884.2	20628.1	6976.35
2	DALYs (Disability-Adjusted Life Years)	211	Republic of Mali	3	Both	22	All ages	525	Cirrhosis due to other causes	1	Number	2018	30062	40107.7	20454.1
2	DALYs (Disability-Adjusted Life Years)	211	Republic of Mali	1	Male	22	All ages	521	Cirrhosis and other chronic liver diseases	1	Number	2016	74406.5	107430	50437.9
2	DALYs (Disability-Adjusted Life Years)	211	Republic of Mali	2	Female	22	All ages	521	Cirrhosis and other chronic liver diseases	1	Number	2016	42593.9	59683.3	21817.6
2	DALYs (Disability-Adjusted Life Years)	211	Republic of Mali	3	Both	22	All ages	521	Cirrhosis and other chronic liver diseases	1	Number	2016	117000	147666	90814.5
2	DALYs (Disability-Adjusted Life Years)	211	Republic of Mali	1	Male	22	All ages	522	Chronic hepatitis B including cirrhosis	1	Number	2016	28383.9	44451.7	18578
2	DALYs (Disability-Adjusted Life Years)	211	Republic of Mali	2	Female	22	All ages	522	Chronic hepatitis B including cirrhosis	1	Number	2016	15045.9	21522	7464.96
2	DALYs (Disability-Adjusted Life Years)	211	Republic of Mali	3	Both	22	All ages	522	Chronic hepatitis B including cirrhosis	1	Number	2016	43429.7	57322	31944.8
2	DALYs (Disability-Adjusted Life Years)	211	Republic of Mali	1	Male	22	All ages	523	Chronic hepatitis C including cirrhosis	1	Number	2016	17192.3	26748.6	10553.2
2	DALYs (Disability-Adjusted Life Years)	211	Republic of Mali	2	Female	22	All ages	523	Chronic hepatitis C including cirrhosis	1	Number	2016	9852.02	14896.7	4704.27
2	DALYs (Disability-Adjusted Life Years)	211	Republic of Mali	3	Both	22	All ages	523	Chronic hepatitis C including cirrhosis	1	Number	2016	27044.3	38357.8	18582.4
2	DALYs (Disability-Adjusted Life Years)	211	Republic of Mali	1	Male	22	All ages	524	Cirrhosis due to alcohol	1	Number	2016	11482.2	18524	6688.35
2	DALYs (Disability-Adjusted Life Years)	211	Republic of Mali	2	Female	22	All ages	524	Cirrhosis due to alcohol	1	Number	2016	2920.11	4692.52	1266.9
2	DALYs (Disability-Adjusted Life Years)	211	Republic of Mali	3	Both	22	All ages	524	Cirrhosis due to alcohol	1	Number	2016	14402.3	22292.5	9155.55
2	DALYs (Disability-Adjusted Life Years)	211	Republic of Mali	1	Male	22	All ages	525	Cirrhosis due to other causes	1	Number	2016	16057.8	22824.5	9778.68
2	DALYs (Disability-Adjusted Life Years)	211	Republic of Mali	2	Female	22	All ages	525	Cirrhosis due to other causes	1	Number	2016	13136.5	19184.6	6744.06
2	DALYs (Disability-Adjusted Life Years)	211	Republic of Mali	3	Both	22	All ages	525	Cirrhosis due to other causes	1	Number	2016	29194.2	39182.4	20120.9
2	DALYs (Disability-Adjusted Life Years)	209	Republic of Guinea-Bissau	1	Male	22	All ages	521	Cirrhosis and other chronic liver diseases	1	Number	2006	8370.42	12172.6	5814.71
2	DALYs (Disability-Adjusted Life Years)	209	Republic of Guinea-Bissau	2	Female	22	All ages	521	Cirrhosis and other chronic liver diseases	1	Number	2006	4983.01	7006.37	2900.44
2	DALYs (Disability-Adjusted Life Years)	209	Republic of Guinea-Bissau	3	Both	22	All ages	521	Cirrhosis and other chronic liver diseases	1	Number	2006	13353.4	17981.1	9469.56
2	DALYs (Disability-Adjusted Life Years)	213	Republic of the Niger	1	Male	22	All ages	521	Cirrhosis and other chronic liver diseases	1	Number	2007	65549.9	110988	44055.7
2	DALYs (Disability-Adjusted Life Years)	213	Republic of the Niger	2	Female	22	All ages	521	Cirrhosis and other chronic liver diseases	1	Number	2007	39675.6	60663.2	25568.2
2	DALYs (Disability-Adjusted Life Years)	213	Republic of the Niger	3	Both	22	All ages	521	Cirrhosis and other chronic liver diseases	1	Number	2007	105225	160027	74061.9
2	DALYs (Disability-Adjusted Life Years)	213	Republic of the Niger	1	Male	22	All ages	522	Chronic hepatitis B including cirrhosis	1	Number	2007	24329.2	43815.7	14869.7
2	DALYs (Disability-Adjusted Life Years)	213	Republic of the Niger	2	Female	22	All ages	522	Chronic hepatitis B including cirrhosis	1	Number	2007	13358.1	21449.2	8013.76
2	DALYs (Disability-Adjusted Life Years)	213	Republic of the Niger	3	Both	22	All ages	522	Chronic hepatitis B including cirrhosis	1	Number	2007	37687.3	63294.2	24785
2	DALYs (Disability-Adjusted Life Years)	213	Republic of the Niger	1	Male	22	All ages	523	Chronic hepatitis C including cirrhosis	1	Number	2007	14078.6	27325.3	7998.87
2	DALYs (Disability-Adjusted Life Years)	213	Republic of the Niger	2	Female	22	All ages	523	Chronic hepatitis C including cirrhosis	1	Number	2007	8182.78	13807.7	4533.52
2	DALYs (Disability-Adjusted Life Years)	213	Republic of the Niger	3	Both	22	All ages	523	Chronic hepatitis C including cirrhosis	1	Number	2007	22261.4	38597.8	13025.4
2	DALYs (Disability-Adjusted Life Years)	213	Republic of the Niger	1	Male	22	All ages	524	Cirrhosis due to alcohol	1	Number	2007	9376.58	18190	4886.73
2	DALYs (Disability-Adjusted Life Years)	213	Republic of the Niger	2	Female	22	All ages	524	Cirrhosis due to alcohol	1	Number	2007	2616.36	4710.88	1306.22
2	DALYs (Disability-Adjusted Life Years)	213	Republic of the Niger	3	Both	22	All ages	524	Cirrhosis due to alcohol	1	Number	2007	11992.9	22029.6	6449
2	DALYs (Disability-Adjusted Life Years)	213	Republic of the Niger	1	Male	22	All ages	525	Cirrhosis due to other causes	1	Number	2007	16954.7	26596.9	11048.1
2	DALYs (Disability-Adjusted Life Years)	213	Republic of the Niger	2	Female	22	All ages	525	Cirrhosis due to other causes	1	Number	2007	14443.6	22077.1	9663.6
2	DALYs (Disability-Adjusted Life Years)	213	Republic of the Niger	3	Both	22	All ages	525	Cirrhosis due to other causes	1	Number	2007	31398.3	45594.9	21643.1
2	DALYs (Disability-Adjusted Life Years)	208	Republic of Guinea	1	Male	22	All ages	521	Cirrhosis and other chronic liver diseases	1	Number	2004	44108.4	62054.2	33023.4
2	DALYs (Disability-Adjusted Life Years)	208	Republic of Guinea	2	Female	22	All ages	521	Cirrhosis and other chronic liver diseases	1	Number	2004	28580.6	37573	21859.1
2	DALYs (Disability-Adjusted Life Years)	208	Republic of Guinea	3	Both	22	All ages	521	Cirrhosis and other chronic liver diseases	1	Number	2004	72689.1	94392	58195.8
2	DALYs (Disability-Adjusted Life Years)	208	Republic of Guinea	1	Male	22	All ages	522	Chronic hepatitis B including cirrhosis	1	Number	2004	17483.5	25535	12298.9
2	DALYs (Disability-Adjusted Life Years)	208	Republic of Guinea	2	Female	22	All ages	522	Chronic hepatitis B including cirrhosis	1	Number	2004	10417.9	13881.9	7776.65
2	DALYs (Disability-Adjusted Life Years)	208	Republic of Guinea	3	Both	22	All ages	522	Chronic hepatitis B including cirrhosis	1	Number	2004	27901.3	38067.3	20859.4
2	DALYs (Disability-Adjusted Life Years)	208	Republic of Guinea	1	Male	22	All ages	523	Chronic hepatitis C including cirrhosis	1	Number	2004	9745.79	15221.6	6367.41
2	DALYs (Disability-Adjusted Life Years)	208	Republic of Guinea	2	Female	22	All ages	523	Chronic hepatitis C including cirrhosis	1	Number	2004	6118.31	9056.33	4061.12
2	DALYs (Disability-Adjusted Life Years)	208	Republic of Guinea	3	Both	22	All ages	523	Chronic hepatitis C including cirrhosis	1	Number	2004	15864.1	22921.2	10853.2
2	DALYs (Disability-Adjusted Life Years)	208	Republic of Guinea	1	Male	22	All ages	524	Cirrhosis due to alcohol	1	Number	2004	7134.24	11215	4315.63
2	DALYs (Disability-Adjusted Life Years)	208	Republic of Guinea	2	Female	22	All ages	524	Cirrhosis due to alcohol	1	Number	2004	2112.66	3275.87	1317.73
2	DALYs (Disability-Adjusted Life Years)	208	Republic of Guinea	3	Both	22	All ages	524	Cirrhosis due to alcohol	1	Number	2004	9246.9	14338.9	5714.55
2	DALYs (Disability-Adjusted Life Years)	208	Republic of Guinea	1	Male	22	All ages	525	Cirrhosis due to other causes	1	Number	2004	9050.96	13379.3	6351
2	DALYs (Disability-Adjusted Life Years)	208	Republic of Guinea	2	Female	22	All ages	525	Cirrhosis due to other causes	1	Number	2004	8932.3	12309.8	6378.33
2	DALYs (Disability-Adjusted Life Years)	208	Republic of Guinea	3	Both	22	All ages	525	Cirrhosis due to other causes	1	Number	2004	17983.3	23602.6	13904
2	DALYs (Disability-Adjusted Life Years)	203	Republic of Cabo Verde	1	Male	22	All ages	523	Chronic hepatitis C including cirrhosis	1	Number	2013	543.178	761.798	365.147
2	DALYs (Disability-Adjusted Life Years)	203	Republic of Cabo Verde	2	Female	22	All ages	523	Chronic hepatitis C including cirrhosis	1	Number	2013	215.345	277.994	157.932
2	DALYs (Disability-Adjusted Life Years)	203	Republic of Cabo Verde	3	Both	22	All ages	523	Chronic hepatitis C including cirrhosis	1	Number	2013	758.523	1025.94	533.291
2	DALYs (Disability-Adjusted Life Years)	203	Republic of Cabo Verde	1	Male	22	All ages	524	Cirrhosis due to alcohol	1	Number	2013	427.431	603.299	280.784
2	DALYs (Disability-Adjusted Life Years)	203	Republic of Cabo Verde	2	Female	22	All ages	524	Cirrhosis due to alcohol	1	Number	2013	82.3172	116.982	55.8223
2	DALYs (Disability-Adjusted Life Years)	203	Republic of Cabo Verde	3	Both	22	All ages	524	Cirrhosis due to alcohol	1	Number	2013	509.748	714.055	341.812
2	DALYs (Disability-Adjusted Life Years)	203	Republic of Cabo Verde	1	Male	22	All ages	525	Cirrhosis due to other causes	1	Number	2013	219.025	299.199	163.379
2	DALYs (Disability-Adjusted Life Years)	203	Republic of Cabo Verde	2	Female	22	All ages	525	Cirrhosis due to other causes	1	Number	2013	211.983	264.838	165.931
2	DALYs (Disability-Adjusted Life Years)	203	Republic of Cabo Verde	3	Both	22	All ages	525	Cirrhosis due to other causes	1	Number	2013	431.008	545.425	339.957
2	DALYs (Disability-Adjusted Life Years)	216	Republic of Senegal	1	Male	22	All ages	524	Cirrhosis due to alcohol	1	Number	2019	8789.44	13664.1	5359.49
2	DALYs (Disability-Adjusted Life Years)	216	Republic of Senegal	2	Female	22	All ages	524	Cirrhosis due to alcohol	1	Number	2019	2122.79	3669.73	907.868
2	DALYs (Disability-Adjusted Life Years)	216	Republic of Senegal	3	Both	22	All ages	524	Cirrhosis due to alcohol	1	Number	2019	10912.2	16828.9	6587.48
2	DALYs (Disability-Adjusted Life Years)	216	Republic of Senegal	1	Male	22	All ages	525	Cirrhosis due to other causes	1	Number	2019	7402.59	11377.3	4955.53
2	DALYs (Disability-Adjusted Life Years)	216	Republic of Senegal	2	Female	22	All ages	525	Cirrhosis due to other causes	1	Number	2019	7454.66	11875.6	3524.68
2	DALYs (Disability-Adjusted Life Years)	216	Republic of Senegal	3	Both	22	All ages	525	Cirrhosis due to other causes	1	Number	2019	14857.3	21024.2	9706.48
2	DALYs (Disability-Adjusted Life Years)	216	Republic of Senegal	1	Male	22	All ages	521	Cirrhosis and other chronic liver diseases	1	Number	2011	43953.2	65288.9	33349.2
2	DALYs (Disability-Adjusted Life Years)	216	Republic of Senegal	2	Female	22	All ages	521	Cirrhosis and other chronic liver diseases	1	Number	2011	24697.6	35102.1	13748.7
2	DALYs (Disability-Adjusted Life Years)	216	Republic of Senegal	3	Both	22	All ages	521	Cirrhosis and other chronic liver diseases	1	Number	2011	68650.8	89001.2	49866.2
2	DALYs (Disability-Adjusted Life Years)	216	Republic of Senegal	1	Male	22	All ages	522	Chronic hepatitis B including cirrhosis	1	Number	2011	18460	27775.1	13010.4
2	DALYs (Disability-Adjusted Life Years)	216	Republic of Senegal	2	Female	22	All ages	522	Chronic hepatitis B including cirrhosis	1	Number	2011	9234.61	13505.3	4964.34
2	DALYs (Disability-Adjusted Life Years)	216	Republic of Senegal	3	Both	22	All ages	522	Chronic hepatitis B including cirrhosis	1	Number	2011	27694.6	37623.3	19212.1
2	DALYs (Disability-Adjusted Life Years)	216	Republic of Senegal	1	Male	22	All ages	523	Chronic hepatitis C including cirrhosis	1	Number	2011	10428.5	16118.4	6792.18
2	DALYs (Disability-Adjusted Life Years)	216	Republic of Senegal	2	Female	22	All ages	523	Chronic hepatitis C including cirrhosis	1	Number	2011	5445.53	8445.85	2831.29
2	DALYs (Disability-Adjusted Life Years)	216	Republic of Senegal	3	Both	22	All ages	523	Chronic hepatitis C including cirrhosis	1	Number	2011	15874.1	22759.5	10283.1
2	DALYs (Disability-Adjusted Life Years)	216	Republic of Senegal	1	Male	22	All ages	521	Cirrhosis and other chronic liver diseases	1	Number	2021	51855.2	73553.4	36126.9
2	DALYs (Disability-Adjusted Life Years)	216	Republic of Senegal	2	Female	22	All ages	521	Cirrhosis and other chronic liver diseases	1	Number	2021	28015.5	43396.4	13317.5
2	DALYs (Disability-Adjusted Life Years)	216	Republic of Senegal	3	Both	22	All ages	521	Cirrhosis and other chronic liver diseases	1	Number	2021	79870.7	107012	53345.9
2	DALYs (Disability-Adjusted Life Years)	216	Republic of Senegal	1	Male	22	All ages	522	Chronic hepatitis B including cirrhosis	1	Number	2021	22058.2	32611.8	14501.2
2	DALYs (Disability-Adjusted Life Years)	216	Republic of Senegal	2	Female	22	All ages	522	Chronic hepatitis B including cirrhosis	1	Number	2021	10780.7	16797.3	4914.31
2	DALYs (Disability-Adjusted Life Years)	216	Republic of Senegal	3	Both	22	All ages	522	Chronic hepatitis B including cirrhosis	1	Number	2021	32838.9	45699.6	20295.4
2	DALYs (Disability-Adjusted Life Years)	216	Republic of Senegal	1	Male	22	All ages	523	Chronic hepatitis C including cirrhosis	1	Number	2021	12622.9	19186.9	7720.7
2	DALYs (Disability-Adjusted Life Years)	216	Republic of Senegal	2	Female	22	All ages	523	Chronic hepatitis C including cirrhosis	1	Number	2021	6425.8	10595.9	3066.53
2	DALYs (Disability-Adjusted Life Years)	216	Republic of Senegal	3	Both	22	All ages	523	Chronic hepatitis C including cirrhosis	1	Number	2021	19048.7	28995.2	11445.1
2	DALYs (Disability-Adjusted Life Years)	216	Republic of Senegal	1	Male	22	All ages	521	Cirrhosis and other chronic liver diseases	1	Number	2003	35670.6	55610.2	27689
2	DALYs (Disability-Adjusted Life Years)	216	Republic of Senegal	2	Female	22	All ages	521	Cirrhosis and other chronic liver diseases	1	Number	2003	20841.2	28536	13099.9
2	DALYs (Disability-Adjusted Life Years)	216	Republic of Senegal	3	Both	22	All ages	521	Cirrhosis and other chronic liver diseases	1	Number	2003	56511.8	75465	45672.1
2	DALYs (Disability-Adjusted Life Years)	216	Republic of Senegal	1	Male	22	All ages	522	Chronic hepatitis B including cirrhosis	1	Number	2003	14647.6	22566.2	10504.7
2	DALYs (Disability-Adjusted Life Years)	216	Republic of Senegal	2	Female	22	All ages	522	Chronic hepatitis B including cirrhosis	1	Number	2003	7653.78	10771.2	4440.86
2	DALYs (Disability-Adjusted Life Years)	216	Republic of Senegal	3	Both	22	All ages	522	Chronic hepatitis B including cirrhosis	1	Number	2003	22301.4	30747.1	16388.7
2	DALYs (Disability-Adjusted Life Years)	216	Republic of Senegal	1	Male	22	All ages	523	Chronic hepatitis C including cirrhosis	1	Number	2003	8217.69	13257	5481.29
2	DALYs (Disability-Adjusted Life Years)	216	Republic of Senegal	2	Female	22	All ages	523	Chronic hepatitis C including cirrhosis	1	Number	2003	4468.26	6719.93	2625.31
2	DALYs (Disability-Adjusted Life Years)	216	Republic of Senegal	3	Both	22	All ages	523	Chronic hepatitis C including cirrhosis	1	Number	2003	12686	18127.4	8534.04
2	DALYs (Disability-Adjusted Life Years)	216	Republic of Senegal	1	Male	22	All ages	524	Cirrhosis due to alcohol	1	Number	2020	8826.47	13571.7	5221.82
2	DALYs (Disability-Adjusted Life Years)	216	Republic of Senegal	2	Female	22	All ages	524	Cirrhosis due to alcohol	1	Number	2020	2138.34	3619.9	888.067
2	DALYs (Disability-Adjusted Life Years)	216	Republic of Senegal	3	Both	22	All ages	524	Cirrhosis due to alcohol	1	Number	2020	10964.8	16864.1	6512.49
2	DALYs (Disability-Adjusted Life Years)	216	Republic of Senegal	1	Male	22	All ages	525	Cirrhosis due to other causes	1	Number	2020	7230.94	10782.1	4810.18
2	DALYs (Disability-Adjusted Life Years)	216	Republic of Senegal	2	Female	22	All ages	525	Cirrhosis due to other causes	1	Number	2020	7292.87	11647.9	3496.41
2	DALYs (Disability-Adjusted Life Years)	216	Republic of Senegal	3	Both	22	All ages	525	Cirrhosis due to other causes	1	Number	2020	14523.8	20362.6	9415.3
2	DALYs (Disability-Adjusted Life Years)	206	Republic of the Gambia	1	Male	22	All ages	521	Cirrhosis and other chronic liver diseases	1	Number	2009	5928.09	7906.85	4040.64
2	DALYs (Disability-Adjusted Life Years)	206	Republic of the Gambia	2	Female	22	All ages	521	Cirrhosis and other chronic liver diseases	1	Number	2009	2506.08	3791.62	1024.96
2	DALYs (Disability-Adjusted Life Years)	206	Republic of the Gambia	3	Both	22	All ages	521	Cirrhosis and other chronic liver diseases	1	Number	2009	8434.16	10972.8	6118.56
2	DALYs (Disability-Adjusted Life Years)	206	Republic of the Gambia	1	Male	22	All ages	522	Chronic hepatitis B including cirrhosis	1	Number	2009	2320.67	3222.82	1488.31
2	DALYs (Disability-Adjusted Life Years)	206	Republic of the Gambia	2	Female	22	All ages	522	Chronic hepatitis B including cirrhosis	1	Number	2009	879.844	1349.78	341.209
2	DALYs (Disability-Adjusted Life Years)	206	Republic of the Gambia	3	Both	22	All ages	522	Chronic hepatitis B including cirrhosis	1	Number	2009	3200.52	4223.77	2164.18
2	DALYs (Disability-Adjusted Life Years)	208	Republic of Guinea	1	Male	22	All ages	971	Nonalcoholic fatty liver disease including cirrhosis	1	Number	2014	885.508	1372.63	545.601
2	DALYs (Disability-Adjusted Life Years)	208	Republic of Guinea	2	Female	22	All ages	971	Nonalcoholic fatty liver disease including cirrhosis	1	Number	2014	1154.82	1735.25	714.914
2	DALYs (Disability-Adjusted Life Years)	208	Republic of Guinea	3	Both	22	All ages	971	Nonalcoholic fatty liver disease including cirrhosis	1	Number	2014	2040.33	2969.68	1311.09
2	DALYs (Disability-Adjusted Life Years)	209	Republic of Guinea-Bissau	1	Male	22	All ages	521	Cirrhosis and other chronic liver diseases	1	Number	2005	8191.98	12035.3	5733.94
2	DALYs (Disability-Adjusted Life Years)	209	Republic of Guinea-Bissau	2	Female	22	All ages	521	Cirrhosis and other chronic liver diseases	1	Number	2005	4856.93	6891.15	2812.69
2	DALYs (Disability-Adjusted Life Years)	209	Republic of Guinea-Bissau	3	Both	22	All ages	521	Cirrhosis and other chronic liver diseases	1	Number	2005	13048.9	17445.5	9209.32
2	DALYs (Disability-Adjusted Life Years)	208	Republic of Guinea	1	Male	22	All ages	971	Nonalcoholic fatty liver disease including cirrhosis	1	Number	2013	858.674	1333.71	542.887
2	DALYs (Disability-Adjusted Life Years)	208	Republic of Guinea	2	Female	22	All ages	971	Nonalcoholic fatty liver disease including cirrhosis	1	Number	2013	1126.22	1691.88	701.727
2	DALYs (Disability-Adjusted Life Years)	208	Republic of Guinea	3	Both	22	All ages	971	Nonalcoholic fatty liver disease including cirrhosis	1	Number	2013	1984.89	2914.33	1291.47
2	DALYs (Disability-Adjusted Life Years)	206	Republic of the Gambia	1	Male	22	All ages	523	Chronic hepatitis C including cirrhosis	1	Number	2010	1454.29	2170.32	896.959
2	DALYs (Disability-Adjusted Life Years)	206	Republic of the Gambia	2	Female	22	All ages	523	Chronic hepatitis C including cirrhosis	1	Number	2010	562.766	921.98	231.016
2	DALYs (Disability-Adjusted Life Years)	206	Republic of the Gambia	3	Both	22	All ages	523	Chronic hepatitis C including cirrhosis	1	Number	2010	2017.05	2905.27	1347.4
2	DALYs (Disability-Adjusted Life Years)	206	Republic of the Gambia	1	Male	22	All ages	524	Cirrhosis due to alcohol	1	Number	2010	1054.93	1604.05	614.762
2	DALYs (Disability-Adjusted Life Years)	206	Republic of the Gambia	2	Female	22	All ages	524	Cirrhosis due to alcohol	1	Number	2010	197.676	330.297	73.743
2	DALYs (Disability-Adjusted Life Years)	206	Republic of the Gambia	3	Both	22	All ages	524	Cirrhosis due to alcohol	1	Number	2010	1252.61	1885.97	762.203
2	DALYs (Disability-Adjusted Life Years)	206	Republic of the Gambia	1	Male	22	All ages	525	Cirrhosis due to other causes	1	Number	2010	959.142	1371.9	577.847
2	DALYs (Disability-Adjusted Life Years)	206	Republic of the Gambia	2	Female	22	All ages	525	Cirrhosis due to other causes	1	Number	2010	737.015	1176.78	288.735
2	DALYs (Disability-Adjusted Life Years)	206	Republic of the Gambia	3	Both	22	All ages	525	Cirrhosis due to other causes	1	Number	2010	1696.16	2287.7	1150.08
2	DALYs (Disability-Adjusted Life Years)	201	Burkina Faso	1	Male	22	All ages	971	Nonalcoholic fatty liver disease including cirrhosis	1	Number	2021	1346.37	2118.22	834.205
2	DALYs (Disability-Adjusted Life Years)	201	Burkina Faso	2	Female	22	All ages	971	Nonalcoholic fatty liver disease including cirrhosis	1	Number	2021	1578.6	2445.37	953.348
2	DALYs (Disability-Adjusted Life Years)	201	Burkina Faso	3	Both	22	All ages	971	Nonalcoholic fatty liver disease including cirrhosis	1	Number	2021	2924.97	4512.39	1797.78
2	DALYs (Disability-Adjusted Life Years)	208	Republic of Guinea	1	Male	22	All ages	521	Cirrhosis and other chronic liver diseases	1	Number	2003	42653.5	60457.7	31763.5
2	DALYs (Disability-Adjusted Life Years)	208	Republic of Guinea	2	Female	22	All ages	521	Cirrhosis and other chronic liver diseases	1	Number	2003	27844.7	35912.1	21402.2
2	DALYs (Disability-Adjusted Life Years)	208	Republic of Guinea	3	Both	22	All ages	521	Cirrhosis and other chronic liver diseases	1	Number	2003	70498.2	91800.9	55489.2
2	DALYs (Disability-Adjusted Life Years)	208	Republic of Guinea	1	Male	22	All ages	522	Chronic hepatitis B including cirrhosis	1	Number	2003	16987.5	25139.2	11810.8
2	DALYs (Disability-Adjusted Life Years)	208	Republic of Guinea	2	Female	22	All ages	522	Chronic hepatitis B including cirrhosis	1	Number	2003	10252.3	13710.5	7719.26
2	DALYs (Disability-Adjusted Life Years)	208	Republic of Guinea	3	Both	22	All ages	522	Chronic hepatitis B including cirrhosis	1	Number	2003	27239.8	37067.7	20189.8
2	DALYs (Disability-Adjusted Life Years)	208	Republic of Guinea	1	Male	22	All ages	523	Chronic hepatitis C including cirrhosis	1	Number	2003	9525.2	15032.4	6075.75
2	DALYs (Disability-Adjusted Life Years)	208	Republic of Guinea	2	Female	22	All ages	523	Chronic hepatitis C including cirrhosis	1	Number	2003	6026.72	8984.87	4008.79
2	DALYs (Disability-Adjusted Life Years)	208	Republic of Guinea	3	Both	22	All ages	523	Chronic hepatitis C including cirrhosis	1	Number	2003	15551.9	22732.2	10568.1
2	DALYs (Disability-Adjusted Life Years)	208	Republic of Guinea	1	Male	22	All ages	524	Cirrhosis due to alcohol	1	Number	2003	7006.77	11125.4	4236.13
2	DALYs (Disability-Adjusted Life Years)	208	Republic of Guinea	2	Female	22	All ages	524	Cirrhosis due to alcohol	1	Number	2003	2098.41	3278.52	1304.71
2	DALYs (Disability-Adjusted Life Years)	208	Republic of Guinea	3	Both	22	All ages	524	Cirrhosis due to alcohol	1	Number	2003	9105.18	14119.9	5627.9
2	DALYs (Disability-Adjusted Life Years)	208	Republic of Guinea	1	Male	22	All ages	525	Cirrhosis due to other causes	1	Number	2003	8458.23	12362.1	5985.82
2	DALYs (Disability-Adjusted Life Years)	208	Republic of Guinea	2	Female	22	All ages	525	Cirrhosis due to other causes	1	Number	2003	8483.18	11798.5	5964.47
2	DALYs (Disability-Adjusted Life Years)	208	Republic of Guinea	3	Both	22	All ages	525	Cirrhosis due to other causes	1	Number	2003	16941.4	22627	12503.9
2	DALYs (Disability-Adjusted Life Years)	215	Democratic Republic of Sao Tome and Principe	1	Male	22	All ages	971	Nonalcoholic fatty liver disease including cirrhosis	1	Number	2009	33.2809	50.605	20.3334
2	DALYs (Disability-Adjusted Life Years)	215	Democratic Republic of Sao Tome and Principe	2	Female	22	All ages	971	Nonalcoholic fatty liver disease including cirrhosis	1	Number	2009	35.2062	51.5819	22.7111
2	DALYs (Disability-Adjusted Life Years)	215	Democratic Republic of Sao Tome and Principe	3	Both	22	All ages	971	Nonalcoholic fatty liver disease including cirrhosis	1	Number	2009	68.4871	97.5486	44.7573
2	DALYs (Disability-Adjusted Life Years)	204	Republic of Chad	1	Male	22	All ages	521	Cirrhosis and other chronic liver diseases	1	Number	2017	84781.4	121666	60926
2	DALYs (Disability-Adjusted Life Years)	204	Republic of Chad	2	Female	22	All ages	521	Cirrhosis and other chronic liver diseases	1	Number	2017	39042	55128.4	26576.9
2	DALYs (Disability-Adjusted Life Years)	204	Republic of Chad	3	Both	22	All ages	521	Cirrhosis and other chronic liver diseases	1	Number	2017	123823	169447	92355.8
2	DALYs (Disability-Adjusted Life Years)	204	Republic of Chad	1	Male	22	All ages	522	Chronic hepatitis B including cirrhosis	1	Number	2017	32229.1	49762.2	21866.6
2	DALYs (Disability-Adjusted Life Years)	204	Republic of Chad	2	Female	22	All ages	522	Chronic hepatitis B including cirrhosis	1	Number	2017	13571.4	19870.1	8888.93
2	DALYs (Disability-Adjusted Life Years)	204	Republic of Chad	3	Both	22	All ages	522	Chronic hepatitis B including cirrhosis	1	Number	2017	45800.5	68774.5	31787.5
2	DALYs (Disability-Adjusted Life Years)	204	Republic of Chad	1	Male	22	All ages	523	Chronic hepatitis C including cirrhosis	1	Number	2017	17995.9	29115.5	10517.9
2	DALYs (Disability-Adjusted Life Years)	204	Republic of Chad	2	Female	22	All ages	523	Chronic hepatitis C including cirrhosis	1	Number	2017	8327.38	12847	5131.44
2	DALYs (Disability-Adjusted Life Years)	204	Republic of Chad	3	Both	22	All ages	523	Chronic hepatitis C including cirrhosis	1	Number	2017	26323.3	40450.3	16718.9
2	DALYs (Disability-Adjusted Life Years)	204	Republic of Chad	1	Male	22	All ages	524	Cirrhosis due to alcohol	1	Number	2017	13457.2	21550.6	7953.93
2	DALYs (Disability-Adjusted Life Years)	204	Republic of Chad	2	Female	22	All ages	524	Cirrhosis due to alcohol	1	Number	2017	2883.77	4646.02	1687.47
2	DALYs (Disability-Adjusted Life Years)	204	Republic of Chad	3	Both	22	All ages	524	Cirrhosis due to alcohol	1	Number	2017	16340.9	25300.2	9686.08
2	DALYs (Disability-Adjusted Life Years)	204	Republic of Chad	1	Male	22	All ages	525	Cirrhosis due to other causes	1	Number	2017	20047.9	28080.1	13652.8
2	DALYs (Disability-Adjusted Life Years)	204	Republic of Chad	2	Female	22	All ages	525	Cirrhosis due to other causes	1	Number	2017	13167.6	19024	8583.95
2	DALYs (Disability-Adjusted Life Years)	204	Republic of Chad	3	Both	22	All ages	525	Cirrhosis due to other causes	1	Number	2017	33215.4	43464.1	24276.6
2	DALYs (Disability-Adjusted Life Years)	204	Republic of Chad	1	Male	22	All ages	521	Cirrhosis and other chronic liver diseases	1	Number	2012	74223.3	101648	54597.4
2	DALYs (Disability-Adjusted Life Years)	204	Republic of Chad	2	Female	22	All ages	521	Cirrhosis and other chronic liver diseases	1	Number	2012	33236.3	44630.7	23460.1
2	DALYs (Disability-Adjusted Life Years)	204	Republic of Chad	3	Both	22	All ages	521	Cirrhosis and other chronic liver diseases	1	Number	2012	107460	140885	82107.2
2	DALYs (Disability-Adjusted Life Years)	204	Republic of Chad	1	Male	22	All ages	522	Chronic hepatitis B including cirrhosis	1	Number	2012	28277.7	42435.1	19176
2	DALYs (Disability-Adjusted Life Years)	204	Republic of Chad	2	Female	22	All ages	522	Chronic hepatitis B including cirrhosis	1	Number	2012	11740	16445.4	8008.67
2	DALYs (Disability-Adjusted Life Years)	204	Republic of Chad	3	Both	22	All ages	522	Chronic hepatitis B including cirrhosis	1	Number	2012	40017.7	57515.4	28741.2
2	DALYs (Disability-Adjusted Life Years)	204	Republic of Chad	1	Male	22	All ages	523	Chronic hepatitis C including cirrhosis	1	Number	2012	16031.4	24702.4	9892.14
2	DALYs (Disability-Adjusted Life Years)	204	Republic of Chad	2	Female	22	All ages	523	Chronic hepatitis C including cirrhosis	1	Number	2012	7168.28	10671.9	4448.45
2	DALYs (Disability-Adjusted Life Years)	204	Republic of Chad	3	Both	22	All ages	523	Chronic hepatitis C including cirrhosis	1	Number	2012	23199.7	33905.9	14675.5
2	DALYs (Disability-Adjusted Life Years)	204	Republic of Chad	1	Male	22	All ages	524	Cirrhosis due to alcohol	1	Number	2012	11923.9	18158.8	7009.29
2	DALYs (Disability-Adjusted Life Years)	204	Republic of Chad	2	Female	22	All ages	524	Cirrhosis due to alcohol	1	Number	2012	2538.85	3988.93	1536.31
2	DALYs (Disability-Adjusted Life Years)	204	Republic of Chad	3	Both	22	All ages	524	Cirrhosis due to alcohol	1	Number	2012	14462.8	21802.2	8790.9
2	DALYs (Disability-Adjusted Life Years)	204	Republic of Chad	1	Male	22	All ages	525	Cirrhosis due to other causes	1	Number	2012	17093.1	23803.2	11447
2	DALYs (Disability-Adjusted Life Years)	204	Republic of Chad	2	Female	22	All ages	525	Cirrhosis due to other causes	1	Number	2012	10881.8	15588.1	7231.79
2	DALYs (Disability-Adjusted Life Years)	204	Republic of Chad	3	Both	22	All ages	525	Cirrhosis due to other causes	1	Number	2012	27975	35875.2	20713.1
2	DALYs (Disability-Adjusted Life Years)	216	Republic of Senegal	1	Male	22	All ages	524	Cirrhosis due to alcohol	1	Number	2012	7228.17	11509.2	4470.86
2	DALYs (Disability-Adjusted Life Years)	216	Republic of Senegal	2	Female	22	All ages	524	Cirrhosis due to alcohol	1	Number	2012	1764.99	2913.92	838.504
2	DALYs (Disability-Adjusted Life Years)	216	Republic of Senegal	3	Both	22	All ages	524	Cirrhosis due to alcohol	1	Number	2012	8993.16	13708.1	5446.03
2	DALYs (Disability-Adjusted Life Years)	216	Republic of Senegal	1	Male	22	All ages	525	Cirrhosis due to other causes	1	Number	2012	6745.72	10961.8	4503.43
2	DALYs (Disability-Adjusted Life Years)	216	Republic of Senegal	2	Female	22	All ages	525	Cirrhosis due to other causes	1	Number	2012	6909.51	10528.3	3664.82
2	DALYs (Disability-Adjusted Life Years)	216	Republic of Senegal	3	Both	22	All ages	525	Cirrhosis due to other causes	1	Number	2012	13655.2	18552.5	9488.24
2	DALYs (Disability-Adjusted Life Years)	208	Republic of Guinea	1	Male	22	All ages	971	Nonalcoholic fatty liver disease including cirrhosis	1	Number	2007	754.629	1160.47	447.994
2	DALYs (Disability-Adjusted Life Years)	208	Republic of Guinea	2	Female	22	All ages	971	Nonalcoholic fatty liver disease including cirrhosis	1	Number	2007	1052.01	1552.85	648.178
2	DALYs (Disability-Adjusted Life Years)	208	Republic of Guinea	3	Both	22	All ages	971	Nonalcoholic fatty liver disease including cirrhosis	1	Number	2007	1806.64	2665.04	1169.95
2	DALYs (Disability-Adjusted Life Years)	210	Republic of Liberia	1	Male	22	All ages	971	Nonalcoholic fatty liver disease including cirrhosis	1	Number	2006	284.462	443.382	171.651
2	DALYs (Disability-Adjusted Life Years)	210	Republic of Liberia	2	Female	22	All ages	971	Nonalcoholic fatty liver disease including cirrhosis	1	Number	2006	362.761	617.815	213.297
2	DALYs (Disability-Adjusted Life Years)	210	Republic of Liberia	3	Both	22	All ages	971	Nonalcoholic fatty liver disease including cirrhosis	1	Number	2006	647.223	1032.8	393.227
2	DALYs (Disability-Adjusted Life Years)	215	Democratic Republic of Sao Tome and Principe	1	Male	22	All ages	523	Chronic hepatitis C including cirrhosis	1	Number	2010	320.8	459.929	208.257
2	DALYs (Disability-Adjusted Life Years)	215	Democratic Republic of Sao Tome and Principe	2	Female	22	All ages	523	Chronic hepatitis C including cirrhosis	1	Number	2010	147.535	206.416	105.742
2	DALYs (Disability-Adjusted Life Years)	215	Democratic Republic of Sao Tome and Principe	3	Both	22	All ages	523	Chronic hepatitis C including cirrhosis	1	Number	2010	468.335	646.22	324.386
2	DALYs (Disability-Adjusted Life Years)	215	Democratic Republic of Sao Tome and Principe	1	Male	22	All ages	524	Cirrhosis due to alcohol	1	Number	2010	247.703	363.98	158.049
2	DALYs (Disability-Adjusted Life Years)	215	Democratic Republic of Sao Tome and Principe	2	Female	22	All ages	524	Cirrhosis due to alcohol	1	Number	2010	55.2209	82.6682	34.9717
2	DALYs (Disability-Adjusted Life Years)	215	Democratic Republic of Sao Tome and Principe	3	Both	22	All ages	524	Cirrhosis due to alcohol	1	Number	2010	302.924	439.423	196.095
2	DALYs (Disability-Adjusted Life Years)	215	Democratic Republic of Sao Tome and Principe	1	Male	22	All ages	525	Cirrhosis due to other causes	1	Number	2010	254.276	393.12	174.109
2	DALYs (Disability-Adjusted Life Years)	215	Democratic Republic of Sao Tome and Principe	2	Female	22	All ages	525	Cirrhosis due to other causes	1	Number	2010	177.454	250.064	118.767
2	DALYs (Disability-Adjusted Life Years)	215	Democratic Republic of Sao Tome and Principe	3	Both	22	All ages	525	Cirrhosis due to other causes	1	Number	2010	431.73	600.295	307.623
2	DALYs (Disability-Adjusted Life Years)	206	Republic of the Gambia	1	Male	22	All ages	521	Cirrhosis and other chronic liver diseases	1	Number	2010	5911.83	7873.18	3918.8
2	DALYs (Disability-Adjusted Life Years)	206	Republic of the Gambia	2	Female	22	All ages	521	Cirrhosis and other chronic liver diseases	1	Number	2010	2487.28	3787.1	1020.44
2	DALYs (Disability-Adjusted Life Years)	206	Republic of the Gambia	3	Both	22	All ages	521	Cirrhosis and other chronic liver diseases	1	Number	2010	8399.11	10814.6	6053.77
2	DALYs (Disability-Adjusted Life Years)	206	Republic of the Gambia	1	Male	22	All ages	522	Chronic hepatitis B including cirrhosis	1	Number	2010	2316.53	3230.39	1464.72
2	DALYs (Disability-Adjusted Life Years)	206	Republic of the Gambia	2	Female	22	All ages	522	Chronic hepatitis B including cirrhosis	1	Number	2010	874.441	1328.2	348.408
2	DALYs (Disability-Adjusted Life Years)	206	Republic of the Gambia	3	Both	22	All ages	522	Chronic hepatitis B including cirrhosis	1	Number	2010	3190.97	4270.79	2201.64
2	DALYs (Disability-Adjusted Life Years)	217	Republic of Sierra Leone	1	Male	22	All ages	971	Nonalcoholic fatty liver disease including cirrhosis	1	Number	2009	382.189	596.289	232.234
2	DALYs (Disability-Adjusted Life Years)	217	Republic of Sierra Leone	2	Female	22	All ages	971	Nonalcoholic fatty liver disease including cirrhosis	1	Number	2009	529.921	776.545	334.706
2	DALYs (Disability-Adjusted Life Years)	217	Republic of Sierra Leone	3	Both	22	All ages	971	Nonalcoholic fatty liver disease including cirrhosis	1	Number	2009	912.11	1335.25	579.879
2	DALYs (Disability-Adjusted Life Years)	212	Islamic Republic of Mauritania	1	Male	22	All ages	971	Nonalcoholic fatty liver disease including cirrhosis	1	Number	2013	317.735	568.644	174.599
2	DALYs (Disability-Adjusted Life Years)	212	Islamic Republic of Mauritania	2	Female	22	All ages	971	Nonalcoholic fatty liver disease including cirrhosis	1	Number	2013	534.646	834.166	319.356
2	DALYs (Disability-Adjusted Life Years)	212	Islamic Republic of Mauritania	3	Both	22	All ages	971	Nonalcoholic fatty liver disease including cirrhosis	1	Number	2013	852.382	1315.89	520.444
2	DALYs (Disability-Adjusted Life Years)	215	Democratic Republic of Sao Tome and Principe	1	Male	22	All ages	522	Chronic hepatitis B including cirrhosis	1	Number	2007	558.193	723.123	401.508
2	DALYs (Disability-Adjusted Life Years)	215	Democratic Republic of Sao Tome and Principe	2	Female	22	All ages	522	Chronic hepatitis B including cirrhosis	1	Number	2007	253.317	325.446	189.827
2	DALYs (Disability-Adjusted Life Years)	215	Democratic Republic of Sao Tome and Principe	3	Both	22	All ages	522	Chronic hepatitis B including cirrhosis	1	Number	2007	811.511	1009.13	628.689
2	DALYs (Disability-Adjusted Life Years)	213	Republic of the Niger	1	Male	22	All ages	521	Cirrhosis and other chronic liver diseases	1	Number	2008	63077.2	109263	41432.5
2	DALYs (Disability-Adjusted Life Years)	213	Republic of the Niger	2	Female	22	All ages	521	Cirrhosis and other chronic liver diseases	1	Number	2008	38598.8	59368.9	23915.2
2	DALYs (Disability-Adjusted Life Years)	213	Republic of the Niger	3	Both	22	All ages	521	Cirrhosis and other chronic liver diseases	1	Number	2008	101676	160306	69769.8
2	DALYs (Disability-Adjusted Life Years)	213	Republic of the Niger	1	Male	22	All ages	522	Chronic hepatitis B including cirrhosis	1	Number	2008	23758	44452.4	14440.4
2	DALYs (Disability-Adjusted Life Years)	213	Republic of the Niger	2	Female	22	All ages	522	Chronic hepatitis B including cirrhosis	1	Number	2008	13283.9	21624	7786.08
2	DALYs (Disability-Adjusted Life Years)	213	Republic of the Niger	3	Both	22	All ages	522	Chronic hepatitis B including cirrhosis	1	Number	2008	37041.9	63319	24206.3
2	DALYs (Disability-Adjusted Life Years)	213	Republic of the Niger	1	Male	22	All ages	523	Chronic hepatitis C including cirrhosis	1	Number	2008	13850.6	26995.9	7780.85
2	DALYs (Disability-Adjusted Life Years)	213	Republic of the Niger	2	Female	22	All ages	523	Chronic hepatitis C including cirrhosis	1	Number	2008	8162.83	14231.6	4392.66
2	DALYs (Disability-Adjusted Life Years)	213	Republic of the Niger	3	Both	22	All ages	523	Chronic hepatitis C including cirrhosis	1	Number	2008	22013.4	38552.3	12711.3
2	DALYs (Disability-Adjusted Life Years)	213	Republic of the Niger	1	Male	22	All ages	524	Cirrhosis due to alcohol	1	Number	2008	9237	18011.2	4862.73
2	DALYs (Disability-Adjusted Life Years)	213	Republic of the Niger	2	Female	22	All ages	524	Cirrhosis due to alcohol	1	Number	2008	2624.55	4817.29	1278.4
2	DALYs (Disability-Adjusted Life Years)	213	Republic of the Niger	3	Both	22	All ages	524	Cirrhosis due to alcohol	1	Number	2008	11861.6	22606.8	6389.19
2	DALYs (Disability-Adjusted Life Years)	213	Republic of the Niger	1	Male	22	All ages	525	Cirrhosis due to other causes	1	Number	2008	15425.4	24705.3	9841.38
2	DALYs (Disability-Adjusted Life Years)	213	Republic of the Niger	2	Female	22	All ages	525	Cirrhosis due to other causes	1	Number	2008	13442	21356.2	8794.46
2	DALYs (Disability-Adjusted Life Years)	213	Republic of the Niger	3	Both	22	All ages	525	Cirrhosis due to other causes	1	Number	2008	28867.4	42397.8	19788.7
2	DALYs (Disability-Adjusted Life Years)	213	Republic of the Niger	1	Male	22	All ages	521	Cirrhosis and other chronic liver diseases	1	Number	2006	63691.2	106948	43253.3
2	DALYs (Disability-Adjusted Life Years)	213	Republic of the Niger	2	Female	22	All ages	521	Cirrhosis and other chronic liver diseases	1	Number	2006	38683.9	58221.8	25008.7
2	DALYs (Disability-Adjusted Life Years)	213	Republic of the Niger	3	Both	22	All ages	521	Cirrhosis and other chronic liver diseases	1	Number	2006	102375	153804	72732.6
2	DALYs (Disability-Adjusted Life Years)	213	Republic of the Niger	1	Male	22	All ages	522	Chronic hepatitis B including cirrhosis	1	Number	2006	23569	42171.7	14509.1
2	DALYs (Disability-Adjusted Life Years)	213	Republic of the Niger	2	Female	22	All ages	522	Chronic hepatitis B including cirrhosis	1	Number	2006	12936.5	20765.3	7708.77
2	DALYs (Disability-Adjusted Life Years)	213	Republic of the Niger	3	Both	22	All ages	522	Chronic hepatitis B including cirrhosis	1	Number	2006	36505.6	61025.8	24220.7
2	DALYs (Disability-Adjusted Life Years)	213	Republic of the Niger	1	Male	22	All ages	523	Chronic hepatitis C including cirrhosis	1	Number	2006	13552.4	25994.2	7807.43
2	DALYs (Disability-Adjusted Life Years)	213	Republic of the Niger	2	Female	22	All ages	523	Chronic hepatitis C including cirrhosis	1	Number	2006	7904.61	12980	4366.85
2	DALYs (Disability-Adjusted Life Years)	213	Republic of the Niger	3	Both	22	All ages	523	Chronic hepatitis C including cirrhosis	1	Number	2006	21457	36949.1	12653.4
2	DALYs (Disability-Adjusted Life Years)	213	Republic of the Niger	1	Male	22	All ages	524	Cirrhosis due to alcohol	1	Number	2006	9023.04	17535.5	4778.78
2	DALYs (Disability-Adjusted Life Years)	213	Republic of the Niger	2	Female	22	All ages	524	Cirrhosis due to alcohol	1	Number	2006	2524.02	4416.73	1264.06
2	DALYs (Disability-Adjusted Life Years)	213	Republic of the Niger	3	Both	22	All ages	524	Cirrhosis due to alcohol	1	Number	2006	11547.1	21104.2	6216.95
2	DALYs (Disability-Adjusted Life Years)	213	Republic of the Niger	1	Male	22	All ages	525	Cirrhosis due to other causes	1	Number	2006	16771.8	25756	10982.2
2	DALYs (Disability-Adjusted Life Years)	213	Republic of the Niger	2	Female	22	All ages	525	Cirrhosis due to other causes	1	Number	2006	14289.5	21524.5	9541.62
2	DALYs (Disability-Adjusted Life Years)	213	Republic of the Niger	3	Both	22	All ages	525	Cirrhosis due to other causes	1	Number	2006	31061.3	43960.9	22133.1
2	DALYs (Disability-Adjusted Life Years)	204	Republic of Chad	1	Male	22	All ages	521	Cirrhosis and other chronic liver diseases	1	Number	2020	90391.3	128460	64328.3
2	DALYs (Disability-Adjusted Life Years)	204	Republic of Chad	2	Female	22	All ages	521	Cirrhosis and other chronic liver diseases	1	Number	2020	42133.6	60398.8	29082.6
2	DALYs (Disability-Adjusted Life Years)	204	Republic of Chad	3	Both	22	All ages	521	Cirrhosis and other chronic liver diseases	1	Number	2020	132525	183857	96991.6
2	DALYs (Disability-Adjusted Life Years)	204	Republic of Chad	1	Male	22	All ages	522	Chronic hepatitis B including cirrhosis	1	Number	2020	34541.5	52565	22625.8
2	DALYs (Disability-Adjusted Life Years)	204	Republic of Chad	2	Female	22	All ages	522	Chronic hepatitis B including cirrhosis	1	Number	2020	14697	21375.9	9663.74
2	DALYs (Disability-Adjusted Life Years)	204	Republic of Chad	3	Both	22	All ages	522	Chronic hepatitis B including cirrhosis	1	Number	2020	49238.5	73184.8	33940.1
2	DALYs (Disability-Adjusted Life Years)	204	Republic of Chad	1	Male	22	All ages	523	Chronic hepatitis C including cirrhosis	1	Number	2020	19786.4	32138	11570.8
2	DALYs (Disability-Adjusted Life Years)	204	Republic of Chad	2	Female	22	All ages	523	Chronic hepatitis C including cirrhosis	1	Number	2020	9031.83	13994.5	5496.73
2	DALYs (Disability-Adjusted Life Years)	204	Republic of Chad	3	Both	22	All ages	523	Chronic hepatitis C including cirrhosis	1	Number	2020	28818.3	44375.7	17659.3
2	DALYs (Disability-Adjusted Life Years)	204	Republic of Chad	1	Male	22	All ages	524	Cirrhosis due to alcohol	1	Number	2020	14461	23254.8	8448.24
2	DALYs (Disability-Adjusted Life Years)	204	Republic of Chad	2	Female	22	All ages	524	Cirrhosis due to alcohol	1	Number	2020	3117.85	5095.62	1800.14
2	DALYs (Disability-Adjusted Life Years)	204	Republic of Chad	3	Both	22	All ages	524	Cirrhosis due to alcohol	1	Number	2020	17578.9	28118.5	10462.7
2	DALYs (Disability-Adjusted Life Years)	204	Republic of Chad	1	Male	22	All ages	525	Cirrhosis due to other causes	1	Number	2020	20463.4	29899.3	13659.7
2	DALYs (Disability-Adjusted Life Years)	204	Republic of Chad	2	Female	22	All ages	525	Cirrhosis due to other causes	1	Number	2020	14068.2	20457.1	9088.27
2	DALYs (Disability-Adjusted Life Years)	204	Republic of Chad	3	Both	22	All ages	525	Cirrhosis due to other causes	1	Number	2020	34531.6	47038.7	24672.8
2	DALYs (Disability-Adjusted Life Years)	204	Republic of Chad	1	Male	22	All ages	521	Cirrhosis and other chronic liver diseases	1	Number	2019	88606.3	126381	62841.3
2	DALYs (Disability-Adjusted Life Years)	204	Republic of Chad	2	Female	22	All ages	521	Cirrhosis and other chronic liver diseases	1	Number	2019	41106.3	58334.7	28248.6
2	DALYs (Disability-Adjusted Life Years)	204	Republic of Chad	3	Both	22	All ages	521	Cirrhosis and other chronic liver diseases	1	Number	2019	129713	180806	95248.4
2	DALYs (Disability-Adjusted Life Years)	204	Republic of Chad	1	Male	22	All ages	522	Chronic hepatitis B including cirrhosis	1	Number	2019	33812.3	52317.2	22569.7
2	DALYs (Disability-Adjusted Life Years)	204	Republic of Chad	2	Female	22	All ages	522	Chronic hepatitis B including cirrhosis	1	Number	2019	14334.5	20742.4	9317.94
2	DALYs (Disability-Adjusted Life Years)	204	Republic of Chad	3	Both	22	All ages	522	Chronic hepatitis B including cirrhosis	1	Number	2019	48146.8	72596	33146.7
2	DALYs (Disability-Adjusted Life Years)	204	Republic of Chad	1	Male	22	All ages	523	Chronic hepatitis C including cirrhosis	1	Number	2019	19005.3	30922	11131.9
2	DALYs (Disability-Adjusted Life Years)	204	Republic of Chad	2	Female	22	All ages	523	Chronic hepatitis C including cirrhosis	1	Number	2019	8762.75	13621.1	5315.09
2	DALYs (Disability-Adjusted Life Years)	204	Republic of Chad	3	Both	22	All ages	523	Chronic hepatitis C including cirrhosis	1	Number	2019	27768.1	43094.8	17228.8
2	DALYs (Disability-Adjusted Life Years)	204	Republic of Chad	1	Male	22	All ages	524	Cirrhosis due to alcohol	1	Number	2019	14145.2	22744.5	8111.58
2	DALYs (Disability-Adjusted Life Years)	204	Republic of Chad	2	Female	22	All ages	524	Cirrhosis due to alcohol	1	Number	2019	3031.28	4904.03	1776.6
2	DALYs (Disability-Adjusted Life Years)	204	Republic of Chad	3	Both	22	All ages	524	Cirrhosis due to alcohol	1	Number	2019	17176.5	26957.6	10226.7
2	DALYs (Disability-Adjusted Life Years)	204	Republic of Chad	1	Male	22	All ages	525	Cirrhosis due to other causes	1	Number	2019	20523.3	29316.8	13294
2	DALYs (Disability-Adjusted Life Years)	204	Republic of Chad	2	Female	22	All ages	525	Cirrhosis due to other causes	1	Number	2019	13804.7	20124.8	9034.67
2	DALYs (Disability-Adjusted Life Years)	204	Republic of Chad	3	Both	22	All ages	525	Cirrhosis due to other causes	1	Number	2019	34328	45691	24205.6
2	DALYs (Disability-Adjusted Life Years)	204	Republic of Chad	1	Male	22	All ages	521	Cirrhosis and other chronic liver diseases	1	Number	2016	82361.5	117273	59200.1
2	DALYs (Disability-Adjusted Life Years)	204	Republic of Chad	2	Female	22	All ages	521	Cirrhosis and other chronic liver diseases	1	Number	2016	37619.5	51528.1	25608.4
2	DALYs (Disability-Adjusted Life Years)	204	Republic of Chad	3	Both	22	All ages	521	Cirrhosis and other chronic liver diseases	1	Number	2016	119981	162216	90155.4
2	DALYs (Disability-Adjusted Life Years)	204	Republic of Chad	1	Male	22	All ages	522	Chronic hepatitis B including cirrhosis	1	Number	2016	31319.3	47651	21332.1
2	DALYs (Disability-Adjusted Life Years)	204	Republic of Chad	2	Female	22	All ages	522	Chronic hepatitis B including cirrhosis	1	Number	2016	13085.8	18756	8530.03
2	DALYs (Disability-Adjusted Life Years)	204	Republic of Chad	3	Both	22	All ages	522	Chronic hepatitis B including cirrhosis	1	Number	2016	44405.1	65956.4	31083.2
2	DALYs (Disability-Adjusted Life Years)	204	Republic of Chad	1	Male	22	All ages	523	Chronic hepatitis C including cirrhosis	1	Number	2016	17467.5	28173	10340.3
2	DALYs (Disability-Adjusted Life Years)	204	Republic of Chad	2	Female	22	All ages	523	Chronic hepatitis C including cirrhosis	1	Number	2016	8049.51	12233.5	4929.07
2	DALYs (Disability-Adjusted Life Years)	204	Republic of Chad	3	Both	22	All ages	523	Chronic hepatitis C including cirrhosis	1	Number	2016	25517.1	38746.8	16180.6
2	DALYs (Disability-Adjusted Life Years)	204	Republic of Chad	1	Male	22	All ages	524	Cirrhosis due to alcohol	1	Number	2016	13077.1	20954.4	7631.88
2	DALYs (Disability-Adjusted Life Years)	204	Republic of Chad	2	Female	22	All ages	524	Cirrhosis due to alcohol	1	Number	2016	2793.16	4498.7	1652.78
2	DALYs (Disability-Adjusted Life Years)	204	Republic of Chad	3	Both	22	All ages	524	Cirrhosis due to alcohol	1	Number	2016	15870.3	24509.2	9319.16
2	DALYs (Disability-Adjusted Life Years)	204	Republic of Chad	1	Male	22	All ages	525	Cirrhosis due to other causes	1	Number	2016	19485.8	26918.6	13134.5
2	DALYs (Disability-Adjusted Life Years)	204	Republic of Chad	2	Female	22	All ages	525	Cirrhosis due to other causes	1	Number	2016	12644.7	17864.5	8337.19
2	DALYs (Disability-Adjusted Life Years)	204	Republic of Chad	3	Both	22	All ages	525	Cirrhosis due to other causes	1	Number	2016	32130.5	41915.5	23433.3
2	DALYs (Disability-Adjusted Life Years)	215	Democratic Republic of Sao Tome and Principe	1	Male	22	All ages	971	Nonalcoholic fatty liver disease including cirrhosis	1	Number	2010	33.9259	52.3061	20.4705
2	DALYs (Disability-Adjusted Life Years)	215	Democratic Republic of Sao Tome and Principe	2	Female	22	All ages	971	Nonalcoholic fatty liver disease including cirrhosis	1	Number	2010	36.0931	51.7893	23.0307
2	DALYs (Disability-Adjusted Life Years)	215	Democratic Republic of Sao Tome and Principe	3	Both	22	All ages	971	Nonalcoholic fatty liver disease including cirrhosis	1	Number	2010	70.019	101.941	45.6141
2	DALYs (Disability-Adjusted Life Years)	216	Republic of Senegal	1	Male	22	All ages	524	Cirrhosis due to alcohol	1	Number	2011	7139.98	11422.7	4398.6
2	DALYs (Disability-Adjusted Life Years)	216	Republic of Senegal	2	Female	22	All ages	524	Cirrhosis due to alcohol	1	Number	2011	1765.16	2875.55	863.322
2	DALYs (Disability-Adjusted Life Years)	216	Republic of Senegal	3	Both	22	All ages	524	Cirrhosis due to alcohol	1	Number	2011	8905.13	13470.9	5442.66
2	DALYs (Disability-Adjusted Life Years)	216	Republic of Senegal	1	Male	22	All ages	525	Cirrhosis due to other causes	1	Number	2011	6998.64	11571.8	4634.5
2	DALYs (Disability-Adjusted Life Years)	216	Republic of Senegal	2	Female	22	All ages	525	Cirrhosis due to other causes	1	Number	2011	7138.54	10664	3882.41
2	DALYs (Disability-Adjusted Life Years)	216	Republic of Senegal	3	Both	22	All ages	525	Cirrhosis due to other causes	1	Number	2011	14137.2	19079.4	9911.98
2	DALYs (Disability-Adjusted Life Years)	215	Democratic Republic of Sao Tome and Principe	1	Male	22	All ages	971	Nonalcoholic fatty liver disease including cirrhosis	1	Number	2016	41.0504	67.476	21.287
2	DALYs (Disability-Adjusted Life Years)	215	Democratic Republic of Sao Tome and Principe	2	Female	22	All ages	971	Nonalcoholic fatty liver disease including cirrhosis	1	Number	2016	38.9918	60.9875	22.8386
2	DALYs (Disability-Adjusted Life Years)	215	Democratic Republic of Sao Tome and Principe	3	Both	22	All ages	971	Nonalcoholic fatty liver disease including cirrhosis	1	Number	2016	80.0422	122.846	47.159
2	DALYs (Disability-Adjusted Life Years)	206	Republic of the Gambia	1	Male	22	All ages	523	Chronic hepatitis C including cirrhosis	1	Number	2011	1349.43	2001.59	789.214
2	DALYs (Disability-Adjusted Life Years)	206	Republic of the Gambia	2	Female	22	All ages	523	Chronic hepatitis C including cirrhosis	1	Number	2011	516.327	829.716	222.394
2	DALYs (Disability-Adjusted Life Years)	206	Republic of the Gambia	3	Both	22	All ages	523	Chronic hepatitis C including cirrhosis	1	Number	2011	1865.76	2701.39	1245.77
2	DALYs (Disability-Adjusted Life Years)	206	Republic of the Gambia	1	Male	22	All ages	524	Cirrhosis due to alcohol	1	Number	2011	991.629	1543.99	555.287
2	DALYs (Disability-Adjusted Life Years)	206	Republic of the Gambia	2	Female	22	All ages	524	Cirrhosis due to alcohol	1	Number	2011	181.282	314.488	69.9612
2	DALYs (Disability-Adjusted Life Years)	206	Republic of the Gambia	3	Both	22	All ages	524	Cirrhosis due to alcohol	1	Number	2011	1172.91	1759.1	712.242
2	DALYs (Disability-Adjusted Life Years)	206	Republic of the Gambia	1	Male	22	All ages	525	Cirrhosis due to other causes	1	Number	2011	861.225	1268.35	482.567
2	DALYs (Disability-Adjusted Life Years)	206	Republic of the Gambia	2	Female	22	All ages	525	Cirrhosis due to other causes	1	Number	2011	669.767	1081.1	281.842
2	DALYs (Disability-Adjusted Life Years)	206	Republic of the Gambia	3	Both	22	All ages	525	Cirrhosis due to other causes	1	Number	2011	1530.99	2089.56	1027.04
2	DALYs (Disability-Adjusted Life Years)	207	Republic of Ghana	1	Male	22	All ages	971	Nonalcoholic fatty liver disease including cirrhosis	1	Number	2009	2392.13	3633.36	1543.76
2	DALYs (Disability-Adjusted Life Years)	207	Republic of Ghana	2	Female	22	All ages	971	Nonalcoholic fatty liver disease including cirrhosis	1	Number	2009	3457.45	4836.57	2299.27
2	DALYs (Disability-Adjusted Life Years)	207	Republic of Ghana	3	Both	22	All ages	971	Nonalcoholic fatty liver disease including cirrhosis	1	Number	2009	5849.58	8268.89	3993.91
2	DALYs (Disability-Adjusted Life Years)	204	Republic of Chad	1	Male	22	All ages	521	Cirrhosis and other chronic liver diseases	1	Number	2015	80169.2	112950	57269.3
2	DALYs (Disability-Adjusted Life Years)	204	Republic of Chad	2	Female	22	All ages	521	Cirrhosis and other chronic liver diseases	1	Number	2015	36297.3	49533.6	25067.6
2	DALYs (Disability-Adjusted Life Years)	204	Republic of Chad	3	Both	22	All ages	521	Cirrhosis and other chronic liver diseases	1	Number	2015	116466	156331	87299.6
2	DALYs (Disability-Adjusted Life Years)	204	Republic of Chad	1	Male	22	All ages	522	Chronic hepatitis B including cirrhosis	1	Number	2015	30461.9	46255.7	20490.7
2	DALYs (Disability-Adjusted Life Years)	204	Republic of Chad	2	Female	22	All ages	522	Chronic hepatitis B including cirrhosis	1	Number	2015	12632.9	17970.2	8291.26
2	DALYs (Disability-Adjusted Life Years)	204	Republic of Chad	3	Both	22	All ages	522	Chronic hepatitis B including cirrhosis	1	Number	2015	43094.8	63446.1	30391.4
2	DALYs (Disability-Adjusted Life Years)	204	Republic of Chad	1	Male	22	All ages	523	Chronic hepatitis C including cirrhosis	1	Number	2015	16993.6	27135.3	10164.8
2	DALYs (Disability-Adjusted Life Years)	204	Republic of Chad	2	Female	22	All ages	523	Chronic hepatitis C including cirrhosis	1	Number	2015	7778.72	11686.8	4751.41
2	DALYs (Disability-Adjusted Life Years)	204	Republic of Chad	3	Both	22	All ages	523	Chronic hepatitis C including cirrhosis	1	Number	2015	24772.3	37482.9	15490.6
2	DALYs (Disability-Adjusted Life Years)	204	Republic of Chad	1	Male	22	All ages	524	Cirrhosis due to alcohol	1	Number	2015	12733	20583.4	7397.58
2	DALYs (Disability-Adjusted Life Years)	204	Republic of Chad	2	Female	22	All ages	524	Cirrhosis due to alcohol	1	Number	2015	2706.55	4302.33	1596.49
2	DALYs (Disability-Adjusted Life Years)	204	Republic of Chad	3	Both	22	All ages	524	Cirrhosis due to alcohol	1	Number	2015	15439.5	23903.2	9064.5
2	DALYs (Disability-Adjusted Life Years)	204	Republic of Chad	1	Male	22	All ages	525	Cirrhosis due to other causes	1	Number	2015	19003.6	25823.5	12836.4
2	DALYs (Disability-Adjusted Life Years)	204	Republic of Chad	2	Female	22	All ages	525	Cirrhosis due to other causes	1	Number	2015	12176.1	16982.9	8032.04
2	DALYs (Disability-Adjusted Life Years)	204	Republic of Chad	3	Both	22	All ages	525	Cirrhosis due to other causes	1	Number	2015	31179.6	40470.1	22581.3
2	DALYs (Disability-Adjusted Life Years)	208	Republic of Guinea	1	Male	22	All ages	521	Cirrhosis and other chronic liver diseases	1	Number	2005	44612.4	61414.3	33731
2	DALYs (Disability-Adjusted Life Years)	208	Republic of Guinea	2	Female	22	All ages	521	Cirrhosis and other chronic liver diseases	1	Number	2005	28809.9	37849.3	22529.8
2	DALYs (Disability-Adjusted Life Years)	208	Republic of Guinea	3	Both	22	All ages	521	Cirrhosis and other chronic liver diseases	1	Number	2005	73422.3	94526.5	58330.8
2	DALYs (Disability-Adjusted Life Years)	208	Republic of Guinea	1	Male	22	All ages	522	Chronic hepatitis B including cirrhosis	1	Number	2005	17733.8	25348	12636.5
2	DALYs (Disability-Adjusted Life Years)	208	Republic of Guinea	2	Female	22	All ages	522	Chronic hepatitis B including cirrhosis	1	Number	2005	10508.8	14023.1	7857.93
2	DALYs (Disability-Adjusted Life Years)	208	Republic of Guinea	3	Both	22	All ages	522	Chronic hepatitis B including cirrhosis	1	Number	2005	28242.6	38136.9	20888
2	DALYs (Disability-Adjusted Life Years)	208	Republic of Guinea	1	Male	22	All ages	523	Chronic hepatitis C including cirrhosis	1	Number	2005	9874.04	15263	6435.82
2	DALYs (Disability-Adjusted Life Years)	208	Republic of Guinea	2	Female	22	All ages	523	Chronic hepatitis C including cirrhosis	1	Number	2005	6172.9	9392.96	4084.29
2	DALYs (Disability-Adjusted Life Years)	208	Republic of Guinea	3	Both	22	All ages	523	Chronic hepatitis C including cirrhosis	1	Number	2005	16046.9	23421.8	10984.4
2	DALYs (Disability-Adjusted Life Years)	208	Republic of Guinea	1	Male	22	All ages	524	Cirrhosis due to alcohol	1	Number	2005	7231.57	11093.7	4383.43
2	DALYs (Disability-Adjusted Life Years)	208	Republic of Guinea	2	Female	22	All ages	524	Cirrhosis due to alcohol	1	Number	2005	2119.14	3312.52	1343.61
2	DALYs (Disability-Adjusted Life Years)	208	Republic of Guinea	3	Both	22	All ages	524	Cirrhosis due to alcohol	1	Number	2005	9350.71	14405.6	5826.97
2	DALYs (Disability-Adjusted Life Years)	208	Republic of Guinea	1	Male	22	All ages	525	Cirrhosis due to other causes	1	Number	2005	9066.77	13230	6301.42
2	DALYs (Disability-Adjusted Life Years)	208	Republic of Guinea	2	Female	22	All ages	525	Cirrhosis due to other causes	1	Number	2005	8998.22	12427	6492.11
2	DALYs (Disability-Adjusted Life Years)	208	Republic of Guinea	3	Both	22	All ages	525	Cirrhosis due to other causes	1	Number	2005	18065	23277.1	13913.9
2	DALYs (Disability-Adjusted Life Years)	215	Democratic Republic of Sao Tome and Principe	1	Male	22	All ages	971	Nonalcoholic fatty liver disease including cirrhosis	1	Number	2018	44.9126	74.806	23.1113
2	DALYs (Disability-Adjusted Life Years)	215	Democratic Republic of Sao Tome and Principe	2	Female	22	All ages	971	Nonalcoholic fatty liver disease including cirrhosis	1	Number	2018	41.382	66.1723	24.0423
2	DALYs (Disability-Adjusted Life Years)	215	Democratic Republic of Sao Tome and Principe	3	Both	22	All ages	971	Nonalcoholic fatty liver disease including cirrhosis	1	Number	2018	86.2947	134.62	48.4152
2	DALYs (Disability-Adjusted Life Years)	216	Republic of Senegal	1	Male	22	All ages	524	Cirrhosis due to alcohol	1	Number	2021	8822.05	13645.2	5287.08
2	DALYs (Disability-Adjusted Life Years)	216	Republic of Senegal	2	Female	22	All ages	524	Cirrhosis due to alcohol	1	Number	2021	2153.4	3663.43	917.594
2	DALYs (Disability-Adjusted Life Years)	216	Republic of Senegal	3	Both	22	All ages	524	Cirrhosis due to alcohol	1	Number	2021	10975.5	16569	6400.55
2	DALYs (Disability-Adjusted Life Years)	216	Republic of Senegal	1	Male	22	All ages	525	Cirrhosis due to other causes	1	Number	2021	7071.02	10723.8	4627.16
2	DALYs (Disability-Adjusted Life Years)	216	Republic of Senegal	2	Female	22	All ages	525	Cirrhosis due to other causes	1	Number	2021	7118	11303.8	3394.84
2	DALYs (Disability-Adjusted Life Years)	216	Republic of Senegal	3	Both	22	All ages	525	Cirrhosis due to other causes	1	Number	2021	14189	20005.9	9104.68
2	DALYs (Disability-Adjusted Life Years)	211	Republic of Mali	1	Male	22	All ages	521	Cirrhosis and other chronic liver diseases	1	Number	2017	76073.2	106668	51483.2
2	DALYs (Disability-Adjusted Life Years)	211	Republic of Mali	2	Female	22	All ages	521	Cirrhosis and other chronic liver diseases	1	Number	2017	43776.6	62468.3	21873.5
2	DALYs (Disability-Adjusted Life Years)	211	Republic of Mali	3	Both	22	All ages	521	Cirrhosis and other chronic liver diseases	1	Number	2017	119850	150595	93018.8
2	DALYs (Disability-Adjusted Life Years)	211	Republic of Mali	1	Male	22	All ages	522	Chronic hepatitis B including cirrhosis	1	Number	2017	29110.7	44864.9	18780.4
2	DALYs (Disability-Adjusted Life Years)	211	Republic of Mali	2	Female	22	All ages	522	Chronic hepatitis B including cirrhosis	1	Number	2017	15498.3	22714.5	7431.03
2	DALYs (Disability-Adjusted Life Years)	211	Republic of Mali	3	Both	22	All ages	522	Chronic hepatitis B including cirrhosis	1	Number	2017	44609	58879.1	32578.3
2	DALYs (Disability-Adjusted Life Years)	211	Republic of Mali	1	Male	22	All ages	523	Chronic hepatitis C including cirrhosis	1	Number	2017	17593.7	27113.7	10851.8
2	DALYs (Disability-Adjusted Life Years)	211	Republic of Mali	2	Female	22	All ages	523	Chronic hepatitis C including cirrhosis	1	Number	2017	10129.8	15600.5	4873.55
2	DALYs (Disability-Adjusted Life Years)	211	Republic of Mali	3	Both	22	All ages	523	Chronic hepatitis C including cirrhosis	1	Number	2017	27723.5	39578.8	19057.4
2	DALYs (Disability-Adjusted Life Years)	211	Republic of Mali	1	Male	22	All ages	524	Cirrhosis due to alcohol	1	Number	2017	11730.3	18770.5	6882.67
2	DALYs (Disability-Adjusted Life Years)	211	Republic of Mali	2	Female	22	All ages	524	Cirrhosis due to alcohol	1	Number	2017	2994.84	4834.32	1307.28
2	DALYs (Disability-Adjusted Life Years)	211	Republic of Mali	3	Both	22	All ages	524	Cirrhosis due to alcohol	1	Number	2017	14725.1	22710.4	9305.87
2	DALYs (Disability-Adjusted Life Years)	211	Republic of Mali	1	Male	22	All ages	525	Cirrhosis due to other causes	1	Number	2017	16305.9	22714.1	9862.02
2	DALYs (Disability-Adjusted Life Years)	211	Republic of Mali	2	Female	22	All ages	525	Cirrhosis due to other causes	1	Number	2017	13451.7	20042.3	6732
2	DALYs (Disability-Adjusted Life Years)	211	Republic of Mali	3	Both	22	All ages	525	Cirrhosis due to other causes	1	Number	2017	29757.6	39661.3	20270.9
2	DALYs (Disability-Adjusted Life Years)	209	Republic of Guinea-Bissau	1	Male	22	All ages	521	Cirrhosis and other chronic liver diseases	1	Number	2013	9563.42	13508.1	7007.87
2	DALYs (Disability-Adjusted Life Years)	209	Republic of Guinea-Bissau	2	Female	22	All ages	521	Cirrhosis and other chronic liver diseases	1	Number	2013	5490.58	7718.45	3263.44
2	DALYs (Disability-Adjusted Life Years)	209	Republic of Guinea-Bissau	3	Both	22	All ages	521	Cirrhosis and other chronic liver diseases	1	Number	2013	15054	20312.9	10912.5
2	DALYs (Disability-Adjusted Life Years)	209	Republic of Guinea-Bissau	1	Male	22	All ages	521	Cirrhosis and other chronic liver diseases	1	Number	2014	9847.73	13698	7306.52
2	DALYs (Disability-Adjusted Life Years)	209	Republic of Guinea-Bissau	2	Female	22	All ages	521	Cirrhosis and other chronic liver diseases	1	Number	2014	5606.53	7844.44	3349.91
2	DALYs (Disability-Adjusted Life Years)	209	Republic of Guinea-Bissau	3	Both	22	All ages	521	Cirrhosis and other chronic liver diseases	1	Number	2014	15454.3	20850	11157.9
2	DALYs (Disability-Adjusted Life Years)	204	Republic of Chad	1	Male	22	All ages	521	Cirrhosis and other chronic liver diseases	1	Number	2021	91833.4	130961	64519
2	DALYs (Disability-Adjusted Life Years)	204	Republic of Chad	2	Female	22	All ages	521	Cirrhosis and other chronic liver diseases	1	Number	2021	43286.1	61842.3	29650.9
2	DALYs (Disability-Adjusted Life Years)	204	Republic of Chad	3	Both	22	All ages	521	Cirrhosis and other chronic liver diseases	1	Number	2021	135119	188172	98702.2
2	DALYs (Disability-Adjusted Life Years)	204	Republic of Chad	1	Male	22	All ages	522	Chronic hepatitis B including cirrhosis	1	Number	2021	35084.8	53205.2	23164.1
2	DALYs (Disability-Adjusted Life Years)	204	Republic of Chad	2	Female	22	All ages	522	Chronic hepatitis B including cirrhosis	1	Number	2021	15123.6	22004.6	10044
2	DALYs (Disability-Adjusted Life Years)	204	Republic of Chad	3	Both	22	All ages	522	Chronic hepatitis B including cirrhosis	1	Number	2021	50208.4	73735.4	34434.7
2	DALYs (Disability-Adjusted Life Years)	204	Republic of Chad	1	Male	22	All ages	523	Chronic hepatitis C including cirrhosis	1	Number	2021	20236	32938	11923.7
2	DALYs (Disability-Adjusted Life Years)	204	Republic of Chad	2	Female	22	All ages	523	Chronic hepatitis C including cirrhosis	1	Number	2021	9245.34	14484.7	5675.33
2	DALYs (Disability-Adjusted Life Years)	204	Republic of Chad	3	Both	22	All ages	523	Chronic hepatitis C including cirrhosis	1	Number	2021	29481.3	45365.1	18177.3
2	DALYs (Disability-Adjusted Life Years)	204	Republic of Chad	1	Male	22	All ages	524	Cirrhosis due to alcohol	1	Number	2021	14697.9	24000.7	8559.45
2	DALYs (Disability-Adjusted Life Years)	204	Republic of Chad	2	Female	22	All ages	524	Cirrhosis due to alcohol	1	Number	2021	3217.5	5202.6	1827.11
2	DALYs (Disability-Adjusted Life Years)	204	Republic of Chad	3	Both	22	All ages	524	Cirrhosis due to alcohol	1	Number	2021	17915.4	28730	10721.4
2	DALYs (Disability-Adjusted Life Years)	204	Republic of Chad	1	Male	22	All ages	525	Cirrhosis due to other causes	1	Number	2021	20640.4	30996.2	13443.7
2	DALYs (Disability-Adjusted Life Years)	204	Republic of Chad	2	Female	22	All ages	525	Cirrhosis due to other causes	1	Number	2021	14447.4	21264.5	9270.39
2	DALYs (Disability-Adjusted Life Years)	204	Republic of Chad	3	Both	22	All ages	525	Cirrhosis due to other causes	1	Number	2021	35087.8	48315.7	24900.8
2	DALYs (Disability-Adjusted Life Years)	216	Republic of Senegal	1	Male	22	All ages	524	Cirrhosis due to alcohol	1	Number	2003	5664.75	9016.97	3549.18
2	DALYs (Disability-Adjusted Life Years)	216	Republic of Senegal	2	Female	22	All ages	524	Cirrhosis due to alcohol	1	Number	2003	1429.34	2188.19	786.983
2	DALYs (Disability-Adjusted Life Years)	216	Republic of Senegal	3	Both	22	All ages	524	Cirrhosis due to alcohol	1	Number	2003	7094.08	10679.7	4553.04
2	DALYs (Disability-Adjusted Life Years)	216	Republic of Senegal	1	Male	22	All ages	525	Cirrhosis due to other causes	1	Number	2003	6453.19	10467.5	4129.41
2	DALYs (Disability-Adjusted Life Years)	216	Republic of Senegal	2	Female	22	All ages	525	Cirrhosis due to other causes	1	Number	2003	6447.8	9228.88	3773.61
2	DALYs (Disability-Adjusted Life Years)	216	Republic of Senegal	3	Both	22	All ages	525	Cirrhosis due to other causes	1	Number	2003	12901	17012.8	9293.84
2	DALYs (Disability-Adjusted Life Years)	208	Republic of Guinea	1	Male	22	All ages	521	Cirrhosis and other chronic liver diseases	1	Number	2012	50369.8	66892.6	38384.5
2	DALYs (Disability-Adjusted Life Years)	208	Republic of Guinea	2	Female	22	All ages	521	Cirrhosis and other chronic liver diseases	1	Number	2012	30151.3	39275.9	22553.1
2	DALYs (Disability-Adjusted Life Years)	208	Republic of Guinea	3	Both	22	All ages	521	Cirrhosis and other chronic liver diseases	1	Number	2012	80521.1	101652	62829.1
2	DALYs (Disability-Adjusted Life Years)	208	Republic of Guinea	1	Male	22	All ages	522	Chronic hepatitis B including cirrhosis	1	Number	2012	20375.8	28646.8	14352.1
2	DALYs (Disability-Adjusted Life Years)	208	Republic of Guinea	2	Female	22	All ages	522	Chronic hepatitis B including cirrhosis	1	Number	2012	11045.8	15171.1	7790.48
2	DALYs (Disability-Adjusted Life Years)	208	Republic of Guinea	3	Both	22	All ages	522	Chronic hepatitis B including cirrhosis	1	Number	2012	31421.7	42423.6	22780.9
2	DALYs (Disability-Adjusted Life Years)	208	Republic of Guinea	1	Male	22	All ages	523	Chronic hepatitis C including cirrhosis	1	Number	2012	11389.8	16716.2	7496.55
2	DALYs (Disability-Adjusted Life Years)	208	Republic of Guinea	2	Female	22	All ages	523	Chronic hepatitis C including cirrhosis	1	Number	2012	6540.99	9764.94	4368.33
2	DALYs (Disability-Adjusted Life Years)	208	Republic of Guinea	3	Both	22	All ages	523	Chronic hepatitis C including cirrhosis	1	Number	2012	17930.8	25575	12353.9
2	DALYs (Disability-Adjusted Life Years)	208	Republic of Guinea	1	Male	22	All ages	524	Cirrhosis due to alcohol	1	Number	2012	8297.87	12521	5094.49
2	DALYs (Disability-Adjusted Life Years)	208	Republic of Guinea	2	Female	22	All ages	524	Cirrhosis due to alcohol	1	Number	2012	2176.2	3453.34	1307.74
2	DALYs (Disability-Adjusted Life Years)	208	Republic of Guinea	3	Both	22	All ages	524	Cirrhosis due to alcohol	1	Number	2012	10474.1	16014.8	6598.34
2	DALYs (Disability-Adjusted Life Years)	208	Republic of Guinea	1	Male	22	All ages	525	Cirrhosis due to other causes	1	Number	2012	9464.74	12754.3	6798.21
2	DALYs (Disability-Adjusted Life Years)	208	Republic of Guinea	2	Female	22	All ages	525	Cirrhosis due to other causes	1	Number	2012	9284.93	12605.1	6510.49
2	DALYs (Disability-Adjusted Life Years)	208	Republic of Guinea	3	Both	22	All ages	525	Cirrhosis due to other causes	1	Number	2012	18749.7	24274.8	14131.9
2	DALYs (Disability-Adjusted Life Years)	218	Togolese Republic	1	Male	22	All ages	521	Cirrhosis and other chronic liver diseases	1	Number	2020	34420.7	48173.8	21646.5
2	DALYs (Disability-Adjusted Life Years)	218	Togolese Republic	2	Female	22	All ages	521	Cirrhosis and other chronic liver diseases	1	Number	2020	16491.1	24162.5	9807.79
2	DALYs (Disability-Adjusted Life Years)	218	Togolese Republic	3	Both	22	All ages	521	Cirrhosis and other chronic liver diseases	1	Number	2020	50911.8	70388.5	34660.9
2	DALYs (Disability-Adjusted Life Years)	218	Togolese Republic	1	Male	22	All ages	522	Chronic hepatitis B including cirrhosis	1	Number	2020	14362.7	20808.4	8574.32
2	DALYs (Disability-Adjusted Life Years)	218	Togolese Republic	2	Female	22	All ages	522	Chronic hepatitis B including cirrhosis	1	Number	2020	6358.73	9533.49	3760.83
2	DALYs (Disability-Adjusted Life Years)	218	Togolese Republic	3	Both	22	All ages	522	Chronic hepatitis B including cirrhosis	1	Number	2020	20721.4	28835.8	13251.9
2	DALYs (Disability-Adjusted Life Years)	218	Togolese Republic	1	Male	22	All ages	523	Chronic hepatitis C including cirrhosis	1	Number	2020	8383.47	13399.4	4621.74
2	DALYs (Disability-Adjusted Life Years)	218	Togolese Republic	2	Female	22	All ages	523	Chronic hepatitis C including cirrhosis	1	Number	2020	3893.15	6318.08	2252.98
2	DALYs (Disability-Adjusted Life Years)	218	Togolese Republic	3	Both	22	All ages	523	Chronic hepatitis C including cirrhosis	1	Number	2020	12276.6	19030.4	7742.52
2	DALYs (Disability-Adjusted Life Years)	218	Togolese Republic	1	Male	22	All ages	524	Cirrhosis due to alcohol	1	Number	2020	6467.53	10440	3652.29
2	DALYs (Disability-Adjusted Life Years)	218	Togolese Republic	2	Female	22	All ages	524	Cirrhosis due to alcohol	1	Number	2020	1388.45	2279.5	726.744
2	DALYs (Disability-Adjusted Life Years)	218	Togolese Republic	3	Both	22	All ages	524	Cirrhosis due to alcohol	1	Number	2020	7855.97	12246.9	4666.31
2	DALYs (Disability-Adjusted Life Years)	218	Togolese Republic	1	Male	22	All ages	525	Cirrhosis due to other causes	1	Number	2020	4497.36	6779.22	2593.96
2	DALYs (Disability-Adjusted Life Years)	218	Togolese Republic	2	Female	22	All ages	525	Cirrhosis due to other causes	1	Number	2020	4076.83	6026.42	2466.94
2	DALYs (Disability-Adjusted Life Years)	218	Togolese Republic	3	Both	22	All ages	525	Cirrhosis due to other causes	1	Number	2020	8574.2	12479.3	5520.36
2	DALYs (Disability-Adjusted Life Years)	218	Togolese Republic	1	Male	22	All ages	521	Cirrhosis and other chronic liver diseases	1	Number	2019	34252	47441.4	21611.4
2	DALYs (Disability-Adjusted Life Years)	218	Togolese Republic	2	Female	22	All ages	521	Cirrhosis and other chronic liver diseases	1	Number	2019	16294.5	23813.8	9633.83
2	DALYs (Disability-Adjusted Life Years)	218	Togolese Republic	3	Both	22	All ages	521	Cirrhosis and other chronic liver diseases	1	Number	2019	50546.6	69000.3	34212.7
2	DALYs (Disability-Adjusted Life Years)	218	Togolese Republic	1	Male	22	All ages	522	Chronic hepatitis B including cirrhosis	1	Number	2019	14359.8	20589.7	8521.51
2	DALYs (Disability-Adjusted Life Years)	218	Togolese Republic	2	Female	22	All ages	522	Chronic hepatitis B including cirrhosis	1	Number	2019	6285.58	9452.49	3670.95
2	DALYs (Disability-Adjusted Life Years)	218	Togolese Republic	3	Both	22	All ages	522	Chronic hepatitis B including cirrhosis	1	Number	2019	20645.4	28549.9	13202
2	DALYs (Disability-Adjusted Life Years)	218	Togolese Republic	1	Male	22	All ages	523	Chronic hepatitis C including cirrhosis	1	Number	2019	8252.69	12975.1	4749.97
2	DALYs (Disability-Adjusted Life Years)	218	Togolese Republic	2	Female	22	All ages	523	Chronic hepatitis C including cirrhosis	1	Number	2019	3838.91	6302.05	2216.49
2	DALYs (Disability-Adjusted Life Years)	218	Togolese Republic	3	Both	22	All ages	523	Chronic hepatitis C including cirrhosis	1	Number	2019	12091.6	18667.2	7707.62
2	DALYs (Disability-Adjusted Life Years)	218	Togolese Republic	1	Male	22	All ages	524	Cirrhosis due to alcohol	1	Number	2019	6396.11	10213.3	3594.82
2	DALYs (Disability-Adjusted Life Years)	218	Togolese Republic	2	Female	22	All ages	524	Cirrhosis due to alcohol	1	Number	2019	1360.38	2224.2	702.8
2	DALYs (Disability-Adjusted Life Years)	218	Togolese Republic	3	Both	22	All ages	524	Cirrhosis due to alcohol	1	Number	2019	7756.49	11859.1	4547.32
2	DALYs (Disability-Adjusted Life Years)	218	Togolese Republic	1	Male	22	All ages	525	Cirrhosis due to other causes	1	Number	2019	4553.74	6803.05	2591.06
2	DALYs (Disability-Adjusted Life Years)	218	Togolese Republic	2	Female	22	All ages	525	Cirrhosis due to other causes	1	Number	2019	4059.48	6017.68	2441.4
[truncated: 9,134,958 more chars]
